# Sperm from infertile, oligozoospermic men have elevated mutation rates

**DOI:** 10.1101/2024.08.22.24312232

**Authors:** Jason Kunisaki, Michael E. Goldberg, Suchita Lulla, Thomas Sasani, Laurel Hiatt, Thomas J. Nicholas, Lihua Liu, Elizabeth Torres-Arce, Yixuan Guo, Emma James, Joshua J Horns, Joemy M Ramsay, Qi Chen, James M Hotaling, Kenneth I Aston, Aaron R. Quinlan

## Abstract

Male infertility is associated with elevated rates of aneuploidy and DNA breaks in spermatozoa and germline precursors. This common condition is not well understood and is associated with poor individual and familial somatic health relative to fertile men. To further understand the extent and source of genome instability, we used error-corrected duplex DNA sequencing to test whether the impaired spermatogenesis and relatively poorer health of oligozoospermic men are linked to elevated single nucleotide *de novo* mutation frequencies in their sperm and blood, respectively. We observed a significant 1.34 to 2.01-fold increase in age-adjusted sperm mutation frequencies in infertile, oligozoospermic men. Conversely, consistently elevated mutation frequencies in the blood of oligozoospermic men were not found. Gain-of-function mutations linked to clonal spermatogenesis and Mendelian disorders accumulate with age at a similar rate in normozoospermic and oligozoospermic men. These results implicate germline hypermutation as a hallmark feature of oligozoospermia and point to age-independent processes affecting spermatogonial stem cell biology that may underlie spermatogenic impairment before and after puberty. Our findings also underscore the importance of investigating tissue-specific mechanisms driving the association between reduced reproductive and somatic health in infertile men.

## Supplementary Table 6 - Sample coverage dataset for "Sperm from infertile, oligozoospermic men have elevated mutation rates"

sample	total_depth	threshold	probe_filter_threshold	donor_label	fertility_status	tissue	input_dna	cohort	age_group	sperm_concentration	avgMotil	avgTotSperm	avgTMC	avgProgMotil	avgVital	include	is_include_sample	is_main_sample
19610X1	2202134436	baseline	all_intervals.all_filters.baseline	N1	Normozoospermic	Sperm_DNA	200ng	Cross-sectional	30's	112.5	33	236.25	70.9	30	51	TRUE	TRUE	TRUE
19610X1	2159444053	baseline	all_intervals.all_filters.baseline_remove_recurrence	N1	Normozoospermic	Sperm_DNA	200ng	Cross-sectional	30's	112.5	33	236.25	70.9	30	51	TRUE	TRUE	TRUE
19610X1	2832366561	baseline	all_intervals.none_filters.baseline	N1	Normozoospermic	Sperm_DNA	200ng	Cross-sectional	30's	112.5	33	236.25	70.9	30	51	TRUE	TRUE	TRUE
19610X1	2202060343	baseline	subset_intervals.all_filters.baseline	N1	Normozoospermic	Sperm_DNA	200ng	Cross-sectional	30's	112.5	33	236.25	70.9	30	51	TRUE	TRUE	TRUE
19610X1	2159440951	baseline	subset_intervals.all_filters.baseline_remove_recurrence	N1	Normozoospermic	Sperm_DNA	200ng	Cross-sectional	30's	112.5	33	236.25	70.9	30	51	TRUE	TRUE	TRUE
19610X1	2832233186	baseline	subset_intervals.none_filters.baseline	N1	Normozoospermic	Sperm_DNA	200ng	Cross-sectional	30's	112.5	33	236.25	70.9	30	51	TRUE	TRUE	TRUE
19610X2	2042967393	baseline	all_intervals.all_filters.baseline	N1	Normozoospermic	Blood_DNA	200ng	Cross-sectional	30's	NA	NA	NA	NA	NA	NA	TRUE	TRUE	TRUE
19610X2	2003184983	baseline	all_intervals.all_filters.baseline_remove_recurrence	N1	Normozoospermic	Blood_DNA	200ng	Cross-sectional	30's	NA	NA	NA	NA	NA	NA	TRUE	TRUE	TRUE
19610X2	2633108806	baseline	all_intervals.none_filters.baseline	N1	Normozoospermic	Blood_DNA	200ng	Cross-sectional	30's	NA	NA	NA	NA	NA	NA	TRUE	TRUE	TRUE
19610X2	2042894688	baseline	subset_intervals.all_filters.baseline	N1	Normozoospermic	Blood_DNA	200ng	Cross-sectional	30's	NA	NA	NA	NA	NA	NA	TRUE	TRUE	TRUE
19610X2	2003182216	baseline	subset_intervals.all_filters.baseline_remove_recurrence	N1	Normozoospermic	Blood_DNA	200ng	Cross-sectional	30's	NA	NA	NA	NA	NA	NA	TRUE	TRUE	TRUE
19610X2	2632983194	baseline	subset_intervals.none_filters.baseline	N1	Normozoospermic	Blood_DNA	200ng	Cross-sectional	30's	NA	NA	NA	NA	NA	NA	TRUE	TRUE	TRUE
19610X3	1712393753	baseline	all_intervals.all_filters.baseline	N2	Normozoospermic	Sperm_DNA	200ng	Cross-sectional	40's	125	71	375	247.5	66	64	FALSE	FALSE	FALSE
19610X3	1681106509	baseline	all_intervals.all_filters.baseline_remove_recurrence	N2	Normozoospermic	Sperm_DNA	200ng	Cross-sectional	40's	125	71	375	247.5	66	64	FALSE	FALSE	FALSE
19610X3	2197060538	baseline	all_intervals.none_filters.baseline	N2	Normozoospermic	Sperm_DNA	200ng	Cross-sectional	40's	125	71	375	247.5	66	64	FALSE	FALSE	FALSE
19610X3	1712345764	baseline	subset_intervals.all_filters.baseline	N2	Normozoospermic	Sperm_DNA	200ng	Cross-sectional	40's	125	71	375	247.5	66	64	FALSE	FALSE	FALSE
19610X3	1681104824	baseline	subset_intervals.all_filters.baseline_remove_recurrence	N2	Normozoospermic	Sperm_DNA	200ng	Cross-sectional	40's	125	71	375	247.5	66	64	FALSE	FALSE	FALSE
19610X3	2196969818	baseline	subset_intervals.none_filters.baseline	N2	Normozoospermic	Sperm_DNA	200ng	Cross-sectional	40's	125	71	375	247.5	66	64	FALSE	FALSE	FALSE
19610X4	2025078297	baseline	all_intervals.all_filters.baseline	N2	Normozoospermic	Blood_DNA	200ng	Cross-sectional	40's	NA	NA	NA	NA	NA	NA	TRUE	TRUE	TRUE
19610X4	1985058801	baseline	all_intervals.all_filters.baseline_remove_recurrence	N2	Normozoospermic	Blood_DNA	200ng	Cross-sectional	40's	NA	NA	NA	NA	NA	NA	TRUE	TRUE	TRUE
19610X4	2609904407	baseline	all_intervals.none_filters.baseline	N2	Normozoospermic	Blood_DNA	200ng	Cross-sectional	40's	NA	NA	NA	NA	NA	NA	TRUE	TRUE	TRUE
19610X4	2025004680	baseline	subset_intervals.all_filters.baseline	N2	Normozoospermic	Blood_DNA	200ng	Cross-sectional	40's	NA	NA	NA	NA	NA	NA	TRUE	TRUE	TRUE
19610X4	1985055902	baseline	subset_intervals.all_filters.baseline_remove_recurrence	N2	Normozoospermic	Blood_DNA	200ng	Cross-sectional	40's	NA	NA	NA	NA	NA	NA	TRUE	TRUE	TRUE
19610X4	2609774847	baseline	subset_intervals.none_filters.baseline	N2	Normozoospermic	Blood_DNA	200ng	Cross-sectional	40's	NA	NA	NA	NA	NA	NA	TRUE	TRUE	TRUE
19610X5	1370945112	baseline	all_intervals.all_filters.baseline	N3	Normozoospermic	Sperm_DNA	200ng	Cross-sectional	20's	42.7	58	307.2	156.7	51	50	FALSE	FALSE	FALSE
19610X5	1345752852	baseline	all_intervals.all_filters.baseline_remove_recurrence	N3	Normozoospermic	Sperm_DNA	200ng	Cross-sectional	20's	42.7	58	307.2	156.7	51	50	FALSE	FALSE	FALSE
19610X5	1752807780	baseline	all_intervals.none_filters.baseline	N3	Normozoospermic	Sperm_DNA	200ng	Cross-sectional	20's	42.7	58	307.2	156.7	51	50	FALSE	FALSE	FALSE
19610X5	1370898914	baseline	subset_intervals.all_filters.baseline	N3	Normozoospermic	Sperm_DNA	200ng	Cross-sectional	20's	42.7	58	307.2	156.7	51	50	FALSE	FALSE	FALSE
19610X5	1345751260	baseline	subset_intervals.all_filters.baseline_remove_recurrence	N3	Normozoospermic	Sperm_DNA	200ng	Cross-sectional	20's	42.7	58	307.2	156.7	51	50	FALSE	FALSE	FALSE
19610X5	1752725541	baseline	subset_intervals.none_filters.baseline	N3	Normozoospermic	Sperm_DNA	200ng	Cross-sectional	20's	42.7	58	307.2	156.7	51	50	FALSE	FALSE	FALSE
19610X6	1171283274	baseline	all_intervals.all_filters.baseline	N3	Normozoospermic	Blood_DNA	200ng	Cross-sectional	20's	NA	NA	NA	NA	NA	NA	TRUE	TRUE	TRUE
19610X6	1149758604	baseline	all_intervals.all_filters.baseline_remove_recurrence	N3	Normozoospermic	Blood_DNA	200ng	Cross-sectional	20's	NA	NA	NA	NA	NA	NA	TRUE	TRUE	TRUE
19610X6	1496652101	baseline	all_intervals.none_filters.baseline	N3	Normozoospermic	Blood_DNA	200ng	Cross-sectional	20's	NA	NA	NA	NA	NA	NA	TRUE	TRUE	TRUE
19610X6	1171242835	baseline	subset_intervals.all_filters.baseline	N3	Normozoospermic	Blood_DNA	200ng	Cross-sectional	20's	NA	NA	NA	NA	NA	NA	TRUE	TRUE	TRUE
19610X6	1149757236	baseline	subset_intervals.all_filters.baseline_remove_recurrence	N3	Normozoospermic	Blood_DNA	200ng	Cross-sectional	20's	NA	NA	NA	NA	NA	NA	TRUE	TRUE	TRUE
19610X6	1496579614	baseline	subset_intervals.none_filters.baseline	N3	Normozoospermic	Blood_DNA	200ng	Cross-sectional	20's	NA	NA	NA	NA	NA	NA	TRUE	TRUE	TRUE
19610X7	1307919343	baseline	all_intervals.all_filters.baseline	N4	Normozoospermic	Sperm_DNA	200ng	Cross-sectional	20's	131	69	419.2	272.5	65	77	FALSE	FALSE	FALSE
19610X7	1280305646	baseline	all_intervals.all_filters.baseline_remove_recurrence	N4	Normozoospermic	Sperm_DNA	200ng	Cross-sectional	20's	131	69	419.2	272.5	65	77	FALSE	FALSE	FALSE
19610X7	1714927783	baseline	all_intervals.none_filters.baseline	N4	Normozoospermic	Sperm_DNA	200ng	Cross-sectional	20's	131	69	419.2	272.5	65	77	FALSE	FALSE	FALSE
19610X7	1307871720	baseline	subset_intervals.all_filters.baseline	N4	Normozoospermic	Sperm_DNA	200ng	Cross-sectional	20's	131	69	419.2	272.5	65	77	FALSE	FALSE	FALSE
19610X7	1280303326	baseline	subset_intervals.all_filters.baseline_remove_recurrence	N4	Normozoospermic	Sperm_DNA	200ng	Cross-sectional	20's	131	69	419.2	272.5	65	77	FALSE	FALSE	FALSE
19610X7	1714847958	baseline	subset_intervals.none_filters.baseline	N4	Normozoospermic	Sperm_DNA	200ng	Cross-sectional	20's	131	69	419.2	272.5	65	77	FALSE	FALSE	FALSE
19610X8	996984672	baseline	all_intervals.all_filters.baseline	N4	Normozoospermic	Blood_DNA	200ng	Cross-sectional	20's	NA	NA	NA	NA	NA	NA	FALSE	FALSE	FALSE
19610X8	978038882	baseline	all_intervals.all_filters.baseline_remove_recurrence	N4	Normozoospermic	Blood_DNA	200ng	Cross-sectional	20's	NA	NA	NA	NA	NA	NA	FALSE	FALSE	FALSE
19610X8	1281434482	baseline	all_intervals.none_filters.baseline	N4	Normozoospermic	Blood_DNA	200ng	Cross-sectional	20's	NA	NA	NA	NA	NA	NA	FALSE	FALSE	FALSE
19610X8	996952229	baseline	subset_intervals.all_filters.baseline	N4	Normozoospermic	Blood_DNA	200ng	Cross-sectional	20's	NA	NA	NA	NA	NA	NA	FALSE	FALSE	FALSE
19610X8	978037751	baseline	subset_intervals.all_filters.baseline_remove_recurrence	N4	Normozoospermic	Blood_DNA	200ng	Cross-sectional	20's	NA	NA	NA	NA	NA	NA	FALSE	FALSE	FALSE
19610X8	1281378729	baseline	subset_intervals.none_filters.baseline	N4	Normozoospermic	Blood_DNA	200ng	Cross-sectional	20's	NA	NA	NA	NA	NA	NA	FALSE	FALSE	FALSE
19610X9	999085793	baseline	all_intervals.all_filters.baseline	N5	Normozoospermic	Sperm_DNA	200ng	Cross-sectional	20's	220.5	90	992.25	843.4	85	72	FALSE	FALSE	FALSE
19610X9	982946110	baseline	all_intervals.all_filters.baseline_remove_recurrence	N5	Normozoospermic	Sperm_DNA	200ng	Cross-sectional	20's	220.5	90	992.25	843.4	85	72	FALSE	FALSE	FALSE
19610X9	1267719393	baseline	all_intervals.none_filters.baseline	N5	Normozoospermic	Sperm_DNA	200ng	Cross-sectional	20's	220.5	90	992.25	843.4	85	72	FALSE	FALSE	FALSE
19610X9	999067169	baseline	subset_intervals.all_filters.baseline	N5	Normozoospermic	Sperm_DNA	200ng	Cross-sectional	20's	220.5	90	992.25	843.4	85	72	FALSE	FALSE	FALSE
19610X9	982945635	baseline	subset_intervals.all_filters.baseline_remove_recurrence	N5	Normozoospermic	Sperm_DNA	200ng	Cross-sectional	20's	220.5	90	992.25	843.4	85	72	FALSE	FALSE	FALSE
19610X9	1267682652	baseline	subset_intervals.none_filters.baseline	N5	Normozoospermic	Sperm_DNA	200ng	Cross-sectional	20's	220.5	90	992.25	843.4	85	72	FALSE	FALSE	FALSE
19610X10	2143155916	baseline	all_intervals.all_filters.baseline	N5	Normozoospermic	Blood_DNA	200ng	Cross-sectional	20's	NA	NA	NA	NA	NA	NA	TRUE	TRUE	TRUE
19610X10	2102937343	baseline	all_intervals.all_filters.baseline_remove_recurrence	N5	Normozoospermic	Blood_DNA	200ng	Cross-sectional	20's	NA	NA	NA	NA	NA	NA	TRUE	TRUE	TRUE
19610X10	2751910587	baseline	all_intervals.none_filters.baseline	N5	Normozoospermic	Blood_DNA	200ng	Cross-sectional	20's	NA	NA	NA	NA	NA	NA	TRUE	TRUE	TRUE
19610X10	2143088128	baseline	subset_intervals.all_filters.baseline	N5	Normozoospermic	Blood_DNA	200ng	Cross-sectional	20's	NA	NA	NA	NA	NA	NA	TRUE	TRUE	TRUE
19610X10	2102934693	baseline	subset_intervals.all_filters.baseline_remove_recurrence	N5	Normozoospermic	Blood_DNA	200ng	Cross-sectional	20's	NA	NA	NA	NA	NA	NA	TRUE	TRUE	TRUE
19610X10	2751786356	baseline	subset_intervals.none_filters.baseline	N5	Normozoospermic	Blood_DNA	200ng	Cross-sectional	20's	NA	NA	NA	NA	NA	NA	TRUE	TRUE	TRUE
19610X11	3205431187	baseline	all_intervals.all_filters.baseline	N6	Normozoospermic	Sperm_DNA	200ng	Cross-sectional	20's	207	82	1076.4	871.9	81	76	FALSE	FALSE	FALSE
19610X11	3142623744	baseline	all_intervals.all_filters.baseline_remove_recurrence	N6	Normozoospermic	Sperm_DNA	200ng	Cross-sectional	20's	207	82	1076.4	871.9	81	76	FALSE	FALSE	FALSE
19610X11	4126653202	baseline	all_intervals.none_filters.baseline	N6	Normozoospermic	Sperm_DNA	200ng	Cross-sectional	20's	207	82	1076.4	871.9	81	76	FALSE	FALSE	FALSE
19610X11	3205334811	baseline	subset_intervals.all_filters.baseline	N6	Normozoospermic	Sperm_DNA	200ng	Cross-sectional	20's	207	82	1076.4	871.9	81	76	FALSE	FALSE	FALSE
19610X11	3142619475	baseline	subset_intervals.all_filters.baseline_remove_recurrence	N6	Normozoospermic	Sperm_DNA	200ng	Cross-sectional	20's	207	82	1076.4	871.9	81	76	FALSE	FALSE	FALSE
19610X11	4126472906	baseline	subset_intervals.none_filters.baseline	N6	Normozoospermic	Sperm_DNA	200ng	Cross-sectional	20's	207	82	1076.4	871.9	81	76	FALSE	FALSE	FALSE
19610X12	1735498735	baseline	all_intervals.all_filters.baseline	N6	Normozoospermic	Blood_DNA	200ng	Cross-sectional	20's	NA	NA	NA	NA	NA	NA	TRUE	TRUE	TRUE
19610X12	1702561741	baseline	all_intervals.all_filters.baseline_remove_recurrence	N6	Normozoospermic	Blood_DNA	200ng	Cross-sectional	20's	NA	NA	NA	NA	NA	NA	TRUE	TRUE	TRUE
19610X12	2229787471	baseline	all_intervals.none_filters.baseline	N6	Normozoospermic	Blood_DNA	200ng	Cross-sectional	20's	NA	NA	NA	NA	NA	NA	TRUE	TRUE	TRUE
19610X12	1735444325	baseline	subset_intervals.all_filters.baseline	N6	Normozoospermic	Blood_DNA	200ng	Cross-sectional	20's	NA	NA	NA	NA	NA	NA	TRUE	TRUE	TRUE
19610X12	1702559565	baseline	subset_intervals.all_filters.baseline_remove_recurrence	N6	Normozoospermic	Blood_DNA	200ng	Cross-sectional	20's	NA	NA	NA	NA	NA	NA	TRUE	TRUE	TRUE
19610X12	2229687380	baseline	subset_intervals.none_filters.baseline	N6	Normozoospermic	Blood_DNA	200ng	Cross-sectional	20's	NA	NA	NA	NA	NA	NA	TRUE	TRUE	TRUE
19610X13	2120745693	baseline	all_intervals.all_filters.baseline	NL1	Normozoospermic	Sperm_DNA	200ng	Longitudinal	50's	106	69	127.2	82.7	65	51	TRUE	TRUE	FALSE
19610X13	2080366041	baseline	all_intervals.all_filters.baseline_remove_recurrence	NL1	Normozoospermic	Sperm_DNA	200ng	Longitudinal	50's	106	69	127.2	82.7	65	51	TRUE	TRUE	FALSE
19610X13	2721139211	baseline	all_intervals.none_filters.baseline	NL1	Normozoospermic	Sperm_DNA	200ng	Longitudinal	50's	106	69	127.2	82.7	65	51	TRUE	TRUE	FALSE
19610X13	2120678311	baseline	subset_intervals.all_filters.baseline	NL1	Normozoospermic	Sperm_DNA	200ng	Longitudinal	50's	106	69	127.2	82.7	65	51	TRUE	TRUE	FALSE
19610X13	2080363351	baseline	subset_intervals.all_filters.baseline_remove_recurrence	NL1	Normozoospermic	Sperm_DNA	200ng	Longitudinal	50's	106	69	127.2	82.7	65	51	TRUE	TRUE	FALSE
19610X13	2721014073	baseline	subset_intervals.none_filters.baseline	NL1	Normozoospermic	Sperm_DNA	200ng	Longitudinal	50's	106	69	127.2	82.7	65	51	TRUE	TRUE	FALSE
19610X14	951937952	baseline	all_intervals.all_filters.baseline	NL1	Normozoospermic	Blood_DNA	200ng	Longitudinal	60's	NA	NA	NA	NA	NA	NA	TRUE	TRUE	TRUE
19610X14	933910826	baseline	all_intervals.all_filters.baseline_remove_recurrence	NL1	Normozoospermic	Blood_DNA	200ng	Longitudinal	60's	NA	NA	NA	NA	NA	NA	TRUE	TRUE	TRUE
19610X14	1220138883	baseline	all_intervals.none_filters.baseline	NL1	Normozoospermic	Blood_DNA	200ng	Longitudinal	60's	NA	NA	NA	NA	NA	NA	TRUE	TRUE	TRUE
19610X14	951906823	baseline	subset_intervals.all_filters.baseline	NL1	Normozoospermic	Blood_DNA	200ng	Longitudinal	60's	NA	NA	NA	NA	NA	NA	TRUE	TRUE	TRUE
19610X14	933909676	baseline	subset_intervals.all_filters.baseline_remove_recurrence	NL1	Normozoospermic	Blood_DNA	200ng	Longitudinal	60's	NA	NA	NA	NA	NA	NA	TRUE	TRUE	TRUE
19610X14	1220083312	baseline	subset_intervals.none_filters.baseline	NL1	Normozoospermic	Blood_DNA	200ng	Longitudinal	60's	NA	NA	NA	NA	NA	NA	TRUE	TRUE	TRUE
19610X15	2406556479	baseline	all_intervals.all_filters.baseline	NL1	Normozoospermic	Sperm_DNA	200ng	Longitudinal	60's	77.8	46	54.4	25	46	45	TRUE	TRUE	TRUE
19610X15	2359927186	baseline	all_intervals.all_filters.baseline_remove_recurrence	NL1	Normozoospermic	Sperm_DNA	200ng	Longitudinal	60's	77.8	46	54.4	25	46	45	TRUE	TRUE	TRUE
19610X15	3095473202	baseline	all_intervals.none_filters.baseline	NL1	Normozoospermic	Sperm_DNA	200ng	Longitudinal	60's	77.8	46	54.4	25	46	45	TRUE	TRUE	TRUE
19610X15	2406479564	baseline	subset_intervals.all_filters.baseline	NL1	Normozoospermic	Sperm_DNA	200ng	Longitudinal	60's	77.8	46	54.4	25	46	45	TRUE	TRUE	TRUE
19610X15	2359923941	baseline	subset_intervals.all_filters.baseline_remove_recurrence	NL1	Normozoospermic	Sperm_DNA	200ng	Longitudinal	60's	77.8	46	54.4	25	46	45	TRUE	TRUE	TRUE
19610X15	3095328214	baseline	subset_intervals.none_filters.baseline	NL1	Normozoospermic	Sperm_DNA	200ng	Longitudinal	60's	77.8	46	54.4	25	46	45	TRUE	TRUE	TRUE
19610X16	2304434954	baseline	all_intervals.all_filters.baseline	NL2	Normozoospermic	Sperm_DNA	200ng	Longitudinal	40's	100	65	330	132	40	75	TRUE	TRUE	TRUE
19610X16	2260406080	baseline	all_intervals.all_filters.baseline_remove_recurrence	NL2	Normozoospermic	Sperm_DNA	200ng	Longitudinal	40's	100	65	330	132	40	75	TRUE	TRUE	TRUE
19610X16	2951372472	baseline	all_intervals.none_filters.baseline	NL2	Normozoospermic	Sperm_DNA	200ng	Longitudinal	40's	100	65	330	132	40	75	TRUE	TRUE	TRUE
19610X16	2304358167	baseline	subset_intervals.all_filters.baseline	NL2	Normozoospermic	Sperm_DNA	200ng	Longitudinal	40's	100	65	330	132	40	75	TRUE	TRUE	TRUE
19610X16	2260403093	baseline	subset_intervals.all_filters.baseline_remove_recurrence	NL2	Normozoospermic	Sperm_DNA	200ng	Longitudinal	40's	100	65	330	132	40	75	TRUE	TRUE	TRUE
19610X16	2951232581	baseline	subset_intervals.none_filters.baseline	NL2	Normozoospermic	Sperm_DNA	200ng	Longitudinal	40's	100	65	330	132	40	75	TRUE	TRUE	TRUE
19610X17	2955691992	baseline	all_intervals.all_filters.baseline	NL2	Normozoospermic	Blood_DNA	200ng	Longitudinal	60's	NA	NA	NA	NA	NA	NA	TRUE	TRUE	TRUE
19610X17	2897610731	baseline	all_intervals.all_filters.baseline_remove_recurrence	NL2	Normozoospermic	Blood_DNA	200ng	Longitudinal	60's	NA	NA	NA	NA	NA	NA	TRUE	TRUE	TRUE
19610X17	3811568993	baseline	all_intervals.none_filters.baseline	NL2	Normozoospermic	Blood_DNA	200ng	Longitudinal	60's	NA	NA	NA	NA	NA	NA	TRUE	TRUE	TRUE
19610X17	2955595842	baseline	subset_intervals.all_filters.baseline	NL2	Normozoospermic	Blood_DNA	200ng	Longitudinal	60's	NA	NA	NA	NA	NA	NA	TRUE	TRUE	TRUE
19610X17	2897606870	baseline	subset_intervals.all_filters.baseline_remove_recurrence	NL2	Normozoospermic	Blood_DNA	200ng	Longitudinal	60's	NA	NA	NA	NA	NA	NA	TRUE	TRUE	TRUE
19610X17	3811395378	baseline	subset_intervals.none_filters.baseline	NL2	Normozoospermic	Blood_DNA	200ng	Longitudinal	60's	NA	NA	NA	NA	NA	NA	TRUE	TRUE	TRUE
19610X18	453787832	baseline	all_intervals.all_filters.baseline	NL2	Normozoospermic	Sperm_DNA	200ng	Longitudinal	60's	200	NA	NA	17	11	NA	FALSE	FALSE	FALSE
19610X18	442777571	baseline	all_intervals.all_filters.baseline_remove_recurrence	NL2	Normozoospermic	Sperm_DNA	200ng	Longitudinal	60's	200	NA	NA	17	11	NA	FALSE	FALSE	FALSE
19610X18	612579460	baseline	all_intervals.none_filters.baseline	NL2	Normozoospermic	Sperm_DNA	200ng	Longitudinal	60's	200	NA	NA	17	11	NA	FALSE	FALSE	FALSE
19610X18	453768688	baseline	subset_intervals.all_filters.baseline	NL2	Normozoospermic	Sperm_DNA	200ng	Longitudinal	60's	200	NA	NA	17	11	NA	FALSE	FALSE	FALSE
19610X18	442775865	baseline	subset_intervals.all_filters.baseline_remove_recurrence	NL2	Normozoospermic	Sperm_DNA	200ng	Longitudinal	60's	200	NA	NA	17	11	NA	FALSE	FALSE	FALSE
19610X18	612545506	baseline	subset_intervals.none_filters.baseline	NL2	Normozoospermic	Sperm_DNA	200ng	Longitudinal	60's	200	NA	NA	17	11	NA	FALSE	FALSE	FALSE
19610X19	3047951175	baseline	all_intervals.all_filters.baseline	NL3	Normozoospermic	Sperm_DNA	200ng	Longitudinal	20's	190	60	665	332.5	50	72	TRUE	TRUE	FALSE
19610X19	2989124170	baseline	all_intervals.all_filters.baseline_remove_recurrence	NL3	Normozoospermic	Sperm_DNA	200ng	Longitudinal	20's	190	60	665	332.5	50	72	TRUE	TRUE	FALSE
19610X19	3910777617	baseline	all_intervals.none_filters.baseline	NL3	Normozoospermic	Sperm_DNA	200ng	Longitudinal	20's	190	60	665	332.5	50	72	TRUE	TRUE	FALSE
19610X19	3047853037	baseline	subset_intervals.all_filters.baseline	NL3	Normozoospermic	Sperm_DNA	200ng	Longitudinal	20's	190	60	665	332.5	50	72	TRUE	TRUE	FALSE
19610X19	2989120088	baseline	subset_intervals.all_filters.baseline_remove_recurrence	NL3	Normozoospermic	Sperm_DNA	200ng	Longitudinal	20's	190	60	665	332.5	50	72	TRUE	TRUE	FALSE
19610X19	3910595613	baseline	subset_intervals.none_filters.baseline	NL3	Normozoospermic	Sperm_DNA	200ng	Longitudinal	20's	190	60	665	332.5	50	72	TRUE	TRUE	FALSE
19610X21	2183767822	baseline	all_intervals.all_filters.baseline	NL3	Normozoospermic	Sperm_DNA	200ng	Longitudinal	40's	110.8	55	443	243.7	55	53	TRUE	TRUE	TRUE
19610X21	2140864601	baseline	all_intervals.all_filters.baseline_remove_recurrence	NL3	Normozoospermic	Sperm_DNA	200ng	Longitudinal	40's	110.8	55	443	243.7	55	53	TRUE	TRUE	TRUE
19610X21	2809209697	baseline	all_intervals.none_filters.baseline	NL3	Normozoospermic	Sperm_DNA	200ng	Longitudinal	40's	110.8	55	443	243.7	55	53	TRUE	TRUE	TRUE
19610X21	2183696254	baseline	subset_intervals.all_filters.baseline	NL3	Normozoospermic	Sperm_DNA	200ng	Longitudinal	40's	110.8	55	443	243.7	55	53	TRUE	TRUE	TRUE
19610X21	2140861413	baseline	subset_intervals.all_filters.baseline_remove_recurrence	NL3	Normozoospermic	Sperm_DNA	200ng	Longitudinal	40's	110.8	55	443	243.7	55	53	TRUE	TRUE	TRUE
19610X21	2809078828	baseline	subset_intervals.none_filters.baseline	NL3	Normozoospermic	Sperm_DNA	200ng	Longitudinal	40's	110.8	55	443	243.7	55	53	TRUE	TRUE	TRUE
19610X22	2064643790	baseline	all_intervals.all_filters.baseline	NL4	Normozoospermic	Sperm_DNA	200ng	Longitudinal	30's	213.5	60	576.5	317	55	70	TRUE	TRUE	FALSE
19610X22	2024967222	baseline	all_intervals.all_filters.baseline_remove_recurrence	NL4	Normozoospermic	Sperm_DNA	200ng	Longitudinal	30's	213.5	60	576.5	317	55	70	TRUE	TRUE	FALSE
19610X22	2649945140	baseline	all_intervals.none_filters.baseline	NL4	Normozoospermic	Sperm_DNA	200ng	Longitudinal	30's	213.5	60	576.5	317	55	70	TRUE	TRUE	FALSE
19610X22	2064579466	baseline	subset_intervals.all_filters.baseline	NL4	Normozoospermic	Sperm_DNA	200ng	Longitudinal	30's	213.5	60	576.5	317	55	70	TRUE	TRUE	FALSE
19610X22	2024964560	baseline	subset_intervals.all_filters.baseline_remove_recurrence	NL4	Normozoospermic	Sperm_DNA	200ng	Longitudinal	30's	213.5	60	576.5	317	55	70	TRUE	TRUE	FALSE
19610X22	2649825397	baseline	subset_intervals.none_filters.baseline	NL4	Normozoospermic	Sperm_DNA	200ng	Longitudinal	30's	213.5	60	576.5	317	55	70	TRUE	TRUE	FALSE
19610X23	455373488	baseline	all_intervals.all_filters.baseline	NL4	Normozoospermic	Blood_DNA	200ng	Longitudinal	50's	NA	NA	NA	NA	NA	NA	FALSE	FALSE	FALSE
19610X23	444296786	baseline	all_intervals.all_filters.baseline_remove_recurrence	NL4	Normozoospermic	Blood_DNA	200ng	Longitudinal	50's	NA	NA	NA	NA	NA	NA	FALSE	FALSE	FALSE
19610X23	623719313	baseline	all_intervals.none_filters.baseline	NL4	Normozoospermic	Blood_DNA	200ng	Longitudinal	50's	NA	NA	NA	NA	NA	NA	FALSE	FALSE	FALSE
19610X23	455358754	baseline	subset_intervals.all_filters.baseline	NL4	Normozoospermic	Blood_DNA	200ng	Longitudinal	50's	NA	NA	NA	NA	NA	NA	FALSE	FALSE	FALSE
19610X23	444296328	baseline	subset_intervals.all_filters.baseline_remove_recurrence	NL4	Normozoospermic	Blood_DNA	200ng	Longitudinal	50's	NA	NA	NA	NA	NA	NA	FALSE	FALSE	FALSE
19610X23	623685192	baseline	subset_intervals.none_filters.baseline	NL4	Normozoospermic	Blood_DNA	200ng	Longitudinal	50's	NA	NA	NA	NA	NA	NA	FALSE	FALSE	FALSE
19610X24	2721880310	baseline	all_intervals.all_filters.baseline	NL4	Normozoospermic	Sperm_DNA	200ng	Longitudinal	50's	168.5	34	674	202.2	30	48	TRUE	TRUE	TRUE
19610X24	2670097551	baseline	all_intervals.all_filters.baseline_remove_recurrence	NL4	Normozoospermic	Sperm_DNA	200ng	Longitudinal	50's	168.5	34	674	202.2	30	48	TRUE	TRUE	TRUE
19610X24	3480636464	baseline	all_intervals.none_filters.baseline	NL4	Normozoospermic	Sperm_DNA	200ng	Longitudinal	50's	168.5	34	674	202.2	30	48	TRUE	TRUE	TRUE
19610X24	2721797298	baseline	subset_intervals.all_filters.baseline	NL4	Normozoospermic	Sperm_DNA	200ng	Longitudinal	50's	168.5	34	674	202.2	30	48	TRUE	TRUE	TRUE
19610X24	2670094180	baseline	subset_intervals.all_filters.baseline_remove_recurrence	NL4	Normozoospermic	Sperm_DNA	200ng	Longitudinal	50's	168.5	34	674	202.2	30	48	TRUE	TRUE	TRUE
19610X24	3480480938	baseline	subset_intervals.none_filters.baseline	NL4	Normozoospermic	Sperm_DNA	200ng	Longitudinal	50's	168.5	34	674	202.2	30	48	TRUE	TRUE	TRUE
19610X25	1795422561	baseline	all_intervals.all_filters.baseline	NL5	Normozoospermic	Sperm_DNA	200ng	Longitudinal	30's	92.5	60	388.5	213.7	55	78	TRUE	TRUE	FALSE
19610X25	1760930123	baseline	all_intervals.all_filters.baseline_remove_recurrence	NL5	Normozoospermic	Sperm_DNA	200ng	Longitudinal	30's	92.5	60	388.5	213.7	55	78	TRUE	TRUE	FALSE
19610X25	2302795292	baseline	all_intervals.none_filters.baseline	NL5	Normozoospermic	Sperm_DNA	200ng	Longitudinal	30's	92.5	60	388.5	213.7	55	78	TRUE	TRUE	FALSE
19610X25	1795360049	baseline	subset_intervals.all_filters.baseline	NL5	Normozoospermic	Sperm_DNA	200ng	Longitudinal	30's	92.5	60	388.5	213.7	55	78	TRUE	TRUE	FALSE
19610X25	1760927615	baseline	subset_intervals.all_filters.baseline_remove_recurrence	NL5	Normozoospermic	Sperm_DNA	200ng	Longitudinal	30's	92.5	60	388.5	213.7	55	78	TRUE	TRUE	FALSE
19610X25	2302683304	baseline	subset_intervals.none_filters.baseline	NL5	Normozoospermic	Sperm_DNA	200ng	Longitudinal	30's	92.5	60	388.5	213.7	55	78	TRUE	TRUE	FALSE
19610X26	4273781898	baseline	all_intervals.all_filters.baseline	NL5	Normozoospermic	Blood_DNA	200ng	Longitudinal	50's	NA	NA	NA	NA	NA	NA	TRUE	TRUE	TRUE
19610X26	4188642618	baseline	all_intervals.all_filters.baseline_remove_recurrence	NL5	Normozoospermic	Blood_DNA	200ng	Longitudinal	50's	NA	NA	NA	NA	NA	NA	TRUE	TRUE	TRUE
19610X26	5541554836	baseline	all_intervals.none_filters.baseline	NL5	Normozoospermic	Blood_DNA	200ng	Longitudinal	50's	NA	NA	NA	NA	NA	NA	TRUE	TRUE	TRUE
19610X26	4273642521	baseline	subset_intervals.all_filters.baseline	NL5	Normozoospermic	Blood_DNA	200ng	Longitudinal	50's	NA	NA	NA	NA	NA	NA	TRUE	TRUE	TRUE
19610X26	4188637204	baseline	subset_intervals.all_filters.baseline_remove_recurrence	NL5	Normozoospermic	Blood_DNA	200ng	Longitudinal	50's	NA	NA	NA	NA	NA	NA	TRUE	TRUE	TRUE
19610X26	5541303942	baseline	subset_intervals.none_filters.baseline	NL5	Normozoospermic	Blood_DNA	200ng	Longitudinal	50's	NA	NA	NA	NA	NA	NA	TRUE	TRUE	TRUE
19610X27	1852183860	baseline	all_intervals.all_filters.baseline	NL5	Normozoospermic	Sperm_DNA	200ng	Longitudinal	50's	9.7	34	34.9	6.6	19	41	TRUE	TRUE	TRUE
19610X27	1815994379	baseline	all_intervals.all_filters.baseline_remove_recurrence	NL5	Normozoospermic	Sperm_DNA	200ng	Longitudinal	50's	9.7	34	34.9	6.6	19	41	TRUE	TRUE	TRUE
19610X27	2383014332	baseline	all_intervals.none_filters.baseline	NL5	Normozoospermic	Sperm_DNA	200ng	Longitudinal	50's	9.7	34	34.9	6.6	19	41	TRUE	TRUE	TRUE
19610X27	1852119948	baseline	subset_intervals.all_filters.baseline	NL5	Normozoospermic	Sperm_DNA	200ng	Longitudinal	50's	9.7	34	34.9	6.6	19	41	TRUE	TRUE	TRUE
19610X27	1815991771	baseline	subset_intervals.all_filters.baseline_remove_recurrence	NL5	Normozoospermic	Sperm_DNA	200ng	Longitudinal	50's	9.7	34	34.9	6.6	19	41	TRUE	TRUE	TRUE
19610X27	2382899594	baseline	subset_intervals.none_filters.baseline	NL5	Normozoospermic	Sperm_DNA	200ng	Longitudinal	50's	9.7	34	34.9	6.6	19	41	TRUE	TRUE	TRUE
19610X28	2480999285	baseline	all_intervals.all_filters.baseline	NL6	Normozoospermic	Sperm_DNA	200ng	Longitudinal	40's	114	60	389	195	50	63	TRUE	TRUE	FALSE
19610X28	2431603557	baseline	all_intervals.all_filters.baseline_remove_recurrence	NL6	Normozoospermic	Sperm_DNA	200ng	Longitudinal	40's	114	60	389	195	50	63	TRUE	TRUE	FALSE
19610X28	3186289851	baseline	all_intervals.none_filters.baseline	NL6	Normozoospermic	Sperm_DNA	200ng	Longitudinal	40's	114	60	389	195	50	63	TRUE	TRUE	FALSE
19610X28	2480919471	baseline	subset_intervals.all_filters.baseline	NL6	Normozoospermic	Sperm_DNA	200ng	Longitudinal	40's	114	60	389	195	50	63	TRUE	TRUE	FALSE
19610X28	2431599831	baseline	subset_intervals.all_filters.baseline_remove_recurrence	NL6	Normozoospermic	Sperm_DNA	200ng	Longitudinal	40's	114	60	389	195	50	63	TRUE	TRUE	FALSE
19610X28	3186142928	baseline	subset_intervals.none_filters.baseline	NL6	Normozoospermic	Sperm_DNA	200ng	Longitudinal	40's	114	60	389	195	50	63	TRUE	TRUE	FALSE
19610X29	1480180918	baseline	all_intervals.all_filters.baseline	NL6	Normozoospermic	Blood_DNA	200ng	Longitudinal	60's	NA	NA	NA	NA	NA	NA	TRUE	TRUE	TRUE
19610X29	1451154923	baseline	all_intervals.all_filters.baseline_remove_recurrence	NL6	Normozoospermic	Blood_DNA	200ng	Longitudinal	60's	NA	NA	NA	NA	NA	NA	TRUE	TRUE	TRUE
19610X29	1908204817	baseline	all_intervals.none_filters.baseline	NL6	Normozoospermic	Blood_DNA	200ng	Longitudinal	60's	NA	NA	NA	NA	NA	NA	TRUE	TRUE	TRUE
19610X29	1480132973	baseline	subset_intervals.all_filters.baseline	NL6	Normozoospermic	Blood_DNA	200ng	Longitudinal	60's	NA	NA	NA	NA	NA	NA	TRUE	TRUE	TRUE
19610X29	1451152891	baseline	subset_intervals.all_filters.baseline_remove_recurrence	NL6	Normozoospermic	Blood_DNA	200ng	Longitudinal	60's	NA	NA	NA	NA	NA	NA	TRUE	TRUE	TRUE
19610X29	1908120837	baseline	subset_intervals.none_filters.baseline	NL6	Normozoospermic	Blood_DNA	200ng	Longitudinal	60's	NA	NA	NA	NA	NA	NA	TRUE	TRUE	TRUE
19610X30	1973176965	baseline	all_intervals.all_filters.baseline	NL6	Normozoospermic	Sperm_DNA	200ng	Longitudinal	60's	111.5	58	200.7	94.3	47	44	TRUE	TRUE	TRUE
19610X30	1935458426	baseline	all_intervals.all_filters.baseline_remove_recurrence	NL6	Normozoospermic	Sperm_DNA	200ng	Longitudinal	60's	111.5	58	200.7	94.3	47	44	TRUE	TRUE	TRUE
19610X30	2529273063	baseline	all_intervals.none_filters.baseline	NL6	Normozoospermic	Sperm_DNA	200ng	Longitudinal	60's	111.5	58	200.7	94.3	47	44	TRUE	TRUE	TRUE
19610X30	1973113688	baseline	subset_intervals.all_filters.baseline	NL6	Normozoospermic	Sperm_DNA	200ng	Longitudinal	60's	111.5	58	200.7	94.3	47	44	TRUE	TRUE	TRUE
19610X30	1935455851	baseline	subset_intervals.all_filters.baseline_remove_recurrence	NL6	Normozoospermic	Sperm_DNA	200ng	Longitudinal	60's	111.5	58	200.7	94.3	47	44	TRUE	TRUE	TRUE
19610X30	2529157044	baseline	subset_intervals.none_filters.baseline	NL6	Normozoospermic	Sperm_DNA	200ng	Longitudinal	60's	111.5	58	200.7	94.3	47	44	TRUE	TRUE	TRUE
19610X31	2176665419	baseline	all_intervals.all_filters.baseline	NL7	Normozoospermic	Sperm_DNA	200ng	Longitudinal	30's	75	60	225	112.5	50	65	TRUE	TRUE	FALSE
19610X31	2134785541	baseline	all_intervals.all_filters.baseline_remove_recurrence	NL7	Normozoospermic	Sperm_DNA	200ng	Longitudinal	30's	75	60	225	112.5	50	65	TRUE	TRUE	FALSE
19610X31	2794460967	baseline	all_intervals.none_filters.baseline	NL7	Normozoospermic	Sperm_DNA	200ng	Longitudinal	30's	75	60	225	112.5	50	65	TRUE	TRUE	FALSE
19610X31	2176592326	baseline	subset_intervals.all_filters.baseline	NL7	Normozoospermic	Sperm_DNA	200ng	Longitudinal	30's	75	60	225	112.5	50	65	TRUE	TRUE	FALSE
19610X31	2134782791	baseline	subset_intervals.all_filters.baseline_remove_recurrence	NL7	Normozoospermic	Sperm_DNA	200ng	Longitudinal	30's	75	60	225	112.5	50	65	TRUE	TRUE	FALSE
19610X31	2794329068	baseline	subset_intervals.none_filters.baseline	NL7	Normozoospermic	Sperm_DNA	200ng	Longitudinal	30's	75	60	225	112.5	50	65	TRUE	TRUE	FALSE
19610X32	61374972	baseline	all_intervals.all_filters.baseline	NL7	Normozoospermic	Blood_DNA	200ng	Longitudinal	50's	NA	NA	NA	NA	NA	NA	FALSE	FALSE	FALSE
19610X32	60312593	baseline	all_intervals.all_filters.baseline_remove_recurrence	NL7	Normozoospermic	Blood_DNA	200ng	Longitudinal	50's	NA	NA	NA	NA	NA	NA	FALSE	FALSE	FALSE
19610X32	86480081	baseline	all_intervals.none_filters.baseline	NL7	Normozoospermic	Blood_DNA	200ng	Longitudinal	50's	NA	NA	NA	NA	NA	NA	FALSE	FALSE	FALSE
19610X32	61366809	baseline	subset_intervals.all_filters.baseline	NL7	Normozoospermic	Blood_DNA	200ng	Longitudinal	50's	NA	NA	NA	NA	NA	NA	FALSE	FALSE	FALSE
19610X32	60312575	baseline	subset_intervals.all_filters.baseline_remove_recurrence	NL7	Normozoospermic	Blood_DNA	200ng	Longitudinal	50's	NA	NA	NA	NA	NA	NA	FALSE	FALSE	FALSE
19610X32	86467065	baseline	subset_intervals.none_filters.baseline	NL7	Normozoospermic	Blood_DNA	200ng	Longitudinal	50's	NA	NA	NA	NA	NA	NA	FALSE	FALSE	FALSE
19610X33	1995949953	baseline	all_intervals.all_filters.baseline	NL7	Normozoospermic	Sperm_DNA	200ng	Longitudinal	50's	142.5	72	285	176.7	62	53	TRUE	TRUE	TRUE
19610X33	1956722254	baseline	all_intervals.all_filters.baseline_remove_recurrence	NL7	Normozoospermic	Sperm_DNA	200ng	Longitudinal	50's	142.5	72	285	176.7	62	53	TRUE	TRUE	TRUE
19610X33	2565904383	baseline	all_intervals.none_filters.baseline	NL7	Normozoospermic	Sperm_DNA	200ng	Longitudinal	50's	142.5	72	285	176.7	62	53	TRUE	TRUE	TRUE
19610X33	1995881257	baseline	subset_intervals.all_filters.baseline	NL7	Normozoospermic	Sperm_DNA	200ng	Longitudinal	50's	142.5	72	285	176.7	62	53	TRUE	TRUE	TRUE
19610X33	1956719260	baseline	subset_intervals.all_filters.baseline_remove_recurrence	NL7	Normozoospermic	Sperm_DNA	200ng	Longitudinal	50's	142.5	72	285	176.7	62	53	TRUE	TRUE	TRUE
19610X33	2565780610	baseline	subset_intervals.none_filters.baseline	NL7	Normozoospermic	Sperm_DNA	200ng	Longitudinal	50's	142.5	72	285	176.7	62	53	TRUE	TRUE	TRUE
19610X34	1696276293	baseline	all_intervals.all_filters.baseline	NL8	Normozoospermic	Sperm_DNA	200ng	Longitudinal	30's	87	60	805	402	50	66	TRUE	TRUE	FALSE
19610X34	1664067096	baseline	all_intervals.all_filters.baseline_remove_recurrence	NL8	Normozoospermic	Sperm_DNA	200ng	Longitudinal	30's	87	60	805	402	50	66	TRUE	TRUE	FALSE
19610X34	2178534494	baseline	all_intervals.none_filters.baseline	NL8	Normozoospermic	Sperm_DNA	200ng	Longitudinal	30's	87	60	805	402	50	66	TRUE	TRUE	FALSE
19610X34	1696220137	baseline	subset_intervals.all_filters.baseline	NL8	Normozoospermic	Sperm_DNA	200ng	Longitudinal	30's	87	60	805	402	50	66	TRUE	TRUE	FALSE
19610X34	1664064869	baseline	subset_intervals.all_filters.baseline_remove_recurrence	NL8	Normozoospermic	Sperm_DNA	200ng	Longitudinal	30's	87	60	805	402	50	66	TRUE	TRUE	FALSE
19610X34	2178429962	baseline	subset_intervals.none_filters.baseline	NL8	Normozoospermic	Sperm_DNA	200ng	Longitudinal	30's	87	60	805	402	50	66	TRUE	TRUE	FALSE
19610X35	3449304975	baseline	all_intervals.all_filters.baseline	NL8	Normozoospermic	Blood_DNA	200ng	Longitudinal	50's	NA	NA	NA	NA	NA	NA	TRUE	TRUE	TRUE
19610X35	3382079787	baseline	all_intervals.all_filters.baseline_remove_recurrence	NL8	Normozoospermic	Blood_DNA	200ng	Longitudinal	50's	NA	NA	NA	NA	NA	NA	TRUE	TRUE	TRUE
19610X35	4392631263	baseline	all_intervals.none_filters.baseline	NL8	Normozoospermic	Blood_DNA	200ng	Longitudinal	50's	NA	NA	NA	NA	NA	NA	TRUE	TRUE	TRUE
19610X35	3449210859	baseline	subset_intervals.all_filters.baseline	NL8	Normozoospermic	Blood_DNA	200ng	Longitudinal	50's	NA	NA	NA	NA	NA	NA	TRUE	TRUE	TRUE
19610X35	3382076244	baseline	subset_intervals.all_filters.baseline_remove_recurrence	NL8	Normozoospermic	Blood_DNA	200ng	Longitudinal	50's	NA	NA	NA	NA	NA	NA	TRUE	TRUE	TRUE
19610X35	4392448176	baseline	subset_intervals.none_filters.baseline	NL8	Normozoospermic	Blood_DNA	200ng	Longitudinal	50's	NA	NA	NA	NA	NA	NA	TRUE	TRUE	TRUE
19610X36	2026018916	baseline	all_intervals.all_filters.baseline	NL8	Normozoospermic	Sperm_DNA	200ng	Longitudinal	50's	36.3	55	207.1	84.9	41	63	TRUE	TRUE	TRUE
19610X36	1987586104	baseline	all_intervals.all_filters.baseline_remove_recurrence	NL8	Normozoospermic	Sperm_DNA	200ng	Longitudinal	50's	36.3	55	207.1	84.9	41	63	TRUE	TRUE	TRUE
19610X36	2592990429	baseline	all_intervals.none_filters.baseline	NL8	Normozoospermic	Sperm_DNA	200ng	Longitudinal	50's	36.3	55	207.1	84.9	41	63	TRUE	TRUE	TRUE
19610X36	2025956343	baseline	subset_intervals.all_filters.baseline	NL8	Normozoospermic	Sperm_DNA	200ng	Longitudinal	50's	36.3	55	207.1	84.9	41	63	TRUE	TRUE	TRUE
19610X36	1987583577	baseline	subset_intervals.all_filters.baseline_remove_recurrence	NL8	Normozoospermic	Sperm_DNA	200ng	Longitudinal	50's	36.3	55	207.1	84.9	41	63	TRUE	TRUE	TRUE
19610X36	2592872732	baseline	subset_intervals.none_filters.baseline	NL8	Normozoospermic	Sperm_DNA	200ng	Longitudinal	50's	36.3	55	207.1	84.9	41	63	TRUE	TRUE	TRUE
19610X37	1840813369	baseline	all_intervals.all_filters.baseline	NL9	Normozoospermic	Sperm_DNA	200ng	Longitudinal	30's	165	81	1023	746.8	73	62	TRUE	TRUE	FALSE
19610X37	1805135510	baseline	all_intervals.all_filters.baseline_remove_recurrence	NL9	Normozoospermic	Sperm_DNA	200ng	Longitudinal	30's	165	81	1023	746.8	73	62	TRUE	TRUE	FALSE
19610X37	2371783141	baseline	all_intervals.none_filters.baseline	NL9	Normozoospermic	Sperm_DNA	200ng	Longitudinal	30's	165	81	1023	746.8	73	62	TRUE	TRUE	FALSE
19610X37	1840751630	baseline	subset_intervals.all_filters.baseline	NL9	Normozoospermic	Sperm_DNA	200ng	Longitudinal	30's	165	81	1023	746.8	73	62	TRUE	TRUE	FALSE
19610X37	1805133066	baseline	subset_intervals.all_filters.baseline_remove_recurrence	NL9	Normozoospermic	Sperm_DNA	200ng	Longitudinal	30's	165	81	1023	746.8	73	62	TRUE	TRUE	FALSE
19610X37	2371671645	baseline	subset_intervals.none_filters.baseline	NL9	Normozoospermic	Sperm_DNA	200ng	Longitudinal	30's	165	81	1023	746.8	73	62	TRUE	TRUE	FALSE
19610X38	2208736035	baseline	all_intervals.all_filters.baseline	NL9	Normozoospermic	Blood_DNA	200ng	Longitudinal	40's	NA	NA	NA	NA	NA	NA	TRUE	TRUE	TRUE
19610X38	2165803359	baseline	all_intervals.all_filters.baseline_remove_recurrence	NL9	Normozoospermic	Blood_DNA	200ng	Longitudinal	40's	NA	NA	NA	NA	NA	NA	TRUE	TRUE	TRUE
19610X38	2823597704	baseline	all_intervals.none_filters.baseline	NL9	Normozoospermic	Blood_DNA	200ng	Longitudinal	40's	NA	NA	NA	NA	NA	NA	TRUE	TRUE	TRUE
19610X38	2208672340	baseline	subset_intervals.all_filters.baseline	NL9	Normozoospermic	Blood_DNA	200ng	Longitudinal	40's	NA	NA	NA	NA	NA	NA	TRUE	TRUE	TRUE
19610X38	2165800893	baseline	subset_intervals.all_filters.baseline_remove_recurrence	NL9	Normozoospermic	Blood_DNA	200ng	Longitudinal	40's	NA	NA	NA	NA	NA	NA	TRUE	TRUE	TRUE
19610X38	2823478937	baseline	subset_intervals.none_filters.baseline	NL9	Normozoospermic	Blood_DNA	200ng	Longitudinal	40's	NA	NA	NA	NA	NA	NA	TRUE	TRUE	TRUE
19610X39	1936147844	baseline	all_intervals.all_filters.baseline	NL9	Normozoospermic	Sperm_DNA	200ng	Longitudinal	40's	20.6	60	66	37.6	57	23	TRUE	TRUE	TRUE
19610X39	1899472485	baseline	all_intervals.all_filters.baseline_remove_recurrence	NL9	Normozoospermic	Sperm_DNA	200ng	Longitudinal	40's	20.6	60	66	37.6	57	23	TRUE	TRUE	TRUE
19610X39	2481632130	baseline	all_intervals.none_filters.baseline	NL9	Normozoospermic	Sperm_DNA	200ng	Longitudinal	40's	20.6	60	66	37.6	57	23	TRUE	TRUE	TRUE
19610X39	1936079801	baseline	subset_intervals.all_filters.baseline	NL9	Normozoospermic	Sperm_DNA	200ng	Longitudinal	40's	20.6	60	66	37.6	57	23	TRUE	TRUE	TRUE
19610X39	1899470032	baseline	subset_intervals.all_filters.baseline_remove_recurrence	NL9	Normozoospermic	Sperm_DNA	200ng	Longitudinal	40's	20.6	60	66	37.6	57	23	TRUE	TRUE	TRUE
19610X39	2481509503	baseline	subset_intervals.none_filters.baseline	NL9	Normozoospermic	Sperm_DNA	200ng	Longitudinal	40's	20.6	60	66	37.6	57	23	TRUE	TRUE	TRUE
19610X40	3823966451	baseline	all_intervals.all_filters.baseline	N7	Normozoospermic	Sperm_DNA	200ng	Cross-sectional	30's	134.5	55	417	212.6	51	48	TRUE	TRUE	TRUE
19610X40	3748764825	baseline	all_intervals.all_filters.baseline_remove_recurrence	N7	Normozoospermic	Sperm_DNA	200ng	Cross-sectional	30's	134.5	55	417	212.6	51	48	TRUE	TRUE	TRUE
19610X40	4918686268	baseline	all_intervals.none_filters.baseline	N7	Normozoospermic	Sperm_DNA	200ng	Cross-sectional	30's	134.5	55	417	212.6	51	48	TRUE	TRUE	TRUE
19610X40	3823841618	baseline	subset_intervals.all_filters.baseline	N7	Normozoospermic	Sperm_DNA	200ng	Cross-sectional	30's	134.5	55	417	212.6	51	48	TRUE	TRUE	TRUE
19610X40	3748759535	baseline	subset_intervals.all_filters.baseline_remove_recurrence	N7	Normozoospermic	Sperm_DNA	200ng	Cross-sectional	30's	134.5	55	417	212.6	51	48	TRUE	TRUE	TRUE
19610X40	4918454996	baseline	subset_intervals.none_filters.baseline	N7	Normozoospermic	Sperm_DNA	200ng	Cross-sectional	30's	134.5	55	417	212.6	51	48	TRUE	TRUE	TRUE
19610X41	3943047258	baseline	all_intervals.all_filters.baseline	N7	Normozoospermic	Blood_DNA	200ng	Cross-sectional	30's	NA	NA	NA	NA	NA	NA	TRUE	TRUE	TRUE
19610X41	3865699768	baseline	all_intervals.all_filters.baseline_remove_recurrence	N7	Normozoospermic	Blood_DNA	200ng	Cross-sectional	30's	NA	NA	NA	NA	NA	NA	TRUE	TRUE	TRUE
19610X41	5098224791	baseline	all_intervals.none_filters.baseline	N7	Normozoospermic	Blood_DNA	200ng	Cross-sectional	30's	NA	NA	NA	NA	NA	NA	TRUE	TRUE	TRUE
19610X41	3942912384	baseline	subset_intervals.all_filters.baseline	N7	Normozoospermic	Blood_DNA	200ng	Cross-sectional	30's	NA	NA	NA	NA	NA	NA	TRUE	TRUE	TRUE
19610X41	3865694502	baseline	subset_intervals.all_filters.baseline_remove_recurrence	N7	Normozoospermic	Blood_DNA	200ng	Cross-sectional	30's	NA	NA	NA	NA	NA	NA	TRUE	TRUE	TRUE
19610X41	5097972002	baseline	subset_intervals.none_filters.baseline	N7	Normozoospermic	Blood_DNA	200ng	Cross-sectional	30's	NA	NA	NA	NA	NA	NA	TRUE	TRUE	TRUE
19610X42	1601291043	baseline	all_intervals.all_filters.baseline	N8	Normozoospermic	Sperm_DNA	200ng	Cross-sectional	20's	190	63	570	336.3	59	61	FALSE	FALSE	FALSE
19610X42	1570131172	baseline	all_intervals.all_filters.baseline_remove_recurrence	N8	Normozoospermic	Sperm_DNA	200ng	Cross-sectional	20's	190	63	570	336.3	59	61	FALSE	FALSE	FALSE
19610X42	2066054273	baseline	all_intervals.none_filters.baseline	N8	Normozoospermic	Sperm_DNA	200ng	Cross-sectional	20's	190	63	570	336.3	59	61	FALSE	FALSE	FALSE
19610X42	1601241326	baseline	subset_intervals.all_filters.baseline	N8	Normozoospermic	Sperm_DNA	200ng	Cross-sectional	20's	190	63	570	336.3	59	61	FALSE	FALSE	FALSE
19610X42	1570129015	baseline	subset_intervals.all_filters.baseline_remove_recurrence	N8	Normozoospermic	Sperm_DNA	200ng	Cross-sectional	20's	190	63	570	336.3	59	61	FALSE	FALSE	FALSE
19610X42	2065962597	baseline	subset_intervals.none_filters.baseline	N8	Normozoospermic	Sperm_DNA	200ng	Cross-sectional	20's	190	63	570	336.3	59	61	FALSE	FALSE	FALSE
19610X43	4801478020	baseline	all_intervals.all_filters.baseline	N8	Normozoospermic	Blood_DNA	200ng	Cross-sectional	20's	NA	NA	NA	NA	NA	NA	TRUE	TRUE	TRUE
19610X43	4705870313	baseline	all_intervals.all_filters.baseline_remove_recurrence	N8	Normozoospermic	Blood_DNA	200ng	Cross-sectional	20's	NA	NA	NA	NA	NA	NA	TRUE	TRUE	TRUE
19610X43	6249240179	baseline	all_intervals.none_filters.baseline	N8	Normozoospermic	Blood_DNA	200ng	Cross-sectional	20's	NA	NA	NA	NA	NA	NA	TRUE	TRUE	TRUE
19610X43	4801327903	baseline	subset_intervals.all_filters.baseline	N8	Normozoospermic	Blood_DNA	200ng	Cross-sectional	20's	NA	NA	NA	NA	NA	NA	TRUE	TRUE	TRUE
19610X43	4705863766	baseline	subset_intervals.all_filters.baseline_remove_recurrence	N8	Normozoospermic	Blood_DNA	200ng	Cross-sectional	20's	NA	NA	NA	NA	NA	NA	TRUE	TRUE	TRUE
19610X43	6248950672	baseline	subset_intervals.none_filters.baseline	N8	Normozoospermic	Blood_DNA	200ng	Cross-sectional	20's	NA	NA	NA	NA	NA	NA	TRUE	TRUE	TRUE
19610X44	2769071861	baseline	all_intervals.all_filters.baseline	N9	Normozoospermic	Sperm_DNA	200ng	Cross-sectional	40's	111	58	555	255.3	46	51	TRUE	TRUE	TRUE
19610X44	2714656377	baseline	all_intervals.all_filters.baseline_remove_recurrence	N9	Normozoospermic	Sperm_DNA	200ng	Cross-sectional	40's	111	58	555	255.3	46	51	TRUE	TRUE	TRUE
19610X44	3551872737	baseline	all_intervals.none_filters.baseline	N9	Normozoospermic	Sperm_DNA	200ng	Cross-sectional	40's	111	58	555	255.3	46	51	TRUE	TRUE	TRUE
19610X44	2768986254	baseline	subset_intervals.all_filters.baseline	N9	Normozoospermic	Sperm_DNA	200ng	Cross-sectional	40's	111	58	555	255.3	46	51	TRUE	TRUE	TRUE
19610X44	2714652571	baseline	subset_intervals.all_filters.baseline_remove_recurrence	N9	Normozoospermic	Sperm_DNA	200ng	Cross-sectional	40's	111	58	555	255.3	46	51	TRUE	TRUE	TRUE
19610X44	3551712610	baseline	subset_intervals.none_filters.baseline	N9	Normozoospermic	Sperm_DNA	200ng	Cross-sectional	40's	111	58	555	255.3	46	51	TRUE	TRUE	TRUE
19610X45	1973969848	baseline	all_intervals.all_filters.baseline	N9	Normozoospermic	Blood_DNA	200ng	Cross-sectional	40's	NA	NA	NA	NA	NA	NA	TRUE	TRUE	TRUE
19610X45	1932502742	baseline	all_intervals.all_filters.baseline_remove_recurrence	N9	Normozoospermic	Blood_DNA	200ng	Cross-sectional	40's	NA	NA	NA	NA	NA	NA	TRUE	TRUE	TRUE
19610X45	2540679651	baseline	all_intervals.none_filters.baseline	N9	Normozoospermic	Blood_DNA	200ng	Cross-sectional	40's	NA	NA	NA	NA	NA	NA	TRUE	TRUE	TRUE
19610X45	1973890055	baseline	subset_intervals.all_filters.baseline	N9	Normozoospermic	Blood_DNA	200ng	Cross-sectional	40's	NA	NA	NA	NA	NA	NA	TRUE	TRUE	TRUE
19610X45	1932499414	baseline	subset_intervals.all_filters.baseline_remove_recurrence	N9	Normozoospermic	Blood_DNA	200ng	Cross-sectional	40's	NA	NA	NA	NA	NA	NA	TRUE	TRUE	TRUE
19610X45	2540536201	baseline	subset_intervals.none_filters.baseline	N9	Normozoospermic	Blood_DNA	200ng	Cross-sectional	40's	NA	NA	NA	NA	NA	NA	TRUE	TRUE	TRUE
19610X46	2502677228	baseline	all_intervals.all_filters.baseline	NL10	Normozoospermic	Sperm_DNA	200ng	Longitudinal	60's	9	58	58.5	27.5	47	24	TRUE	TRUE	TRUE
19610X46	2454023513	baseline	all_intervals.all_filters.baseline_remove_recurrence	NL10	Normozoospermic	Sperm_DNA	200ng	Longitudinal	60's	9	58	58.5	27.5	47	24	TRUE	TRUE	TRUE
19610X46	3204488306	baseline	all_intervals.none_filters.baseline	NL10	Normozoospermic	Sperm_DNA	200ng	Longitudinal	60's	9	58	58.5	27.5	47	24	TRUE	TRUE	TRUE
19610X46	2502599207	baseline	subset_intervals.all_filters.baseline	NL10	Normozoospermic	Sperm_DNA	200ng	Longitudinal	60's	9	58	58.5	27.5	47	24	TRUE	TRUE	TRUE
19610X46	2454019987	baseline	subset_intervals.all_filters.baseline_remove_recurrence	NL10	Normozoospermic	Sperm_DNA	200ng	Longitudinal	60's	9	58	58.5	27.5	47	24	TRUE	TRUE	TRUE
19610X46	3204341132	baseline	subset_intervals.none_filters.baseline	NL10	Normozoospermic	Sperm_DNA	200ng	Longitudinal	60's	9	58	58.5	27.5	47	24	TRUE	TRUE	TRUE
19610X47	201882426	baseline	all_intervals.all_filters.baseline	NL10	Normozoospermic	Blood_DNA	200ng	Longitudinal	60's	NA	NA	NA	NA	NA	NA	FALSE	FALSE	FALSE
19610X47	197453519	baseline	all_intervals.all_filters.baseline_remove_recurrence	NL10	Normozoospermic	Blood_DNA	200ng	Longitudinal	60's	NA	NA	NA	NA	NA	NA	FALSE	FALSE	FALSE
19610X47	292820847	baseline	all_intervals.none_filters.baseline	NL10	Normozoospermic	Blood_DNA	200ng	Longitudinal	60's	NA	NA	NA	NA	NA	NA	FALSE	FALSE	FALSE
19610X47	201877763	baseline	subset_intervals.all_filters.baseline	NL10	Normozoospermic	Blood_DNA	200ng	Longitudinal	60's	NA	NA	NA	NA	NA	NA	FALSE	FALSE	FALSE
19610X47	197453497	baseline	subset_intervals.all_filters.baseline_remove_recurrence	NL10	Normozoospermic	Blood_DNA	200ng	Longitudinal	60's	NA	NA	NA	NA	NA	NA	FALSE	FALSE	FALSE
19610X47	292807554	baseline	subset_intervals.none_filters.baseline	NL10	Normozoospermic	Blood_DNA	200ng	Longitudinal	60's	NA	NA	NA	NA	NA	NA	FALSE	FALSE	FALSE
19610X48	1193869651	baseline	all_intervals.all_filters.baseline	N10	Normozoospermic	Sperm_DNA	200ng	Cross-sectional	30's	147	73	441	264.6	60	61	TRUE	TRUE	TRUE
19610X48	1170509897	baseline	all_intervals.all_filters.baseline_remove_recurrence	N10	Normozoospermic	Sperm_DNA	200ng	Cross-sectional	30's	147	73	441	264.6	60	61	TRUE	TRUE	TRUE
19610X48	1538186278	baseline	all_intervals.none_filters.baseline	N10	Normozoospermic	Sperm_DNA	200ng	Cross-sectional	30's	147	73	441	264.6	60	61	TRUE	TRUE	TRUE
19610X48	1193829407	baseline	subset_intervals.all_filters.baseline	N10	Normozoospermic	Sperm_DNA	200ng	Cross-sectional	30's	147	73	441	264.6	60	61	TRUE	TRUE	TRUE
19610X48	1170508214	baseline	subset_intervals.all_filters.baseline_remove_recurrence	N10	Normozoospermic	Sperm_DNA	200ng	Cross-sectional	30's	147	73	441	264.6	60	61	TRUE	TRUE	TRUE
19610X48	1538116598	baseline	subset_intervals.none_filters.baseline	N10	Normozoospermic	Sperm_DNA	200ng	Cross-sectional	30's	147	73	441	264.6	60	61	TRUE	TRUE	TRUE
19610X49	2464219804	baseline	all_intervals.all_filters.baseline	N10	Normozoospermic	Blood_DNA	200ng	Cross-sectional	30's	NA	NA	NA	NA	NA	NA	TRUE	TRUE	TRUE
19610X49	2415693702	baseline	all_intervals.all_filters.baseline_remove_recurrence	N10	Normozoospermic	Blood_DNA	200ng	Cross-sectional	30's	NA	NA	NA	NA	NA	NA	TRUE	TRUE	TRUE
19610X49	3170963800	baseline	all_intervals.none_filters.baseline	N10	Normozoospermic	Blood_DNA	200ng	Cross-sectional	30's	NA	NA	NA	NA	NA	NA	TRUE	TRUE	TRUE
19610X49	2464137554	baseline	subset_intervals.all_filters.baseline	N10	Normozoospermic	Blood_DNA	200ng	Cross-sectional	30's	NA	NA	NA	NA	NA	NA	TRUE	TRUE	TRUE
19610X49	2415690186	baseline	subset_intervals.all_filters.baseline_remove_recurrence	N10	Normozoospermic	Blood_DNA	200ng	Cross-sectional	30's	NA	NA	NA	NA	NA	NA	TRUE	TRUE	TRUE
19610X49	3170810069	baseline	subset_intervals.none_filters.baseline	N10	Normozoospermic	Blood_DNA	200ng	Cross-sectional	30's	NA	NA	NA	NA	NA	NA	TRUE	TRUE	TRUE
19610X50	756574304	baseline	all_intervals.all_filters.baseline	N11	Normozoospermic	Sperm_DNA	200ng	Cross-sectional	20's	55.8	69	172.8	103.7	60	54	FALSE	FALSE	FALSE
19610X50	743892938	baseline	all_intervals.all_filters.baseline_remove_recurrence	N11	Normozoospermic	Sperm_DNA	200ng	Cross-sectional	20's	55.8	69	172.8	103.7	60	54	FALSE	FALSE	FALSE
19610X50	963068322	baseline	all_intervals.none_filters.baseline	N11	Normozoospermic	Sperm_DNA	200ng	Cross-sectional	20's	55.8	69	172.8	103.7	60	54	FALSE	FALSE	FALSE
19610X50	756558042	baseline	subset_intervals.all_filters.baseline	N11	Normozoospermic	Sperm_DNA	200ng	Cross-sectional	20's	55.8	69	172.8	103.7	60	54	FALSE	FALSE	FALSE
19610X50	743892510	baseline	subset_intervals.all_filters.baseline_remove_recurrence	N11	Normozoospermic	Sperm_DNA	200ng	Cross-sectional	20's	55.8	69	172.8	103.7	60	54	FALSE	FALSE	FALSE
19610X50	963039841	baseline	subset_intervals.none_filters.baseline	N11	Normozoospermic	Sperm_DNA	200ng	Cross-sectional	20's	55.8	69	172.8	103.7	60	54	FALSE	FALSE	FALSE
19610X51	2815858948	baseline	all_intervals.all_filters.baseline	N11	Normozoospermic	Blood_DNA	200ng	Cross-sectional	20's	NA	NA	NA	NA	NA	NA	TRUE	TRUE	TRUE
19610X51	2761663157	baseline	all_intervals.all_filters.baseline_remove_recurrence	N11	Normozoospermic	Blood_DNA	200ng	Cross-sectional	20's	NA	NA	NA	NA	NA	NA	TRUE	TRUE	TRUE
19610X51	3619354836	baseline	all_intervals.none_filters.baseline	N11	Normozoospermic	Blood_DNA	200ng	Cross-sectional	20's	NA	NA	NA	NA	NA	NA	TRUE	TRUE	TRUE
19610X51	2815766448	baseline	subset_intervals.all_filters.baseline	N11	Normozoospermic	Blood_DNA	200ng	Cross-sectional	20's	NA	NA	NA	NA	NA	NA	TRUE	TRUE	TRUE
19610X51	2761659496	baseline	subset_intervals.all_filters.baseline_remove_recurrence	N11	Normozoospermic	Blood_DNA	200ng	Cross-sectional	20's	NA	NA	NA	NA	NA	NA	TRUE	TRUE	TRUE
19610X51	3619183731	baseline	subset_intervals.none_filters.baseline	N11	Normozoospermic	Blood_DNA	200ng	Cross-sectional	20's	NA	NA	NA	NA	NA	NA	TRUE	TRUE	TRUE
19610X52	2125059372	baseline	all_intervals.all_filters.baseline	N12	Normozoospermic	Sperm_DNA	200ng	Cross-sectional	30's	70.3	61	505.8	303.5	60	64	TRUE	TRUE	TRUE
19610X52	2083054266	baseline	all_intervals.all_filters.baseline_remove_recurrence	N12	Normozoospermic	Sperm_DNA	200ng	Cross-sectional	30's	70.3	61	505.8	303.5	60	64	TRUE	TRUE	TRUE
19610X52	2738757932	baseline	all_intervals.none_filters.baseline	N12	Normozoospermic	Sperm_DNA	200ng	Cross-sectional	30's	70.3	61	505.8	303.5	60	64	TRUE	TRUE	TRUE
19610X52	2124991809	baseline	subset_intervals.all_filters.baseline	N12	Normozoospermic	Sperm_DNA	200ng	Cross-sectional	30's	70.3	61	505.8	303.5	60	64	TRUE	TRUE	TRUE
19610X52	2083051142	baseline	subset_intervals.all_filters.baseline_remove_recurrence	N12	Normozoospermic	Sperm_DNA	200ng	Cross-sectional	30's	70.3	61	505.8	303.5	60	64	TRUE	TRUE	TRUE
19610X52	2738631956	baseline	subset_intervals.none_filters.baseline	N12	Normozoospermic	Sperm_DNA	200ng	Cross-sectional	30's	70.3	61	505.8	303.5	60	64	TRUE	TRUE	TRUE
19610X53	2840038707	baseline	all_intervals.all_filters.baseline	N12	Normozoospermic	Blood_DNA	200ng	Cross-sectional	30's	NA	NA	NA	NA	NA	NA	TRUE	TRUE	TRUE
19610X53	2778794286	baseline	all_intervals.all_filters.baseline_remove_recurrence	N12	Normozoospermic	Blood_DNA	200ng	Cross-sectional	30's	NA	NA	NA	NA	NA	NA	TRUE	TRUE	TRUE
19610X53	3653146515	baseline	all_intervals.none_filters.baseline	N12	Normozoospermic	Blood_DNA	200ng	Cross-sectional	30's	NA	NA	NA	NA	NA	NA	TRUE	TRUE	TRUE
19610X53	2839927246	baseline	subset_intervals.all_filters.baseline	N12	Normozoospermic	Blood_DNA	200ng	Cross-sectional	30's	NA	NA	NA	NA	NA	NA	TRUE	TRUE	TRUE
19610X53	2778789288	baseline	subset_intervals.all_filters.baseline_remove_recurrence	N12	Normozoospermic	Blood_DNA	200ng	Cross-sectional	30's	NA	NA	NA	NA	NA	NA	TRUE	TRUE	TRUE
19610X53	3652939475	baseline	subset_intervals.none_filters.baseline	N12	Normozoospermic	Blood_DNA	200ng	Cross-sectional	30's	NA	NA	NA	NA	NA	NA	TRUE	TRUE	TRUE
19610X54	2121579680	baseline	all_intervals.all_filters.baseline	N13	Normozoospermic	Sperm_DNA	200ng	Cross-sectional	40's	77.3	50	69.5	38.2	55	53	FALSE	FALSE	FALSE
19610X54	2080026924	baseline	all_intervals.all_filters.baseline_remove_recurrence	N13	Normozoospermic	Sperm_DNA	200ng	Cross-sectional	40's	77.3	50	69.5	38.2	55	53	FALSE	FALSE	FALSE
19610X54	2727387446	baseline	all_intervals.none_filters.baseline	N13	Normozoospermic	Sperm_DNA	200ng	Cross-sectional	40's	77.3	50	69.5	38.2	55	53	FALSE	FALSE	FALSE
19610X54	2121509702	baseline	subset_intervals.all_filters.baseline	N13	Normozoospermic	Sperm_DNA	200ng	Cross-sectional	40's	77.3	50	69.5	38.2	55	53	FALSE	FALSE	FALSE
19610X54	2080023878	baseline	subset_intervals.all_filters.baseline_remove_recurrence	N13	Normozoospermic	Sperm_DNA	200ng	Cross-sectional	40's	77.3	50	69.5	38.2	55	53	FALSE	FALSE	FALSE
19610X54	2727258345	baseline	subset_intervals.none_filters.baseline	N13	Normozoospermic	Sperm_DNA	200ng	Cross-sectional	40's	77.3	50	69.5	38.2	55	53	FALSE	FALSE	FALSE
19610X55	1693420381	baseline	all_intervals.all_filters.baseline	N13	Normozoospermic	Blood_DNA	200ng	Cross-sectional	40's	NA	NA	NA	NA	NA	NA	TRUE	TRUE	TRUE
19610X55	1660509048	baseline	all_intervals.all_filters.baseline_remove_recurrence	N13	Normozoospermic	Blood_DNA	200ng	Cross-sectional	40's	NA	NA	NA	NA	NA	NA	TRUE	TRUE	TRUE
19610X55	2174003972	baseline	all_intervals.none_filters.baseline	N13	Normozoospermic	Blood_DNA	200ng	Cross-sectional	40's	NA	NA	NA	NA	NA	NA	TRUE	TRUE	TRUE
19610X55	1693361784	baseline	subset_intervals.all_filters.baseline	N13	Normozoospermic	Blood_DNA	200ng	Cross-sectional	40's	NA	NA	NA	NA	NA	NA	TRUE	TRUE	TRUE
19610X55	1660506701	baseline	subset_intervals.all_filters.baseline_remove_recurrence	N13	Normozoospermic	Blood_DNA	200ng	Cross-sectional	40's	NA	NA	NA	NA	NA	NA	TRUE	TRUE	TRUE
19610X55	2173895191	baseline	subset_intervals.none_filters.baseline	N13	Normozoospermic	Blood_DNA	200ng	Cross-sectional	40's	NA	NA	NA	NA	NA	NA	TRUE	TRUE	TRUE
19610X56	2477238939	baseline	all_intervals.all_filters.baseline	N14	Normozoospermic	Sperm_DNA	200ng	Cross-sectional	30's	107.5	79	838.5	662.4	79	70	TRUE	TRUE	TRUE
19610X56	2429428288	baseline	all_intervals.all_filters.baseline_remove_recurrence	N14	Normozoospermic	Sperm_DNA	200ng	Cross-sectional	30's	107.5	79	838.5	662.4	79	70	TRUE	TRUE	TRUE
19610X56	3183859001	baseline	all_intervals.none_filters.baseline	N14	Normozoospermic	Sperm_DNA	200ng	Cross-sectional	30's	107.5	79	838.5	662.4	79	70	TRUE	TRUE	TRUE
19610X56	2477154388	baseline	subset_intervals.all_filters.baseline	N14	Normozoospermic	Sperm_DNA	200ng	Cross-sectional	30's	107.5	79	838.5	662.4	79	70	TRUE	TRUE	TRUE
19610X56	2429424926	baseline	subset_intervals.all_filters.baseline_remove_recurrence	N14	Normozoospermic	Sperm_DNA	200ng	Cross-sectional	30's	107.5	79	838.5	662.4	79	70	TRUE	TRUE	TRUE
19610X56	3183708519	baseline	subset_intervals.none_filters.baseline	N14	Normozoospermic	Sperm_DNA	200ng	Cross-sectional	30's	107.5	79	838.5	662.4	79	70	TRUE	TRUE	TRUE
19610X57	1110102561	baseline	all_intervals.all_filters.baseline	N14	Normozoospermic	Blood_DNA	200ng	Cross-sectional	30's	NA	NA	NA	NA	NA	NA	TRUE	TRUE	TRUE
19610X57	1089527361	baseline	all_intervals.all_filters.baseline_remove_recurrence	N14	Normozoospermic	Blood_DNA	200ng	Cross-sectional	30's	NA	NA	NA	NA	NA	NA	TRUE	TRUE	TRUE
19610X57	1411910906	baseline	all_intervals.none_filters.baseline	N14	Normozoospermic	Blood_DNA	200ng	Cross-sectional	30's	NA	NA	NA	NA	NA	NA	TRUE	TRUE	TRUE
19610X57	1110068289	baseline	subset_intervals.all_filters.baseline	N14	Normozoospermic	Blood_DNA	200ng	Cross-sectional	30's	NA	NA	NA	NA	NA	NA	TRUE	TRUE	TRUE
19610X57	1089526181	baseline	subset_intervals.all_filters.baseline_remove_recurrence	N14	Normozoospermic	Blood_DNA	200ng	Cross-sectional	30's	NA	NA	NA	NA	NA	NA	TRUE	TRUE	TRUE
19610X57	1411852462	baseline	subset_intervals.none_filters.baseline	N14	Normozoospermic	Blood_DNA	200ng	Cross-sectional	30's	NA	NA	NA	NA	NA	NA	TRUE	TRUE	TRUE
19610X58	1972881860	baseline	all_intervals.all_filters.baseline	N15	Normozoospermic	Sperm_DNA	200ng	Cross-sectional	30's	133	86	864.5	657	76	68	TRUE	TRUE	TRUE
19610X58	1934737952	baseline	all_intervals.all_filters.baseline_remove_recurrence	N15	Normozoospermic	Sperm_DNA	200ng	Cross-sectional	30's	133	86	864.5	657	76	68	TRUE	TRUE	TRUE
19610X58	2544200567	baseline	all_intervals.none_filters.baseline	N15	Normozoospermic	Sperm_DNA	200ng	Cross-sectional	30's	133	86	864.5	657	76	68	TRUE	TRUE	TRUE
19610X58	1972814521	baseline	subset_intervals.all_filters.baseline	N15	Normozoospermic	Sperm_DNA	200ng	Cross-sectional	30's	133	86	864.5	657	76	68	TRUE	TRUE	TRUE
19610X58	1934735351	baseline	subset_intervals.all_filters.baseline_remove_recurrence	N15	Normozoospermic	Sperm_DNA	200ng	Cross-sectional	30's	133	86	864.5	657	76	68	TRUE	TRUE	TRUE
19610X58	2544082322	baseline	subset_intervals.none_filters.baseline	N15	Normozoospermic	Sperm_DNA	200ng	Cross-sectional	30's	133	86	864.5	657	76	68	TRUE	TRUE	TRUE
19610X59	2276938022	baseline	all_intervals.all_filters.baseline	N15	Normozoospermic	Blood_DNA	200ng	Cross-sectional	30's	NA	NA	NA	NA	NA	NA	TRUE	TRUE	TRUE
19610X59	2232170497	baseline	all_intervals.all_filters.baseline_remove_recurrence	N15	Normozoospermic	Blood_DNA	200ng	Cross-sectional	30's	NA	NA	NA	NA	NA	NA	TRUE	TRUE	TRUE
19610X59	2930263311	baseline	all_intervals.none_filters.baseline	N15	Normozoospermic	Blood_DNA	200ng	Cross-sectional	30's	NA	NA	NA	NA	NA	NA	TRUE	TRUE	TRUE
19610X59	2276862709	baseline	subset_intervals.all_filters.baseline	N15	Normozoospermic	Blood_DNA	200ng	Cross-sectional	30's	NA	NA	NA	NA	NA	NA	TRUE	TRUE	TRUE
19610X59	2232167410	baseline	subset_intervals.all_filters.baseline_remove_recurrence	N15	Normozoospermic	Blood_DNA	200ng	Cross-sectional	30's	NA	NA	NA	NA	NA	NA	TRUE	TRUE	TRUE
19610X59	2930130719	baseline	subset_intervals.none_filters.baseline	N15	Normozoospermic	Blood_DNA	200ng	Cross-sectional	30's	NA	NA	NA	NA	NA	NA	TRUE	TRUE	TRUE
19610X60	2200115634	baseline	all_intervals.all_filters.baseline	N16	Normozoospermic	Sperm_DNA	200ng	Cross-sectional	40's	183	60	NA	NA	62.5	NA	TRUE	TRUE	TRUE
19610X60	2157463345	baseline	all_intervals.all_filters.baseline_remove_recurrence	N16	Normozoospermic	Sperm_DNA	200ng	Cross-sectional	40's	183	60	NA	NA	62.5	NA	TRUE	TRUE	TRUE
19610X60	2825923376	baseline	all_intervals.none_filters.baseline	N16	Normozoospermic	Sperm_DNA	200ng	Cross-sectional	40's	183	60	NA	NA	62.5	NA	TRUE	TRUE	TRUE
19610X60	2200042735	baseline	subset_intervals.all_filters.baseline	N16	Normozoospermic	Sperm_DNA	200ng	Cross-sectional	40's	183	60	NA	NA	62.5	NA	TRUE	TRUE	TRUE
19610X60	2157460405	baseline	subset_intervals.all_filters.baseline_remove_recurrence	N16	Normozoospermic	Sperm_DNA	200ng	Cross-sectional	40's	183	60	NA	NA	62.5	NA	TRUE	TRUE	TRUE
19610X60	2825790803	baseline	subset_intervals.none_filters.baseline	N16	Normozoospermic	Sperm_DNA	200ng	Cross-sectional	40's	183	60	NA	NA	62.5	NA	TRUE	TRUE	TRUE
19610X61	2329728062	baseline	all_intervals.all_filters.baseline	N16	Normozoospermic	Blood_DNA	200ng	Cross-sectional	40's	NA	NA	NA	NA	NA	NA	TRUE	TRUE	TRUE
19610X61	2283582112	baseline	all_intervals.all_filters.baseline_remove_recurrence	N16	Normozoospermic	Blood_DNA	200ng	Cross-sectional	40's	NA	NA	NA	NA	NA	NA	TRUE	TRUE	TRUE
19610X61	3006479465	baseline	all_intervals.none_filters.baseline	N16	Normozoospermic	Blood_DNA	200ng	Cross-sectional	40's	NA	NA	NA	NA	NA	NA	TRUE	TRUE	TRUE
19610X61	2329647066	baseline	subset_intervals.all_filters.baseline	N16	Normozoospermic	Blood_DNA	200ng	Cross-sectional	40's	NA	NA	NA	NA	NA	NA	TRUE	TRUE	TRUE
19610X61	2283578578	baseline	subset_intervals.all_filters.baseline_remove_recurrence	N16	Normozoospermic	Blood_DNA	200ng	Cross-sectional	40's	NA	NA	NA	NA	NA	NA	TRUE	TRUE	TRUE
19610X61	3006338141	baseline	subset_intervals.none_filters.baseline	N16	Normozoospermic	Blood_DNA	200ng	Cross-sectional	40's	NA	NA	NA	NA	NA	NA	TRUE	TRUE	TRUE
19610X62	5163311325	baseline	all_intervals.all_filters.baseline	NL2	Normozoospermic	Sperm_DNA	500ng	Longitudinal	40's	100	65	330	132	40	75	TRUE	TRUE	FALSE
19610X62	5061415956	baseline	all_intervals.all_filters.baseline_remove_recurrence	NL2	Normozoospermic	Sperm_DNA	500ng	Longitudinal	40's	100	65	330	132	40	75	TRUE	TRUE	FALSE
19610X62	6661074416	baseline	all_intervals.none_filters.baseline	NL2	Normozoospermic	Sperm_DNA	500ng	Longitudinal	40's	100	65	330	132	40	75	TRUE	TRUE	FALSE
19610X62	5163141379	baseline	subset_intervals.all_filters.baseline	NL2	Normozoospermic	Sperm_DNA	500ng	Longitudinal	40's	100	65	330	132	40	75	TRUE	TRUE	FALSE
19610X62	5061408842	baseline	subset_intervals.all_filters.baseline_remove_recurrence	NL2	Normozoospermic	Sperm_DNA	500ng	Longitudinal	40's	100	65	330	132	40	75	TRUE	TRUE	FALSE
19610X62	6660758270	baseline	subset_intervals.none_filters.baseline	NL2	Normozoospermic	Sperm_DNA	500ng	Longitudinal	40's	100	65	330	132	40	75	TRUE	TRUE	FALSE
19610X63	6349225287	baseline	all_intervals.all_filters.baseline	NL2	Normozoospermic	Blood_DNA	500ng	Longitudinal	60's	NA	NA	NA	NA	NA	NA	TRUE	TRUE	FALSE
19610X63	6222201934	baseline	all_intervals.all_filters.baseline_remove_recurrence	NL2	Normozoospermic	Blood_DNA	500ng	Longitudinal	60's	NA	NA	NA	NA	NA	NA	TRUE	TRUE	FALSE
19610X63	8253705895	baseline	all_intervals.none_filters.baseline	NL2	Normozoospermic	Blood_DNA	500ng	Longitudinal	60's	NA	NA	NA	NA	NA	NA	TRUE	TRUE	FALSE
19610X63	6349025426	baseline	subset_intervals.all_filters.baseline	NL2	Normozoospermic	Blood_DNA	500ng	Longitudinal	60's	NA	NA	NA	NA	NA	NA	TRUE	TRUE	FALSE
19610X63	6222193609	baseline	subset_intervals.all_filters.baseline_remove_recurrence	NL2	Normozoospermic	Blood_DNA	500ng	Longitudinal	60's	NA	NA	NA	NA	NA	NA	TRUE	TRUE	FALSE
19610X63	8253329803	baseline	subset_intervals.none_filters.baseline	NL2	Normozoospermic	Blood_DNA	500ng	Longitudinal	60's	NA	NA	NA	NA	NA	NA	TRUE	TRUE	FALSE
19610X64	1080488740	baseline	all_intervals.all_filters.baseline	NL2	Normozoospermic	Sperm_DNA	500ng	Longitudinal	60's	200	NA	NA	17	11	NA	FALSE	FALSE	FALSE
19610X64	1054039075	baseline	all_intervals.all_filters.baseline_remove_recurrence	NL2	Normozoospermic	Sperm_DNA	500ng	Longitudinal	60's	200	NA	NA	17	11	NA	FALSE	FALSE	FALSE
19610X64	1445231936	baseline	all_intervals.none_filters.baseline	NL2	Normozoospermic	Sperm_DNA	500ng	Longitudinal	60's	200	NA	NA	17	11	NA	FALSE	FALSE	FALSE
19610X64	1080445046	baseline	subset_intervals.all_filters.baseline	NL2	Normozoospermic	Sperm_DNA	500ng	Longitudinal	60's	200	NA	NA	17	11	NA	FALSE	FALSE	FALSE
19610X64	1054035164	baseline	subset_intervals.all_filters.baseline_remove_recurrence	NL2	Normozoospermic	Sperm_DNA	500ng	Longitudinal	60's	200	NA	NA	17	11	NA	FALSE	FALSE	FALSE
19610X64	1445153642	baseline	subset_intervals.none_filters.baseline	NL2	Normozoospermic	Sperm_DNA	500ng	Longitudinal	60's	200	NA	NA	17	11	NA	FALSE	FALSE	FALSE
19610X65	5418402729	baseline	all_intervals.all_filters.baseline	NL6	Normozoospermic	Sperm_DNA	500ng	Longitudinal	40's	114	60	389	195	50	63	TRUE	TRUE	FALSE
19610X65	5311917303	baseline	all_intervals.all_filters.baseline_remove_recurrence	NL6	Normozoospermic	Sperm_DNA	500ng	Longitudinal	40's	114	60	389	195	50	63	TRUE	TRUE	FALSE
19610X65	6987243166	baseline	all_intervals.none_filters.baseline	NL6	Normozoospermic	Sperm_DNA	500ng	Longitudinal	40's	114	60	389	195	50	63	TRUE	TRUE	FALSE
19610X65	5418235720	baseline	subset_intervals.all_filters.baseline	NL6	Normozoospermic	Sperm_DNA	500ng	Longitudinal	40's	114	60	389	195	50	63	TRUE	TRUE	FALSE
19610X65	5311909915	baseline	subset_intervals.all_filters.baseline_remove_recurrence	NL6	Normozoospermic	Sperm_DNA	500ng	Longitudinal	40's	114	60	389	195	50	63	TRUE	TRUE	FALSE
19610X65	6986925334	baseline	subset_intervals.none_filters.baseline	NL6	Normozoospermic	Sperm_DNA	500ng	Longitudinal	40's	114	60	389	195	50	63	TRUE	TRUE	FALSE
19610X66	5828165439	baseline	all_intervals.all_filters.baseline	NL6	Normozoospermic	Blood_DNA	500ng	Longitudinal	60's	NA	NA	NA	NA	NA	NA	TRUE	TRUE	FALSE
19610X66	5715987747	baseline	all_intervals.all_filters.baseline_remove_recurrence	NL6	Normozoospermic	Blood_DNA	500ng	Longitudinal	60's	NA	NA	NA	NA	NA	NA	TRUE	TRUE	FALSE
19610X66	7466332483	baseline	all_intervals.none_filters.baseline	NL6	Normozoospermic	Blood_DNA	500ng	Longitudinal	60's	NA	NA	NA	NA	NA	NA	TRUE	TRUE	FALSE
19610X66	5827984114	baseline	subset_intervals.all_filters.baseline	NL6	Normozoospermic	Blood_DNA	500ng	Longitudinal	60's	NA	NA	NA	NA	NA	NA	TRUE	TRUE	FALSE
19610X66	5715980361	baseline	subset_intervals.all_filters.baseline_remove_recurrence	NL6	Normozoospermic	Blood_DNA	500ng	Longitudinal	60's	NA	NA	NA	NA	NA	NA	TRUE	TRUE	FALSE
19610X66	7465985240	baseline	subset_intervals.none_filters.baseline	NL6	Normozoospermic	Blood_DNA	500ng	Longitudinal	60's	NA	NA	NA	NA	NA	NA	TRUE	TRUE	FALSE
19610X67	3301745668	baseline	all_intervals.all_filters.baseline	NL6	Normozoospermic	Sperm_DNA	500ng	Longitudinal	60's	111.5	58	200.7	94.3	47	44	TRUE	TRUE	FALSE
19610X67	3235036996	baseline	all_intervals.all_filters.baseline_remove_recurrence	NL6	Normozoospermic	Sperm_DNA	500ng	Longitudinal	60's	111.5	58	200.7	94.3	47	44	TRUE	TRUE	FALSE
19610X67	4271230535	baseline	all_intervals.none_filters.baseline	NL6	Normozoospermic	Sperm_DNA	500ng	Longitudinal	60's	111.5	58	200.7	94.3	47	44	TRUE	TRUE	FALSE
19610X67	3301633674	baseline	subset_intervals.all_filters.baseline	NL6	Normozoospermic	Sperm_DNA	500ng	Longitudinal	60's	111.5	58	200.7	94.3	47	44	TRUE	TRUE	FALSE
19610X67	3235031778	baseline	subset_intervals.all_filters.baseline_remove_recurrence	NL6	Normozoospermic	Sperm_DNA	500ng	Longitudinal	60's	111.5	58	200.7	94.3	47	44	TRUE	TRUE	FALSE
19610X67	4271030872	baseline	subset_intervals.none_filters.baseline	NL6	Normozoospermic	Sperm_DNA	500ng	Longitudinal	60's	111.5	58	200.7	94.3	47	44	TRUE	TRUE	FALSE
19610X68	4155763534	baseline	all_intervals.all_filters.baseline	NL9	Normozoospermic	Sperm_DNA	500ng	Longitudinal	30's	165	81	1023	746.8	73	62	TRUE	TRUE	FALSE
19610X68	4072422239	baseline	all_intervals.all_filters.baseline_remove_recurrence	NL9	Normozoospermic	Sperm_DNA	500ng	Longitudinal	30's	165	81	1023	746.8	73	62	TRUE	TRUE	FALSE
19610X68	5386601857	baseline	all_intervals.none_filters.baseline	NL9	Normozoospermic	Sperm_DNA	500ng	Longitudinal	30's	165	81	1023	746.8	73	62	TRUE	TRUE	FALSE
19610X68	4155624565	baseline	subset_intervals.all_filters.baseline	NL9	Normozoospermic	Sperm_DNA	500ng	Longitudinal	30's	165	81	1023	746.8	73	62	TRUE	TRUE	FALSE
19610X68	4072416162	baseline	subset_intervals.all_filters.baseline_remove_recurrence	NL9	Normozoospermic	Sperm_DNA	500ng	Longitudinal	30's	165	81	1023	746.8	73	62	TRUE	TRUE	FALSE
19610X68	5386349292	baseline	subset_intervals.none_filters.baseline	NL9	Normozoospermic	Sperm_DNA	500ng	Longitudinal	30's	165	81	1023	746.8	73	62	TRUE	TRUE	FALSE
19610X69	5114509557	baseline	all_intervals.all_filters.baseline	NL9	Normozoospermic	Blood_DNA	500ng	Longitudinal	40's	NA	NA	NA	NA	NA	NA	TRUE	TRUE	FALSE
19610X69	5014074169	baseline	all_intervals.all_filters.baseline_remove_recurrence	NL9	Normozoospermic	Blood_DNA	500ng	Longitudinal	40's	NA	NA	NA	NA	NA	NA	TRUE	TRUE	FALSE
19610X69	6534270471	baseline	all_intervals.none_filters.baseline	NL9	Normozoospermic	Blood_DNA	500ng	Longitudinal	40's	NA	NA	NA	NA	NA	NA	TRUE	TRUE	FALSE
19610X69	5114359582	baseline	subset_intervals.all_filters.baseline	NL9	Normozoospermic	Blood_DNA	500ng	Longitudinal	40's	NA	NA	NA	NA	NA	NA	TRUE	TRUE	FALSE
19610X69	5014068470	baseline	subset_intervals.all_filters.baseline_remove_recurrence	NL9	Normozoospermic	Blood_DNA	500ng	Longitudinal	40's	NA	NA	NA	NA	NA	NA	TRUE	TRUE	FALSE
19610X69	6533988407	baseline	subset_intervals.none_filters.baseline	NL9	Normozoospermic	Blood_DNA	500ng	Longitudinal	40's	NA	NA	NA	NA	NA	NA	TRUE	TRUE	FALSE
19610X70	4106944829	baseline	all_intervals.all_filters.baseline	NL9	Normozoospermic	Sperm_DNA	500ng	Longitudinal	40's	20.6	60	66	37.6	57	23	TRUE	TRUE	FALSE
19610X70	4026767788	baseline	all_intervals.all_filters.baseline_remove_recurrence	NL9	Normozoospermic	Sperm_DNA	500ng	Longitudinal	40's	20.6	60	66	37.6	57	23	TRUE	TRUE	FALSE
19610X70	5296328971	baseline	all_intervals.none_filters.baseline	NL9	Normozoospermic	Sperm_DNA	500ng	Longitudinal	40's	20.6	60	66	37.6	57	23	TRUE	TRUE	FALSE
19610X70	4106805794	baseline	subset_intervals.all_filters.baseline	NL9	Normozoospermic	Sperm_DNA	500ng	Longitudinal	40's	20.6	60	66	37.6	57	23	TRUE	TRUE	FALSE
19610X70	4026762142	baseline	subset_intervals.all_filters.baseline_remove_recurrence	NL9	Normozoospermic	Sperm_DNA	500ng	Longitudinal	40's	20.6	60	66	37.6	57	23	TRUE	TRUE	FALSE
19610X70	5296074391	baseline	subset_intervals.none_filters.baseline	NL9	Normozoospermic	Sperm_DNA	500ng	Longitudinal	40's	20.6	60	66	37.6	57	23	TRUE	TRUE	FALSE
19610X71	4718588268	baseline	all_intervals.all_filters.baseline	NL4	Normozoospermic	Sperm_DNA	500ng	Longitudinal	30's	213.5	60	576.5	317	55	70	TRUE	TRUE	FALSE
19610X71	4626498893	baseline	all_intervals.all_filters.baseline_remove_recurrence	NL4	Normozoospermic	Sperm_DNA	500ng	Longitudinal	30's	213.5	60	576.5	317	55	70	TRUE	TRUE	FALSE
19610X71	6087966659	baseline	all_intervals.none_filters.baseline	NL4	Normozoospermic	Sperm_DNA	500ng	Longitudinal	30's	213.5	60	576.5	317	55	70	TRUE	TRUE	FALSE
19610X71	4718444164	baseline	subset_intervals.all_filters.baseline	NL4	Normozoospermic	Sperm_DNA	500ng	Longitudinal	30's	213.5	60	576.5	317	55	70	TRUE	TRUE	FALSE
19610X71	4626492548	baseline	subset_intervals.all_filters.baseline_remove_recurrence	NL4	Normozoospermic	Sperm_DNA	500ng	Longitudinal	30's	213.5	60	576.5	317	55	70	TRUE	TRUE	FALSE
19610X71	6087693111	baseline	subset_intervals.none_filters.baseline	NL4	Normozoospermic	Sperm_DNA	500ng	Longitudinal	30's	213.5	60	576.5	317	55	70	TRUE	TRUE	FALSE
19610X72	5755967817	baseline	all_intervals.all_filters.baseline	NL4	Normozoospermic	Sperm_DNA	500ng	Longitudinal	50's	168.5	34	674	202.2	30	48	TRUE	TRUE	FALSE
19610X72	5644347840	baseline	all_intervals.all_filters.baseline_remove_recurrence	NL4	Normozoospermic	Sperm_DNA	500ng	Longitudinal	50's	168.5	34	674	202.2	30	48	TRUE	TRUE	FALSE
19610X72	7386646805	baseline	all_intervals.none_filters.baseline	NL4	Normozoospermic	Sperm_DNA	500ng	Longitudinal	50's	168.5	34	674	202.2	30	48	TRUE	TRUE	FALSE
19610X72	5755794389	baseline	subset_intervals.all_filters.baseline	NL4	Normozoospermic	Sperm_DNA	500ng	Longitudinal	50's	168.5	34	674	202.2	30	48	TRUE	TRUE	FALSE
19610X72	5644340558	baseline	subset_intervals.all_filters.baseline_remove_recurrence	NL4	Normozoospermic	Sperm_DNA	500ng	Longitudinal	50's	168.5	34	674	202.2	30	48	TRUE	TRUE	FALSE
19610X72	7386327141	baseline	subset_intervals.none_filters.baseline	NL4	Normozoospermic	Sperm_DNA	500ng	Longitudinal	50's	168.5	34	674	202.2	30	48	TRUE	TRUE	FALSE
19959X11	735877866	baseline	all_intervals.all_filters.baseline	N2	Normozoospermic	Sperm_DNA	200ng	Cross-sectional	40's	125	71	375	247.5	66	64	FALSE	FALSE	FALSE
19959X11	721007152	baseline	all_intervals.all_filters.baseline_remove_recurrence	N2	Normozoospermic	Sperm_DNA	200ng	Cross-sectional	40's	125	71	375	247.5	66	64	FALSE	FALSE	FALSE
19959X11	948939391	baseline	all_intervals.none_filters.baseline	N2	Normozoospermic	Sperm_DNA	200ng	Cross-sectional	40's	125	71	375	247.5	66	64	FALSE	FALSE	FALSE
19959X11	735851941	baseline	subset_intervals.all_filters.baseline	N2	Normozoospermic	Sperm_DNA	200ng	Cross-sectional	40's	125	71	375	247.5	66	64	FALSE	FALSE	FALSE
19959X11	721006036	baseline	subset_intervals.all_filters.baseline_remove_recurrence	N2	Normozoospermic	Sperm_DNA	200ng	Cross-sectional	40's	125	71	375	247.5	66	64	FALSE	FALSE	FALSE
19959X11	948892198	baseline	subset_intervals.none_filters.baseline	N2	Normozoospermic	Sperm_DNA	200ng	Cross-sectional	40's	125	71	375	247.5	66	64	FALSE	FALSE	FALSE
19959X4	1102060947	baseline	all_intervals.all_filters.baseline	N2	Normozoospermic	Blood_DNA	200ng	Cross-sectional	40's	NA	NA	NA	NA	NA	NA	TRUE	TRUE	FALSE
19959X4	1079338344	baseline	all_intervals.all_filters.baseline_remove_recurrence	N2	Normozoospermic	Blood_DNA	200ng	Cross-sectional	40's	NA	NA	NA	NA	NA	NA	TRUE	TRUE	FALSE
19959X4	1424034711	baseline	all_intervals.none_filters.baseline	N2	Normozoospermic	Blood_DNA	200ng	Cross-sectional	40's	NA	NA	NA	NA	NA	NA	TRUE	TRUE	FALSE
19959X4	1102015228	baseline	subset_intervals.all_filters.baseline	N2	Normozoospermic	Blood_DNA	200ng	Cross-sectional	40's	NA	NA	NA	NA	NA	NA	TRUE	TRUE	FALSE
19959X4	1079336364	baseline	subset_intervals.all_filters.baseline_remove_recurrence	N2	Normozoospermic	Blood_DNA	200ng	Cross-sectional	40's	NA	NA	NA	NA	NA	NA	TRUE	TRUE	FALSE
19959X4	1423951385	baseline	subset_intervals.none_filters.baseline	N2	Normozoospermic	Blood_DNA	200ng	Cross-sectional	40's	NA	NA	NA	NA	NA	NA	TRUE	TRUE	FALSE
19959X10	223257473	baseline	all_intervals.all_filters.baseline	N3	Normozoospermic	Sperm_DNA	200ng	Cross-sectional	20's	42.7	58	307.2	156.7	51	50	FALSE	FALSE	FALSE
19959X10	219002506	baseline	all_intervals.all_filters.baseline_remove_recurrence	N3	Normozoospermic	Sperm_DNA	200ng	Cross-sectional	20's	42.7	58	307.2	156.7	51	50	FALSE	FALSE	FALSE
19959X10	283434554	baseline	all_intervals.none_filters.baseline	N3	Normozoospermic	Sperm_DNA	200ng	Cross-sectional	20's	42.7	58	307.2	156.7	51	50	FALSE	FALSE	FALSE
19959X10	223248662	baseline	subset_intervals.all_filters.baseline	N3	Normozoospermic	Sperm_DNA	200ng	Cross-sectional	20's	42.7	58	307.2	156.7	51	50	FALSE	FALSE	FALSE
19959X10	219002197	baseline	subset_intervals.all_filters.baseline_remove_recurrence	N3	Normozoospermic	Sperm_DNA	200ng	Cross-sectional	20's	42.7	58	307.2	156.7	51	50	FALSE	FALSE	FALSE
19959X10	283418498	baseline	subset_intervals.none_filters.baseline	N3	Normozoospermic	Sperm_DNA	200ng	Cross-sectional	20's	42.7	58	307.2	156.7	51	50	FALSE	FALSE	FALSE
19959X3	1009770797	baseline	all_intervals.all_filters.baseline	N3	Normozoospermic	Blood_DNA	200ng	Cross-sectional	20's	NA	NA	NA	NA	NA	NA	TRUE	TRUE	FALSE
19959X3	989659689	baseline	all_intervals.all_filters.baseline_remove_recurrence	N3	Normozoospermic	Blood_DNA	200ng	Cross-sectional	20's	NA	NA	NA	NA	NA	NA	TRUE	TRUE	FALSE
19959X3	1294765707	baseline	all_intervals.none_filters.baseline	N3	Normozoospermic	Blood_DNA	200ng	Cross-sectional	20's	NA	NA	NA	NA	NA	NA	TRUE	TRUE	FALSE
19959X3	1009731369	baseline	subset_intervals.all_filters.baseline	N3	Normozoospermic	Blood_DNA	200ng	Cross-sectional	20's	NA	NA	NA	NA	NA	NA	TRUE	TRUE	FALSE
19959X3	989658060	baseline	subset_intervals.all_filters.baseline_remove_recurrence	N3	Normozoospermic	Blood_DNA	200ng	Cross-sectional	20's	NA	NA	NA	NA	NA	NA	TRUE	TRUE	FALSE
19959X3	1294694178	baseline	subset_intervals.none_filters.baseline	N3	Normozoospermic	Blood_DNA	200ng	Cross-sectional	20's	NA	NA	NA	NA	NA	NA	TRUE	TRUE	FALSE
19959X21	706201453	baseline	all_intervals.all_filters.baseline	N4	Normozoospermic	Sperm_DNA	200ng	Cross-sectional	20's	131	69	419.2	272.5	65	77	FALSE	FALSE	FALSE
19959X21	691435015	baseline	all_intervals.all_filters.baseline_remove_recurrence	N4	Normozoospermic	Sperm_DNA	200ng	Cross-sectional	20's	131	69	419.2	272.5	65	77	FALSE	FALSE	FALSE
19959X21	908891050	baseline	all_intervals.none_filters.baseline	N4	Normozoospermic	Sperm_DNA	200ng	Cross-sectional	20's	131	69	419.2	272.5	65	77	FALSE	FALSE	FALSE
19959X21	706173109	baseline	subset_intervals.all_filters.baseline	N4	Normozoospermic	Sperm_DNA	200ng	Cross-sectional	20's	131	69	419.2	272.5	65	77	FALSE	FALSE	FALSE
19959X21	691433788	baseline	subset_intervals.all_filters.baseline_remove_recurrence	N4	Normozoospermic	Sperm_DNA	200ng	Cross-sectional	20's	131	69	419.2	272.5	65	77	FALSE	FALSE	FALSE
19959X21	908841603	baseline	subset_intervals.none_filters.baseline	N4	Normozoospermic	Sperm_DNA	200ng	Cross-sectional	20's	131	69	419.2	272.5	65	77	FALSE	FALSE	FALSE
19959X22	439120301	baseline	all_intervals.all_filters.baseline	N4	Normozoospermic	Blood_DNA	200ng	Cross-sectional	20's	NA	NA	NA	NA	NA	NA	FALSE	FALSE	FALSE
19959X22	429889805	baseline	all_intervals.all_filters.baseline_remove_recurrence	N4	Normozoospermic	Blood_DNA	200ng	Cross-sectional	20's	NA	NA	NA	NA	NA	NA	FALSE	FALSE	FALSE
19959X22	560223204	baseline	all_intervals.none_filters.baseline	N4	Normozoospermic	Blood_DNA	200ng	Cross-sectional	20's	NA	NA	NA	NA	NA	NA	FALSE	FALSE	FALSE
19959X22	439099662	baseline	subset_intervals.all_filters.baseline	N4	Normozoospermic	Blood_DNA	200ng	Cross-sectional	20's	NA	NA	NA	NA	NA	NA	FALSE	FALSE	FALSE
19959X22	429888821	baseline	subset_intervals.all_filters.baseline_remove_recurrence	N4	Normozoospermic	Blood_DNA	200ng	Cross-sectional	20's	NA	NA	NA	NA	NA	NA	FALSE	FALSE	FALSE
19959X22	560186407	baseline	subset_intervals.none_filters.baseline	N4	Normozoospermic	Blood_DNA	200ng	Cross-sectional	20's	NA	NA	NA	NA	NA	NA	FALSE	FALSE	FALSE
19959X1	982779208	baseline	all_intervals.all_filters.baseline	N5	Normozoospermic	Blood_DNA	200ng	Cross-sectional	20's	NA	NA	NA	NA	NA	NA	TRUE	TRUE	FALSE
19959X1	963304638	baseline	all_intervals.all_filters.baseline_remove_recurrence	N5	Normozoospermic	Blood_DNA	200ng	Cross-sectional	20's	NA	NA	NA	NA	NA	NA	TRUE	TRUE	FALSE
19959X1	1262077506	baseline	all_intervals.none_filters.baseline	N5	Normozoospermic	Blood_DNA	200ng	Cross-sectional	20's	NA	NA	NA	NA	NA	NA	TRUE	TRUE	FALSE
19959X1	982740038	baseline	subset_intervals.all_filters.baseline	N5	Normozoospermic	Blood_DNA	200ng	Cross-sectional	20's	NA	NA	NA	NA	NA	NA	TRUE	TRUE	FALSE
19959X1	963303097	baseline	subset_intervals.all_filters.baseline_remove_recurrence	N5	Normozoospermic	Blood_DNA	200ng	Cross-sectional	20's	NA	NA	NA	NA	NA	NA	TRUE	TRUE	FALSE
19959X1	1262007570	baseline	subset_intervals.none_filters.baseline	N5	Normozoospermic	Blood_DNA	200ng	Cross-sectional	20's	NA	NA	NA	NA	NA	NA	TRUE	TRUE	FALSE
19959X27	871032612	baseline	all_intervals.all_filters.baseline	N5	Normozoospermic	Sperm_DNA	200ng	Cross-sectional	20's	220.5	90	992.25	843.4	85	72	FALSE	FALSE	FALSE
19959X27	853068162	baseline	all_intervals.all_filters.baseline_remove_recurrence	N5	Normozoospermic	Sperm_DNA	200ng	Cross-sectional	20's	220.5	90	992.25	843.4	85	72	FALSE	FALSE	FALSE
19959X27	1114208586	baseline	all_intervals.none_filters.baseline	N5	Normozoospermic	Sperm_DNA	200ng	Cross-sectional	20's	220.5	90	992.25	843.4	85	72	FALSE	FALSE	FALSE
19959X27	870996885	baseline	subset_intervals.all_filters.baseline	N5	Normozoospermic	Sperm_DNA	200ng	Cross-sectional	20's	220.5	90	992.25	843.4	85	72	FALSE	FALSE	FALSE
19959X27	853066582	baseline	subset_intervals.all_filters.baseline_remove_recurrence	N5	Normozoospermic	Sperm_DNA	200ng	Cross-sectional	20's	220.5	90	992.25	843.4	85	72	FALSE	FALSE	FALSE
19959X27	1114144723	baseline	subset_intervals.none_filters.baseline	N5	Normozoospermic	Sperm_DNA	200ng	Cross-sectional	20's	220.5	90	992.25	843.4	85	72	FALSE	FALSE	FALSE
19959X8	984832322	baseline	all_intervals.all_filters.baseline	N5	Normozoospermic	Sperm_DNA	200ng	Cross-sectional	20's	220.5	90	992.25	843.4	85	72	FALSE	FALSE	FALSE
19959X8	965880297	baseline	all_intervals.all_filters.baseline_remove_recurrence	N5	Normozoospermic	Sperm_DNA	200ng	Cross-sectional	20's	220.5	90	992.25	843.4	85	72	FALSE	FALSE	FALSE
19959X8	1258643267	baseline	all_intervals.none_filters.baseline	N5	Normozoospermic	Sperm_DNA	200ng	Cross-sectional	20's	220.5	90	992.25	843.4	85	72	FALSE	FALSE	FALSE
19959X8	984796826	baseline	subset_intervals.all_filters.baseline	N5	Normozoospermic	Sperm_DNA	200ng	Cross-sectional	20's	220.5	90	992.25	843.4	85	72	FALSE	FALSE	FALSE
19959X8	965879028	baseline	subset_intervals.all_filters.baseline_remove_recurrence	N5	Normozoospermic	Sperm_DNA	200ng	Cross-sectional	20's	220.5	90	992.25	843.4	85	72	FALSE	FALSE	FALSE
19959X8	1258578963	baseline	subset_intervals.none_filters.baseline	N5	Normozoospermic	Sperm_DNA	200ng	Cross-sectional	20's	220.5	90	992.25	843.4	85	72	FALSE	FALSE	FALSE
19959X14	355285720	baseline	all_intervals.all_filters.baseline	N6	Normozoospermic	Sperm_DNA	200ng	Cross-sectional	20's	207	82	1076.4	871.9	81	76	FALSE	FALSE	FALSE
19959X14	348339631	baseline	all_intervals.all_filters.baseline_remove_recurrence	N6	Normozoospermic	Sperm_DNA	200ng	Cross-sectional	20's	207	82	1076.4	871.9	81	76	FALSE	FALSE	FALSE
19959X14	451334262	baseline	all_intervals.none_filters.baseline	N6	Normozoospermic	Sperm_DNA	200ng	Cross-sectional	20's	207	82	1076.4	871.9	81	76	FALSE	FALSE	FALSE
19959X14	355272116	baseline	subset_intervals.all_filters.baseline	N6	Normozoospermic	Sperm_DNA	200ng	Cross-sectional	20's	207	82	1076.4	871.9	81	76	FALSE	FALSE	FALSE
19959X14	348339092	baseline	subset_intervals.all_filters.baseline_remove_recurrence	N6	Normozoospermic	Sperm_DNA	200ng	Cross-sectional	20's	207	82	1076.4	871.9	81	76	FALSE	FALSE	FALSE
19959X14	451309638	baseline	subset_intervals.none_filters.baseline	N6	Normozoospermic	Sperm_DNA	200ng	Cross-sectional	20's	207	82	1076.4	871.9	81	76	FALSE	FALSE	FALSE
19959X29	1584511635	baseline	all_intervals.all_filters.baseline	N6	Normozoospermic	Sperm_DNA	200ng	Cross-sectional	20's	207	82	1076.4	871.9	81	76	FALSE	FALSE	FALSE
19959X29	1554427847	baseline	all_intervals.all_filters.baseline_remove_recurrence	N6	Normozoospermic	Sperm_DNA	200ng	Cross-sectional	20's	207	82	1076.4	871.9	81	76	FALSE	FALSE	FALSE
19959X29	2018926977	baseline	all_intervals.none_filters.baseline	N6	Normozoospermic	Sperm_DNA	200ng	Cross-sectional	20's	207	82	1076.4	871.9	81	76	FALSE	FALSE	FALSE
19959X29	1584453874	baseline	subset_intervals.all_filters.baseline	N6	Normozoospermic	Sperm_DNA	200ng	Cross-sectional	20's	207	82	1076.4	871.9	81	76	FALSE	FALSE	FALSE
19959X29	1554425793	baseline	subset_intervals.all_filters.baseline_remove_recurrence	N6	Normozoospermic	Sperm_DNA	200ng	Cross-sectional	20's	207	82	1076.4	871.9	81	76	FALSE	FALSE	FALSE
19959X29	2018824014	baseline	subset_intervals.none_filters.baseline	N6	Normozoospermic	Sperm_DNA	200ng	Cross-sectional	20's	207	82	1076.4	871.9	81	76	FALSE	FALSE	FALSE
19959X7	622141776	baseline	all_intervals.all_filters.baseline	N6	Normozoospermic	Blood_DNA	200ng	Cross-sectional	20's	NA	NA	NA	NA	NA	NA	TRUE	TRUE	FALSE
19959X7	609954718	baseline	all_intervals.all_filters.baseline_remove_recurrence	N6	Normozoospermic	Blood_DNA	200ng	Cross-sectional	20's	NA	NA	NA	NA	NA	NA	TRUE	TRUE	FALSE
19959X7	799307012	baseline	all_intervals.none_filters.baseline	N6	Normozoospermic	Blood_DNA	200ng	Cross-sectional	20's	NA	NA	NA	NA	NA	NA	TRUE	TRUE	FALSE
19959X7	622118590	baseline	subset_intervals.all_filters.baseline	N6	Normozoospermic	Blood_DNA	200ng	Cross-sectional	20's	NA	NA	NA	NA	NA	NA	TRUE	TRUE	FALSE
19959X7	609953824	baseline	subset_intervals.all_filters.baseline_remove_recurrence	N6	Normozoospermic	Blood_DNA	200ng	Cross-sectional	20's	NA	NA	NA	NA	NA	NA	TRUE	TRUE	FALSE
19959X7	799265206	baseline	subset_intervals.none_filters.baseline	N6	Normozoospermic	Blood_DNA	200ng	Cross-sectional	20's	NA	NA	NA	NA	NA	NA	TRUE	TRUE	FALSE
19959X19	2051005339	baseline	all_intervals.all_filters.baseline	NL2	Normozoospermic	Sperm_DNA	500ng	Longitudinal	60's	200	NA	NA	17	11	NA	FALSE	FALSE	FALSE
19959X19	2010127579	baseline	all_intervals.all_filters.baseline_remove_recurrence	NL2	Normozoospermic	Sperm_DNA	500ng	Longitudinal	60's	200	NA	NA	17	11	NA	FALSE	FALSE	FALSE
19959X19	2626152135	baseline	all_intervals.none_filters.baseline	NL2	Normozoospermic	Sperm_DNA	500ng	Longitudinal	60's	200	NA	NA	17	11	NA	FALSE	FALSE	FALSE
19959X19	2050926186	baseline	subset_intervals.all_filters.baseline	NL2	Normozoospermic	Sperm_DNA	500ng	Longitudinal	60's	200	NA	NA	17	11	NA	FALSE	FALSE	FALSE
19959X19	2010124284	baseline	subset_intervals.all_filters.baseline_remove_recurrence	NL2	Normozoospermic	Sperm_DNA	500ng	Longitudinal	60's	200	NA	NA	17	11	NA	FALSE	FALSE	FALSE
19959X19	2626013219	baseline	subset_intervals.none_filters.baseline	NL2	Normozoospermic	Sperm_DNA	500ng	Longitudinal	60's	200	NA	NA	17	11	NA	FALSE	FALSE	FALSE
19959X20	703342464	baseline	all_intervals.all_filters.baseline	NL2	Normozoospermic	Sperm_DNA	200ng	Longitudinal	60's	200	NA	NA	17	11	NA	FALSE	FALSE	FALSE
19959X20	689112550	baseline	all_intervals.all_filters.baseline_remove_recurrence	NL2	Normozoospermic	Sperm_DNA	200ng	Longitudinal	60's	200	NA	NA	17	11	NA	FALSE	FALSE	FALSE
19959X20	904084485	baseline	all_intervals.none_filters.baseline	NL2	Normozoospermic	Sperm_DNA	200ng	Longitudinal	60's	200	NA	NA	17	11	NA	FALSE	FALSE	FALSE
19959X20	703314393	baseline	subset_intervals.all_filters.baseline	NL2	Normozoospermic	Sperm_DNA	200ng	Longitudinal	60's	200	NA	NA	17	11	NA	FALSE	FALSE	FALSE
19959X20	689111329	baseline	subset_intervals.all_filters.baseline_remove_recurrence	NL2	Normozoospermic	Sperm_DNA	200ng	Longitudinal	60's	200	NA	NA	17	11	NA	FALSE	FALSE	FALSE
19959X20	904035018	baseline	subset_intervals.none_filters.baseline	NL2	Normozoospermic	Sperm_DNA	200ng	Longitudinal	60's	200	NA	NA	17	11	NA	FALSE	FALSE	FALSE
19959X18	1238442770	baseline	all_intervals.all_filters.baseline	NL3	Normozoospermic	Blood_DNA	200ng	Longitudinal	40's	NA	NA	NA	NA	NA	NA	TRUE	TRUE	TRUE
19959X18	1213928696	baseline	all_intervals.all_filters.baseline_remove_recurrence	NL3	Normozoospermic	Blood_DNA	200ng	Longitudinal	40's	NA	NA	NA	NA	NA	NA	TRUE	TRUE	TRUE
19959X18	1588463646	baseline	all_intervals.none_filters.baseline	NL3	Normozoospermic	Blood_DNA	200ng	Longitudinal	40's	NA	NA	NA	NA	NA	NA	TRUE	TRUE	TRUE
19959X18	1238393618	baseline	subset_intervals.all_filters.baseline	NL3	Normozoospermic	Blood_DNA	200ng	Longitudinal	40's	NA	NA	NA	NA	NA	NA	TRUE	TRUE	TRUE
19959X18	1213926640	baseline	subset_intervals.all_filters.baseline_remove_recurrence	NL3	Normozoospermic	Blood_DNA	200ng	Longitudinal	40's	NA	NA	NA	NA	NA	NA	TRUE	TRUE	TRUE
19959X18	1588375270	baseline	subset_intervals.none_filters.baseline	NL3	Normozoospermic	Blood_DNA	200ng	Longitudinal	40's	NA	NA	NA	NA	NA	NA	TRUE	TRUE	TRUE
19959X17	261858669	baseline	all_intervals.all_filters.baseline	NL4	Normozoospermic	Blood_DNA	200ng	Longitudinal	50's	NA	NA	NA	NA	NA	NA	FALSE	FALSE	FALSE
19959X17	255954827	baseline	all_intervals.all_filters.baseline_remove_recurrence	NL4	Normozoospermic	Blood_DNA	200ng	Longitudinal	50's	NA	NA	NA	NA	NA	NA	FALSE	FALSE	FALSE
19959X17	335230749	baseline	all_intervals.none_filters.baseline	NL4	Normozoospermic	Blood_DNA	200ng	Longitudinal	50's	NA	NA	NA	NA	NA	NA	FALSE	FALSE	FALSE
19959X17	261847850	baseline	subset_intervals.all_filters.baseline	NL4	Normozoospermic	Blood_DNA	200ng	Longitudinal	50's	NA	NA	NA	NA	NA	NA	FALSE	FALSE	FALSE
19959X17	255954196	baseline	subset_intervals.all_filters.baseline_remove_recurrence	NL4	Normozoospermic	Blood_DNA	200ng	Longitudinal	50's	NA	NA	NA	NA	NA	NA	FALSE	FALSE	FALSE
19959X17	335210726	baseline	subset_intervals.none_filters.baseline	NL4	Normozoospermic	Blood_DNA	200ng	Longitudinal	50's	NA	NA	NA	NA	NA	NA	FALSE	FALSE	FALSE
19959X23	769796095	baseline	all_intervals.all_filters.baseline	NL4	Normozoospermic	Sperm_DNA	200ng	Longitudinal	50's	NA	NA	NA	NA	NA	NA	FALSE	FALSE	FALSE
19959X23	754419300	baseline	all_intervals.all_filters.baseline_remove_recurrence	NL4	Normozoospermic	Sperm_DNA	200ng	Longitudinal	50's	NA	NA	NA	NA	NA	NA	FALSE	FALSE	FALSE
19959X23	979386360	baseline	all_intervals.none_filters.baseline	NL4	Normozoospermic	Sperm_DNA	200ng	Longitudinal	50's	NA	NA	NA	NA	NA	NA	FALSE	FALSE	FALSE
19959X23	769766611	baseline	subset_intervals.all_filters.baseline	NL4	Normozoospermic	Sperm_DNA	200ng	Longitudinal	50's	NA	NA	NA	NA	NA	NA	FALSE	FALSE	FALSE
19959X23	754418091	baseline	subset_intervals.all_filters.baseline_remove_recurrence	NL4	Normozoospermic	Sperm_DNA	200ng	Longitudinal	50's	NA	NA	NA	NA	NA	NA	FALSE	FALSE	FALSE
19959X23	979332503	baseline	subset_intervals.none_filters.baseline	NL4	Normozoospermic	Sperm_DNA	200ng	Longitudinal	50's	NA	NA	NA	NA	NA	NA	FALSE	FALSE	FALSE
19959X24	2848519986	baseline	all_intervals.all_filters.baseline	NL4	Normozoospermic	Sperm_DNA	500ng	Longitudinal	50's	NA	NA	NA	NA	NA	NA	FALSE	FALSE	FALSE
19959X24	2792198931	baseline	all_intervals.all_filters.baseline_remove_recurrence	NL4	Normozoospermic	Sperm_DNA	500ng	Longitudinal	50's	NA	NA	NA	NA	NA	NA	FALSE	FALSE	FALSE
19959X24	3641072462	baseline	all_intervals.none_filters.baseline	NL4	Normozoospermic	Sperm_DNA	500ng	Longitudinal	50's	NA	NA	NA	NA	NA	NA	FALSE	FALSE	FALSE
19959X24	2848420237	baseline	subset_intervals.all_filters.baseline	NL4	Normozoospermic	Sperm_DNA	500ng	Longitudinal	50's	NA	NA	NA	NA	NA	NA	FALSE	FALSE	FALSE
19959X24	2792194847	baseline	subset_intervals.all_filters.baseline_remove_recurrence	NL4	Normozoospermic	Sperm_DNA	500ng	Longitudinal	50's	NA	NA	NA	NA	NA	NA	FALSE	FALSE	FALSE
19959X24	3640893189	baseline	subset_intervals.none_filters.baseline	NL4	Normozoospermic	Sperm_DNA	500ng	Longitudinal	50's	NA	NA	NA	NA	NA	NA	FALSE	FALSE	FALSE
19959X25	661140017	baseline	all_intervals.all_filters.baseline	NL4	Normozoospermic	Sperm_DNA	200ng	Longitudinal	50's	168.5	34	674	202.2	30	48	FALSE	FALSE	FALSE
19959X25	647940462	baseline	all_intervals.all_filters.baseline_remove_recurrence	NL4	Normozoospermic	Sperm_DNA	200ng	Longitudinal	50's	168.5	34	674	202.2	30	48	FALSE	FALSE	FALSE
19959X25	852545991	baseline	all_intervals.none_filters.baseline	NL4	Normozoospermic	Sperm_DNA	200ng	Longitudinal	50's	168.5	34	674	202.2	30	48	FALSE	FALSE	FALSE
19959X25	661114801	baseline	subset_intervals.all_filters.baseline	NL4	Normozoospermic	Sperm_DNA	200ng	Longitudinal	50's	168.5	34	674	202.2	30	48	FALSE	FALSE	FALSE
19959X25	647939503	baseline	subset_intervals.all_filters.baseline_remove_recurrence	NL4	Normozoospermic	Sperm_DNA	200ng	Longitudinal	50's	168.5	34	674	202.2	30	48	FALSE	FALSE	FALSE
19959X25	852499962	baseline	subset_intervals.none_filters.baseline	NL4	Normozoospermic	Sperm_DNA	200ng	Longitudinal	50's	168.5	34	674	202.2	30	48	FALSE	FALSE	FALSE
19959X26	2493305664	baseline	all_intervals.all_filters.baseline	NL4	Normozoospermic	Sperm_DNA	500ng	Longitudinal	50's	168.5	34	674	202.2	30	48	FALSE	FALSE	FALSE
19959X26	2443773398	baseline	all_intervals.all_filters.baseline_remove_recurrence	NL4	Normozoospermic	Sperm_DNA	500ng	Longitudinal	50's	168.5	34	674	202.2	30	48	FALSE	FALSE	FALSE
19959X26	3217438010	baseline	all_intervals.none_filters.baseline	NL4	Normozoospermic	Sperm_DNA	500ng	Longitudinal	50's	168.5	34	674	202.2	30	48	FALSE	FALSE	FALSE
19959X26	2493219319	baseline	subset_intervals.all_filters.baseline	NL4	Normozoospermic	Sperm_DNA	500ng	Longitudinal	50's	168.5	34	674	202.2	30	48	FALSE	FALSE	FALSE
19959X26	2443769970	baseline	subset_intervals.all_filters.baseline_remove_recurrence	NL4	Normozoospermic	Sperm_DNA	500ng	Longitudinal	50's	168.5	34	674	202.2	30	48	FALSE	FALSE	FALSE
19959X26	3217281799	baseline	subset_intervals.none_filters.baseline	NL4	Normozoospermic	Sperm_DNA	500ng	Longitudinal	50's	168.5	34	674	202.2	30	48	FALSE	FALSE	FALSE
19959X16	1139958377	baseline	all_intervals.all_filters.baseline	NL7	Normozoospermic	Blood_DNA	200ng	Longitudinal	50's	NA	NA	NA	NA	NA	NA	TRUE	TRUE	TRUE
19959X16	1117400602	baseline	all_intervals.all_filters.baseline_remove_recurrence	NL7	Normozoospermic	Blood_DNA	200ng	Longitudinal	50's	NA	NA	NA	NA	NA	NA	TRUE	TRUE	TRUE
19959X16	1455627339	baseline	all_intervals.none_filters.baseline	NL7	Normozoospermic	Blood_DNA	200ng	Longitudinal	50's	NA	NA	NA	NA	NA	NA	TRUE	TRUE	TRUE
19959X16	1139911582	baseline	subset_intervals.all_filters.baseline	NL7	Normozoospermic	Blood_DNA	200ng	Longitudinal	50's	NA	NA	NA	NA	NA	NA	TRUE	TRUE	TRUE
19959X16	1117398584	baseline	subset_intervals.all_filters.baseline_remove_recurrence	NL7	Normozoospermic	Blood_DNA	200ng	Longitudinal	50's	NA	NA	NA	NA	NA	NA	TRUE	TRUE	TRUE
19959X16	1455542481	baseline	subset_intervals.none_filters.baseline	NL7	Normozoospermic	Blood_DNA	200ng	Longitudinal	50's	NA	NA	NA	NA	NA	NA	TRUE	TRUE	TRUE
19959X13	931177499	baseline	all_intervals.all_filters.baseline	N8	Normozoospermic	Sperm_DNA	200ng	Cross-sectional	20's	190	63	570	336.3	59	61	FALSE	FALSE	FALSE
19959X13	913563673	baseline	all_intervals.all_filters.baseline_remove_recurrence	N8	Normozoospermic	Sperm_DNA	200ng	Cross-sectional	20's	190	63	570	336.3	59	61	FALSE	FALSE	FALSE
19959X13	1185528203	baseline	all_intervals.none_filters.baseline	N8	Normozoospermic	Sperm_DNA	200ng	Cross-sectional	20's	190	63	570	336.3	59	61	FALSE	FALSE	FALSE
19959X13	931147234	baseline	subset_intervals.all_filters.baseline	N8	Normozoospermic	Sperm_DNA	200ng	Cross-sectional	20's	190	63	570	336.3	59	61	FALSE	FALSE	FALSE
19959X13	913562570	baseline	subset_intervals.all_filters.baseline_remove_recurrence	N8	Normozoospermic	Sperm_DNA	200ng	Cross-sectional	20's	190	63	570	336.3	59	61	FALSE	FALSE	FALSE
19959X13	1185473030	baseline	subset_intervals.none_filters.baseline	N8	Normozoospermic	Sperm_DNA	200ng	Cross-sectional	20's	190	63	570	336.3	59	61	FALSE	FALSE	FALSE
19959X28	1741777689	baseline	all_intervals.all_filters.baseline	N8	Normozoospermic	Sperm_DNA	200ng	Cross-sectional	20's	190	63	570	336.3	59	61	FALSE	FALSE	FALSE
19959X28	1708128962	baseline	all_intervals.all_filters.baseline_remove_recurrence	N8	Normozoospermic	Sperm_DNA	200ng	Cross-sectional	20's	190	63	570	336.3	59	61	FALSE	FALSE	FALSE
19959X28	2225496426	baseline	all_intervals.none_filters.baseline	N8	Normozoospermic	Sperm_DNA	200ng	Cross-sectional	20's	190	63	570	336.3	59	61	FALSE	FALSE	FALSE
19959X28	1741711280	baseline	subset_intervals.all_filters.baseline	N8	Normozoospermic	Sperm_DNA	200ng	Cross-sectional	20's	190	63	570	336.3	59	61	FALSE	FALSE	FALSE
19959X28	1708126516	baseline	subset_intervals.all_filters.baseline_remove_recurrence	N8	Normozoospermic	Sperm_DNA	200ng	Cross-sectional	20's	190	63	570	336.3	59	61	FALSE	FALSE	FALSE
19959X28	2225378328	baseline	subset_intervals.none_filters.baseline	N8	Normozoospermic	Sperm_DNA	200ng	Cross-sectional	20's	190	63	570	336.3	59	61	FALSE	FALSE	FALSE
19959X6	758439662	baseline	all_intervals.all_filters.baseline	N8	Normozoospermic	Blood_DNA	200ng	Cross-sectional	20's	NA	NA	NA	NA	NA	NA	TRUE	TRUE	FALSE
19959X6	743224101	baseline	all_intervals.all_filters.baseline_remove_recurrence	N8	Normozoospermic	Blood_DNA	200ng	Cross-sectional	20's	NA	NA	NA	NA	NA	NA	TRUE	TRUE	FALSE
19959X6	984579725	baseline	all_intervals.none_filters.baseline	N8	Normozoospermic	Blood_DNA	200ng	Cross-sectional	20's	NA	NA	NA	NA	NA	NA	TRUE	TRUE	FALSE
19959X6	758412617	baseline	subset_intervals.all_filters.baseline	N8	Normozoospermic	Blood_DNA	200ng	Cross-sectional	20's	NA	NA	NA	NA	NA	NA	TRUE	TRUE	FALSE
19959X6	743223006	baseline	subset_intervals.all_filters.baseline_remove_recurrence	N8	Normozoospermic	Blood_DNA	200ng	Cross-sectional	20's	NA	NA	NA	NA	NA	NA	TRUE	TRUE	FALSE
19959X6	984529760	baseline	subset_intervals.none_filters.baseline	N8	Normozoospermic	Blood_DNA	200ng	Cross-sectional	20's	NA	NA	NA	NA	NA	NA	TRUE	TRUE	FALSE
19959X15	1078519062	baseline	all_intervals.all_filters.baseline	NL10	Normozoospermic	Blood_DNA	200ng	Longitudinal	60's	NA	NA	NA	NA	NA	NA	TRUE	TRUE	TRUE
19959X15	1056669883	baseline	all_intervals.all_filters.baseline_remove_recurrence	NL10	Normozoospermic	Blood_DNA	200ng	Longitudinal	60's	NA	NA	NA	NA	NA	NA	TRUE	TRUE	TRUE
19959X15	1387966876	baseline	all_intervals.none_filters.baseline	NL10	Normozoospermic	Blood_DNA	200ng	Longitudinal	60's	NA	NA	NA	NA	NA	NA	TRUE	TRUE	TRUE
19959X15	1078476570	baseline	subset_intervals.all_filters.baseline	NL10	Normozoospermic	Blood_DNA	200ng	Longitudinal	60's	NA	NA	NA	NA	NA	NA	TRUE	TRUE	TRUE
19959X15	1056668014	baseline	subset_intervals.all_filters.baseline_remove_recurrence	NL10	Normozoospermic	Blood_DNA	200ng	Longitudinal	60's	NA	NA	NA	NA	NA	NA	TRUE	TRUE	TRUE
19959X15	1387890666	baseline	subset_intervals.none_filters.baseline	NL10	Normozoospermic	Blood_DNA	200ng	Longitudinal	60's	NA	NA	NA	NA	NA	NA	TRUE	TRUE	TRUE
19959X2	1063281103	baseline	all_intervals.all_filters.baseline	N11	Normozoospermic	Blood_DNA	200ng	Cross-sectional	20's	NA	NA	NA	NA	NA	NA	TRUE	TRUE	FALSE
19959X2	1041589378	baseline	all_intervals.all_filters.baseline_remove_recurrence	N11	Normozoospermic	Blood_DNA	200ng	Cross-sectional	20's	NA	NA	NA	NA	NA	NA	TRUE	TRUE	FALSE
19959X2	1387616179	baseline	all_intervals.none_filters.baseline	N11	Normozoospermic	Blood_DNA	200ng	Cross-sectional	20's	NA	NA	NA	NA	NA	NA	TRUE	TRUE	FALSE
19959X2	1063238969	baseline	subset_intervals.all_filters.baseline	N11	Normozoospermic	Blood_DNA	200ng	Cross-sectional	20's	NA	NA	NA	NA	NA	NA	TRUE	TRUE	FALSE
19959X2	1041587616	baseline	subset_intervals.all_filters.baseline_remove_recurrence	N11	Normozoospermic	Blood_DNA	200ng	Cross-sectional	20's	NA	NA	NA	NA	NA	NA	TRUE	TRUE	FALSE
19959X2	1387539772	baseline	subset_intervals.none_filters.baseline	N11	Normozoospermic	Blood_DNA	200ng	Cross-sectional	20's	NA	NA	NA	NA	NA	NA	TRUE	TRUE	FALSE
19959X9	245072488	baseline	all_intervals.all_filters.baseline	N11	Normozoospermic	Sperm_DNA	200ng	Cross-sectional	20's	55.8	69	172.8	103.7	60	54	FALSE	FALSE	FALSE
19959X9	240831030	baseline	all_intervals.all_filters.baseline_remove_recurrence	N11	Normozoospermic	Sperm_DNA	200ng	Cross-sectional	20's	55.8	69	172.8	103.7	60	54	FALSE	FALSE	FALSE
19959X9	313190541	baseline	all_intervals.none_filters.baseline	N11	Normozoospermic	Sperm_DNA	200ng	Cross-sectional	20's	55.8	69	172.8	103.7	60	54	FALSE	FALSE	FALSE
19959X9	245068003	baseline	subset_intervals.all_filters.baseline	N11	Normozoospermic	Sperm_DNA	200ng	Cross-sectional	20's	55.8	69	172.8	103.7	60	54	FALSE	FALSE	FALSE
19959X9	240830892	baseline	subset_intervals.all_filters.baseline_remove_recurrence	N11	Normozoospermic	Sperm_DNA	200ng	Cross-sectional	20's	55.8	69	172.8	103.7	60	54	FALSE	FALSE	FALSE
19959X9	313182087	baseline	subset_intervals.none_filters.baseline	N11	Normozoospermic	Sperm_DNA	200ng	Cross-sectional	20's	55.8	69	172.8	103.7	60	54	FALSE	FALSE	FALSE
19959X12	886010810	baseline	all_intervals.all_filters.baseline	N13	Normozoospermic	Sperm_DNA	200ng	Cross-sectional	40's	77.3	50	69.5	38.2	55	53	FALSE	FALSE	FALSE
19959X12	868655849	baseline	all_intervals.all_filters.baseline_remove_recurrence	N13	Normozoospermic	Sperm_DNA	200ng	Cross-sectional	40's	77.3	50	69.5	38.2	55	53	FALSE	FALSE	FALSE
19959X12	1130950108	baseline	all_intervals.none_filters.baseline	N13	Normozoospermic	Sperm_DNA	200ng	Cross-sectional	40's	77.3	50	69.5	38.2	55	53	FALSE	FALSE	FALSE
19959X12	885977705	baseline	subset_intervals.all_filters.baseline	N13	Normozoospermic	Sperm_DNA	200ng	Cross-sectional	40's	77.3	50	69.5	38.2	55	53	FALSE	FALSE	FALSE
19959X12	868654553	baseline	subset_intervals.all_filters.baseline_remove_recurrence	N13	Normozoospermic	Sperm_DNA	200ng	Cross-sectional	40's	77.3	50	69.5	38.2	55	53	FALSE	FALSE	FALSE
19959X12	1130890023	baseline	subset_intervals.none_filters.baseline	N13	Normozoospermic	Sperm_DNA	200ng	Cross-sectional	40's	77.3	50	69.5	38.2	55	53	FALSE	FALSE	FALSE
19959X5	533263099	baseline	all_intervals.all_filters.baseline	N13	Normozoospermic	Blood_DNA	200ng	Cross-sectional	40's	NA	NA	NA	NA	NA	NA	FALSE	FALSE	FALSE
19959X5	522741236	baseline	all_intervals.all_filters.baseline_remove_recurrence	N13	Normozoospermic	Blood_DNA	200ng	Cross-sectional	40's	NA	NA	NA	NA	NA	NA	FALSE	FALSE	FALSE
19959X5	681648995	baseline	all_intervals.none_filters.baseline	N13	Normozoospermic	Blood_DNA	200ng	Cross-sectional	40's	NA	NA	NA	NA	NA	NA	FALSE	FALSE	FALSE
19959X5	533241440	baseline	subset_intervals.all_filters.baseline	N13	Normozoospermic	Blood_DNA	200ng	Cross-sectional	40's	NA	NA	NA	NA	NA	NA	FALSE	FALSE	FALSE
19959X5	522740390	baseline	subset_intervals.all_filters.baseline_remove_recurrence	N13	Normozoospermic	Blood_DNA	200ng	Cross-sectional	40's	NA	NA	NA	NA	NA	NA	FALSE	FALSE	FALSE
19959X5	681609491	baseline	subset_intervals.none_filters.baseline	N13	Normozoospermic	Blood_DNA	200ng	Cross-sectional	40's	NA	NA	NA	NA	NA	NA	FALSE	FALSE	FALSE
20070X1	1815093065	baseline	all_intervals.all_filters.baseline	O1	Oligozoospermic	Blood_DNA	200ng	Cross-sectional	30's	NA	NA	NA	NA	NA	NA	TRUE	TRUE	TRUE
20070X1	1781393597	baseline	all_intervals.all_filters.baseline_remove_recurrence	O1	Oligozoospermic	Blood_DNA	200ng	Cross-sectional	30's	NA	NA	NA	NA	NA	NA	TRUE	TRUE	TRUE
20070X1	2311882017	baseline	all_intervals.none_filters.baseline	O1	Oligozoospermic	Blood_DNA	200ng	Cross-sectional	30's	NA	NA	NA	NA	NA	NA	TRUE	TRUE	TRUE
20070X1	1815035170	baseline	subset_intervals.all_filters.baseline	O1	Oligozoospermic	Blood_DNA	200ng	Cross-sectional	30's	NA	NA	NA	NA	NA	NA	TRUE	TRUE	TRUE
20070X1	1781391643	baseline	subset_intervals.all_filters.baseline_remove_recurrence	O1	Oligozoospermic	Blood_DNA	200ng	Cross-sectional	30's	NA	NA	NA	NA	NA	NA	TRUE	TRUE	TRUE
20070X1	2311773493	baseline	subset_intervals.none_filters.baseline	O1	Oligozoospermic	Blood_DNA	200ng	Cross-sectional	30's	NA	NA	NA	NA	NA	NA	TRUE	TRUE	TRUE
20070X2	1424388105	baseline	all_intervals.all_filters.baseline	O1	Oligozoospermic	Sperm_DNA	200ng	Cross-sectional	30's	2.9	14	13.9	0.1392	1	27	TRUE	TRUE	TRUE
20070X2	1397844816	baseline	all_intervals.all_filters.baseline_remove_recurrence	O1	Oligozoospermic	Sperm_DNA	200ng	Cross-sectional	30's	2.9	14	13.9	0.1392	1	27	TRUE	TRUE	TRUE
20070X2	1811223839	baseline	all_intervals.none_filters.baseline	O1	Oligozoospermic	Sperm_DNA	200ng	Cross-sectional	30's	2.9	14	13.9	0.1392	1	27	TRUE	TRUE	TRUE
20070X2	1424345336	baseline	subset_intervals.all_filters.baseline	O1	Oligozoospermic	Sperm_DNA	200ng	Cross-sectional	30's	2.9	14	13.9	0.1392	1	27	TRUE	TRUE	TRUE
20070X2	1397843265	baseline	subset_intervals.all_filters.baseline_remove_recurrence	O1	Oligozoospermic	Sperm_DNA	200ng	Cross-sectional	30's	2.9	14	13.9	0.1392	1	27	TRUE	TRUE	TRUE
20070X2	1811141799	baseline	subset_intervals.none_filters.baseline	O1	Oligozoospermic	Sperm_DNA	200ng	Cross-sectional	30's	2.9	14	13.9	0.1392	1	27	TRUE	TRUE	TRUE
20070X5	1324269997	baseline	all_intervals.all_filters.baseline	O2	Oligozoospermic	Blood_DNA	200ng	Cross-sectional	20's	NA	NA	NA	NA	NA	NA	TRUE	TRUE	TRUE
20070X5	1298825717	baseline	all_intervals.all_filters.baseline_remove_recurrence	O2	Oligozoospermic	Blood_DNA	200ng	Cross-sectional	20's	NA	NA	NA	NA	NA	NA	TRUE	TRUE	TRUE
20070X5	1689391191	baseline	all_intervals.none_filters.baseline	O2	Oligozoospermic	Blood_DNA	200ng	Cross-sectional	20's	NA	NA	NA	NA	NA	NA	TRUE	TRUE	TRUE
20070X5	1324224216	baseline	subset_intervals.all_filters.baseline	O2	Oligozoospermic	Blood_DNA	200ng	Cross-sectional	20's	NA	NA	NA	NA	NA	NA	TRUE	TRUE	TRUE
20070X5	1298824216	baseline	subset_intervals.all_filters.baseline_remove_recurrence	O2	Oligozoospermic	Blood_DNA	200ng	Cross-sectional	20's	NA	NA	NA	NA	NA	NA	TRUE	TRUE	TRUE
20070X5	1689305508	baseline	subset_intervals.none_filters.baseline	O2	Oligozoospermic	Blood_DNA	200ng	Cross-sectional	20's	NA	NA	NA	NA	NA	NA	TRUE	TRUE	TRUE
20070X6	1543693450	baseline	all_intervals.all_filters.baseline	O2	Oligozoospermic	Sperm_DNA	200ng	Cross-sectional	20's	12.6	60	34.4	19.1	55	55.7	TRUE	TRUE	TRUE
20070X6	1516044755	baseline	all_intervals.all_filters.baseline_remove_recurrence	O2	Oligozoospermic	Sperm_DNA	200ng	Cross-sectional	20's	12.6	60	34.4	19.1	55	55.7	TRUE	TRUE	TRUE
20070X6	1960577575	baseline	all_intervals.none_filters.baseline	O2	Oligozoospermic	Sperm_DNA	200ng	Cross-sectional	20's	12.6	60	34.4	19.1	55	55.7	TRUE	TRUE	TRUE
20070X6	1543651074	baseline	subset_intervals.all_filters.baseline	O2	Oligozoospermic	Sperm_DNA	200ng	Cross-sectional	20's	12.6	60	34.4	19.1	55	55.7	TRUE	TRUE	TRUE
20070X6	1516043294	baseline	subset_intervals.all_filters.baseline_remove_recurrence	O2	Oligozoospermic	Sperm_DNA	200ng	Cross-sectional	20's	12.6	60	34.4	19.1	55	55.7	TRUE	TRUE	TRUE
20070X6	1960493428	baseline	subset_intervals.none_filters.baseline	O2	Oligozoospermic	Sperm_DNA	200ng	Cross-sectional	20's	12.6	60	34.4	19.1	55	55.7	TRUE	TRUE	TRUE
20070X8	878087346	baseline	all_intervals.all_filters.baseline	O3	Oligozoospermic	Sperm_DNA	200ng	Cross-sectional	40's	3.3	63	10.6	4	38	NA	TRUE	TRUE	TRUE
20070X8	861243305	baseline	all_intervals.all_filters.baseline_remove_recurrence	O3	Oligozoospermic	Sperm_DNA	200ng	Cross-sectional	40's	3.3	63	10.6	4	38	NA	TRUE	TRUE	TRUE
20070X8	1128861198	baseline	all_intervals.none_filters.baseline	O3	Oligozoospermic	Sperm_DNA	200ng	Cross-sectional	40's	3.3	63	10.6	4	38	NA	TRUE	TRUE	TRUE
20070X8	878060283	baseline	subset_intervals.all_filters.baseline	O3	Oligozoospermic	Sperm_DNA	200ng	Cross-sectional	40's	3.3	63	10.6	4	38	NA	TRUE	TRUE	TRUE
20070X8	861242341	baseline	subset_intervals.all_filters.baseline_remove_recurrence	O3	Oligozoospermic	Sperm_DNA	200ng	Cross-sectional	40's	3.3	63	10.6	4	38	NA	TRUE	TRUE	TRUE
20070X8	1128810747	baseline	subset_intervals.none_filters.baseline	O3	Oligozoospermic	Sperm_DNA	200ng	Cross-sectional	40's	3.3	63	10.6	4	38	NA	TRUE	TRUE	TRUE
20070X9	211857659	baseline	all_intervals.all_filters.baseline	O4	Oligozoospermic	Blood_DNA	200ng	Cross-sectional	30's	NA	NA	NA	NA	NA	NA	FALSE	FALSE	FALSE
20070X9	208075077	baseline	all_intervals.all_filters.baseline_remove_recurrence	O4	Oligozoospermic	Blood_DNA	200ng	Cross-sectional	30's	NA	NA	NA	NA	NA	NA	FALSE	FALSE	FALSE
20070X9	271998033	baseline	all_intervals.none_filters.baseline	O4	Oligozoospermic	Blood_DNA	200ng	Cross-sectional	30's	NA	NA	NA	NA	NA	NA	FALSE	FALSE	FALSE
20070X9	211851323	baseline	subset_intervals.all_filters.baseline	O4	Oligozoospermic	Blood_DNA	200ng	Cross-sectional	30's	NA	NA	NA	NA	NA	NA	FALSE	FALSE	FALSE
20070X9	208074893	baseline	subset_intervals.all_filters.baseline_remove_recurrence	O4	Oligozoospermic	Blood_DNA	200ng	Cross-sectional	30's	NA	NA	NA	NA	NA	NA	FALSE	FALSE	FALSE
20070X9	271986110	baseline	subset_intervals.none_filters.baseline	O4	Oligozoospermic	Blood_DNA	200ng	Cross-sectional	30's	NA	NA	NA	NA	NA	NA	FALSE	FALSE	FALSE
20070X10	869560715	baseline	all_intervals.all_filters.baseline	O4	Oligozoospermic	Sperm_DNA	200ng	Cross-sectional	30's	1.15	47	2.6	0.82	31	82	TRUE	TRUE	TRUE
20070X10	853339018	baseline	all_intervals.all_filters.baseline_remove_recurrence	O4	Oligozoospermic	Sperm_DNA	200ng	Cross-sectional	30's	1.15	47	2.6	0.82	31	82	TRUE	TRUE	TRUE
20070X10	1110948119	baseline	all_intervals.none_filters.baseline	O4	Oligozoospermic	Sperm_DNA	200ng	Cross-sectional	30's	1.15	47	2.6	0.82	31	82	TRUE	TRUE	TRUE
20070X10	869534964	baseline	subset_intervals.all_filters.baseline	O4	Oligozoospermic	Sperm_DNA	200ng	Cross-sectional	30's	1.15	47	2.6	0.82	31	82	TRUE	TRUE	TRUE
20070X10	853338032	baseline	subset_intervals.all_filters.baseline_remove_recurrence	O4	Oligozoospermic	Sperm_DNA	200ng	Cross-sectional	30's	1.15	47	2.6	0.82	31	82	TRUE	TRUE	TRUE
20070X10	1110899311	baseline	subset_intervals.none_filters.baseline	O4	Oligozoospermic	Sperm_DNA	200ng	Cross-sectional	30's	1.15	47	2.6	0.82	31	82	TRUE	TRUE	TRUE
20070X13	1130909964	baseline	all_intervals.all_filters.baseline	O5	Oligozoospermic	Blood_DNA	200ng	Cross-sectional	20's	NA	NA	NA	NA	NA	NA	TRUE	TRUE	TRUE
20070X13	1109912550	baseline	all_intervals.all_filters.baseline_remove_recurrence	O5	Oligozoospermic	Blood_DNA	200ng	Cross-sectional	20's	NA	NA	NA	NA	NA	NA	TRUE	TRUE	TRUE
20070X13	1441403452	baseline	all_intervals.none_filters.baseline	O5	Oligozoospermic	Blood_DNA	200ng	Cross-sectional	20's	NA	NA	NA	NA	NA	NA	TRUE	TRUE	TRUE
20070X13	1130872670	baseline	subset_intervals.all_filters.baseline	O5	Oligozoospermic	Blood_DNA	200ng	Cross-sectional	20's	NA	NA	NA	NA	NA	NA	TRUE	TRUE	TRUE
20070X13	1109911333	baseline	subset_intervals.all_filters.baseline_remove_recurrence	O5	Oligozoospermic	Blood_DNA	200ng	Cross-sectional	20's	NA	NA	NA	NA	NA	NA	TRUE	TRUE	TRUE
20070X13	1441332852	baseline	subset_intervals.none_filters.baseline	O5	Oligozoospermic	Blood_DNA	200ng	Cross-sectional	20's	NA	NA	NA	NA	NA	NA	TRUE	TRUE	TRUE
20070X14	843213812	baseline	all_intervals.all_filters.baseline	O5	Oligozoospermic	Sperm_DNA	200ng	Cross-sectional	20's	14.5	75	40.7	24.4	60	50	TRUE	TRUE	TRUE
20070X14	827705074	baseline	all_intervals.all_filters.baseline_remove_recurrence	O5	Oligozoospermic	Sperm_DNA	200ng	Cross-sectional	20's	14.5	75	40.7	24.4	60	50	TRUE	TRUE	TRUE
20070X14	1076303417	baseline	all_intervals.none_filters.baseline	O5	Oligozoospermic	Sperm_DNA	200ng	Cross-sectional	20's	14.5	75	40.7	24.4	60	50	TRUE	TRUE	TRUE
20070X14	843186828	baseline	subset_intervals.all_filters.baseline	O5	Oligozoospermic	Sperm_DNA	200ng	Cross-sectional	20's	14.5	75	40.7	24.4	60	50	TRUE	TRUE	TRUE
20070X14	827704159	baseline	subset_intervals.all_filters.baseline_remove_recurrence	O5	Oligozoospermic	Sperm_DNA	200ng	Cross-sectional	20's	14.5	75	40.7	24.4	60	50	TRUE	TRUE	TRUE
20070X14	1076254698	baseline	subset_intervals.none_filters.baseline	O5	Oligozoospermic	Sperm_DNA	200ng	Cross-sectional	20's	14.5	75	40.7	24.4	60	50	TRUE	TRUE	TRUE
20070X15	805377074	baseline	all_intervals.all_filters.baseline	O6	Oligozoospermic	Blood_DNA	200ng	Cross-sectional	40's	NA	NA	NA	NA	NA	NA	TRUE	TRUE	TRUE
20070X15	790246923	baseline	all_intervals.all_filters.baseline_remove_recurrence	O6	Oligozoospermic	Blood_DNA	200ng	Cross-sectional	40's	NA	NA	NA	NA	NA	NA	TRUE	TRUE	TRUE
20070X15	1030156249	baseline	all_intervals.none_filters.baseline	O6	Oligozoospermic	Blood_DNA	200ng	Cross-sectional	40's	NA	NA	NA	NA	NA	NA	TRUE	TRUE	TRUE
20070X15	805351759	baseline	subset_intervals.all_filters.baseline	O6	Oligozoospermic	Blood_DNA	200ng	Cross-sectional	40's	NA	NA	NA	NA	NA	NA	TRUE	TRUE	TRUE
20070X15	790245985	baseline	subset_intervals.all_filters.baseline_remove_recurrence	O6	Oligozoospermic	Blood_DNA	200ng	Cross-sectional	40's	NA	NA	NA	NA	NA	NA	TRUE	TRUE	TRUE
20070X15	1030108050	baseline	subset_intervals.none_filters.baseline	O6	Oligozoospermic	Blood_DNA	200ng	Cross-sectional	40's	NA	NA	NA	NA	NA	NA	TRUE	TRUE	TRUE
20070X17	1577103271	baseline	all_intervals.all_filters.baseline	O7	Oligozoospermic	Blood_DNA	200ng	Cross-sectional	20's	NA	NA	NA	NA	NA	NA	FALSE	FALSE	FALSE
20070X17	1543132338	baseline	all_intervals.all_filters.baseline_remove_recurrence	O7	Oligozoospermic	Blood_DNA	200ng	Cross-sectional	20's	NA	NA	NA	NA	NA	NA	FALSE	FALSE	FALSE
20070X17	2009327822	baseline	all_intervals.none_filters.baseline	O7	Oligozoospermic	Blood_DNA	200ng	Cross-sectional	20's	NA	NA	NA	NA	NA	NA	FALSE	FALSE	FALSE
20070X17	1577034767	baseline	subset_intervals.all_filters.baseline	O7	Oligozoospermic	Blood_DNA	200ng	Cross-sectional	20's	NA	NA	NA	NA	NA	NA	FALSE	FALSE	FALSE
20070X17	1543130271	baseline	subset_intervals.all_filters.baseline_remove_recurrence	O7	Oligozoospermic	Blood_DNA	200ng	Cross-sectional	20's	NA	NA	NA	NA	NA	NA	FALSE	FALSE	FALSE
20070X17	2009197505	baseline	subset_intervals.none_filters.baseline	O7	Oligozoospermic	Blood_DNA	200ng	Cross-sectional	20's	NA	NA	NA	NA	NA	NA	FALSE	FALSE	FALSE
20070X18	1712166378	baseline	all_intervals.all_filters.baseline	O7	Oligozoospermic	Sperm_DNA	200ng	Cross-sectional	20's	11.1	30	38.8	4.7	12	43	TRUE	TRUE	TRUE
20070X18	1679921472	baseline	all_intervals.all_filters.baseline_remove_recurrence	O7	Oligozoospermic	Sperm_DNA	200ng	Cross-sectional	20's	11.1	30	38.8	4.7	12	43	TRUE	TRUE	TRUE
20070X18	2194793498	baseline	all_intervals.none_filters.baseline	O7	Oligozoospermic	Sperm_DNA	200ng	Cross-sectional	20's	11.1	30	38.8	4.7	12	43	TRUE	TRUE	TRUE
20070X18	1712116706	baseline	subset_intervals.all_filters.baseline	O7	Oligozoospermic	Sperm_DNA	200ng	Cross-sectional	20's	11.1	30	38.8	4.7	12	43	TRUE	TRUE	TRUE
20070X18	1679919517	baseline	subset_intervals.all_filters.baseline_remove_recurrence	O7	Oligozoospermic	Sperm_DNA	200ng	Cross-sectional	20's	11.1	30	38.8	4.7	12	43	TRUE	TRUE	TRUE
20070X18	2194696298	baseline	subset_intervals.none_filters.baseline	O7	Oligozoospermic	Sperm_DNA	200ng	Cross-sectional	20's	11.1	30	38.8	4.7	12	43	TRUE	TRUE	TRUE
20070X19	989586334	baseline	all_intervals.all_filters.baseline	O7	Oligozoospermic	Sperm_DNA	200ng	Cross-sectional	20's	11.1	30	38.8	4.7	12	43	TRUE	TRUE	FALSE
20070X19	970432185	baseline	all_intervals.all_filters.baseline_remove_recurrence	O7	Oligozoospermic	Sperm_DNA	200ng	Cross-sectional	20's	11.1	30	38.8	4.7	12	43	TRUE	TRUE	FALSE
20070X19	1270887538	baseline	all_intervals.none_filters.baseline	O7	Oligozoospermic	Sperm_DNA	200ng	Cross-sectional	20's	11.1	30	38.8	4.7	12	43	TRUE	TRUE	FALSE
20070X19	989553966	baseline	subset_intervals.all_filters.baseline	O7	Oligozoospermic	Sperm_DNA	200ng	Cross-sectional	20's	11.1	30	38.8	4.7	12	43	TRUE	TRUE	FALSE
20070X19	970430856	baseline	subset_intervals.all_filters.baseline_remove_recurrence	O7	Oligozoospermic	Sperm_DNA	200ng	Cross-sectional	20's	11.1	30	38.8	4.7	12	43	TRUE	TRUE	FALSE
20070X19	1270828382	baseline	subset_intervals.none_filters.baseline	O7	Oligozoospermic	Sperm_DNA	200ng	Cross-sectional	20's	11.1	30	38.8	4.7	12	43	TRUE	TRUE	FALSE
20070X20	778775419	baseline	all_intervals.all_filters.baseline	O8	Oligozoospermic	Blood_DNA	200ng	Cross-sectional	30's	NA	NA	NA	NA	NA	NA	TRUE	TRUE	TRUE
20070X20	764556126	baseline	all_intervals.all_filters.baseline_remove_recurrence	O8	Oligozoospermic	Blood_DNA	200ng	Cross-sectional	30's	NA	NA	NA	NA	NA	NA	TRUE	TRUE	TRUE
20070X20	991545536	baseline	all_intervals.none_filters.baseline	O8	Oligozoospermic	Blood_DNA	200ng	Cross-sectional	30's	NA	NA	NA	NA	NA	NA	TRUE	TRUE	TRUE
20070X20	778751663	baseline	subset_intervals.all_filters.baseline	O8	Oligozoospermic	Blood_DNA	200ng	Cross-sectional	30's	NA	NA	NA	NA	NA	NA	TRUE	TRUE	TRUE
20070X20	764555280	baseline	subset_intervals.all_filters.baseline_remove_recurrence	O8	Oligozoospermic	Blood_DNA	200ng	Cross-sectional	30's	NA	NA	NA	NA	NA	NA	TRUE	TRUE	TRUE
20070X20	991499584	baseline	subset_intervals.none_filters.baseline	O8	Oligozoospermic	Blood_DNA	200ng	Cross-sectional	30's	NA	NA	NA	NA	NA	NA	TRUE	TRUE	TRUE
20070X21	1392821900	baseline	all_intervals.all_filters.baseline	O8	Oligozoospermic	Sperm_DNA	200ng	Cross-sectional	30's	13.1	52	38.7	17.9	43	39.3	TRUE	TRUE	TRUE
20070X21	1365470419	baseline	all_intervals.all_filters.baseline_remove_recurrence	O8	Oligozoospermic	Sperm_DNA	200ng	Cross-sectional	30's	13.1	52	38.7	17.9	43	39.3	TRUE	TRUE	TRUE
20070X21	1788181810	baseline	all_intervals.none_filters.baseline	O8	Oligozoospermic	Sperm_DNA	200ng	Cross-sectional	30's	13.1	52	38.7	17.9	43	39.3	TRUE	TRUE	TRUE
20070X21	1392779741	baseline	subset_intervals.all_filters.baseline	O8	Oligozoospermic	Sperm_DNA	200ng	Cross-sectional	30's	13.1	52	38.7	17.9	43	39.3	TRUE	TRUE	TRUE
20070X21	1365468697	baseline	subset_intervals.all_filters.baseline_remove_recurrence	O8	Oligozoospermic	Sperm_DNA	200ng	Cross-sectional	30's	13.1	52	38.7	17.9	43	39.3	TRUE	TRUE	TRUE
20070X21	1788103283	baseline	subset_intervals.none_filters.baseline	O8	Oligozoospermic	Sperm_DNA	200ng	Cross-sectional	30's	13.1	52	38.7	17.9	43	39.3	TRUE	TRUE	TRUE
20070X22	1625343108	baseline	all_intervals.all_filters.baseline	O9	Oligozoospermic	Blood_DNA	200ng	Cross-sectional	30's	NA	NA	NA	NA	NA	NA	TRUE	TRUE	TRUE
20070X22	1594908508	baseline	all_intervals.all_filters.baseline_remove_recurrence	O9	Oligozoospermic	Blood_DNA	200ng	Cross-sectional	30's	NA	NA	NA	NA	NA	NA	TRUE	TRUE	TRUE
20070X22	2080439725	baseline	all_intervals.none_filters.baseline	O9	Oligozoospermic	Blood_DNA	200ng	Cross-sectional	30's	NA	NA	NA	NA	NA	NA	TRUE	TRUE	TRUE
20070X22	1625293039	baseline	subset_intervals.all_filters.baseline	O9	Oligozoospermic	Blood_DNA	200ng	Cross-sectional	30's	NA	NA	NA	NA	NA	NA	TRUE	TRUE	TRUE
20070X22	1594906725	baseline	subset_intervals.all_filters.baseline_remove_recurrence	O9	Oligozoospermic	Blood_DNA	200ng	Cross-sectional	30's	NA	NA	NA	NA	NA	NA	TRUE	TRUE	TRUE
20070X22	2080346351	baseline	subset_intervals.none_filters.baseline	O9	Oligozoospermic	Blood_DNA	200ng	Cross-sectional	30's	NA	NA	NA	NA	NA	NA	TRUE	TRUE	TRUE
20070X23	1241687830	baseline	all_intervals.all_filters.baseline	O9	Oligozoospermic	Sperm_DNA	200ng	Cross-sectional	30's	10.6	79	43.3	33.3	77	78	TRUE	TRUE	TRUE
20070X23	1218371907	baseline	all_intervals.all_filters.baseline_remove_recurrence	O9	Oligozoospermic	Sperm_DNA	200ng	Cross-sectional	30's	10.6	79	43.3	33.3	77	78	TRUE	TRUE	TRUE
20070X23	1588290010	baseline	all_intervals.none_filters.baseline	O9	Oligozoospermic	Sperm_DNA	200ng	Cross-sectional	30's	10.6	79	43.3	33.3	77	78	TRUE	TRUE	TRUE
20070X23	1241650747	baseline	subset_intervals.all_filters.baseline	O9	Oligozoospermic	Sperm_DNA	200ng	Cross-sectional	30's	10.6	79	43.3	33.3	77	78	TRUE	TRUE	TRUE
20070X23	1218370567	baseline	subset_intervals.all_filters.baseline_remove_recurrence	O9	Oligozoospermic	Sperm_DNA	200ng	Cross-sectional	30's	10.6	79	43.3	33.3	77	78	TRUE	TRUE	TRUE
20070X23	1588217541	baseline	subset_intervals.none_filters.baseline	O9	Oligozoospermic	Sperm_DNA	200ng	Cross-sectional	30's	10.6	79	43.3	33.3	77	78	TRUE	TRUE	TRUE
20070X24	1265228184	baseline	all_intervals.all_filters.baseline	O10	Oligozoospermic	Blood_DNA	200ng	Cross-sectional	20's	NA	NA	NA	NA	NA	NA	TRUE	TRUE	TRUE
20070X24	1242074660	baseline	all_intervals.all_filters.baseline_remove_recurrence	O10	Oligozoospermic	Blood_DNA	200ng	Cross-sectional	20's	NA	NA	NA	NA	NA	NA	TRUE	TRUE	TRUE
20070X24	1613845438	baseline	all_intervals.none_filters.baseline	O10	Oligozoospermic	Blood_DNA	200ng	Cross-sectional	20's	NA	NA	NA	NA	NA	NA	TRUE	TRUE	TRUE
20070X24	1265189769	baseline	subset_intervals.all_filters.baseline	O10	Oligozoospermic	Blood_DNA	200ng	Cross-sectional	20's	NA	NA	NA	NA	NA	NA	TRUE	TRUE	TRUE
20070X24	1242073334	baseline	subset_intervals.all_filters.baseline_remove_recurrence	O10	Oligozoospermic	Blood_DNA	200ng	Cross-sectional	20's	NA	NA	NA	NA	NA	NA	TRUE	TRUE	TRUE
20070X24	1613770656	baseline	subset_intervals.none_filters.baseline	O10	Oligozoospermic	Blood_DNA	200ng	Cross-sectional	20's	NA	NA	NA	NA	NA	NA	TRUE	TRUE	TRUE
20070X25	1695463295	baseline	all_intervals.all_filters.baseline	O10	Oligozoospermic	Sperm_DNA	200ng	Cross-sectional	20's	3.6	14	9	0.45	5	16	TRUE	TRUE	TRUE
20070X25	1663418797	baseline	all_intervals.all_filters.baseline_remove_recurrence	O10	Oligozoospermic	Sperm_DNA	200ng	Cross-sectional	20's	3.6	14	9	0.45	5	16	TRUE	TRUE	TRUE
20070X25	2172978838	baseline	all_intervals.none_filters.baseline	O10	Oligozoospermic	Sperm_DNA	200ng	Cross-sectional	20's	3.6	14	9	0.45	5	16	TRUE	TRUE	TRUE
20070X25	1695409945	baseline	subset_intervals.all_filters.baseline	O10	Oligozoospermic	Sperm_DNA	200ng	Cross-sectional	20's	3.6	14	9	0.45	5	16	TRUE	TRUE	TRUE
20070X25	1663416836	baseline	subset_intervals.all_filters.baseline_remove_recurrence	O10	Oligozoospermic	Sperm_DNA	200ng	Cross-sectional	20's	3.6	14	9	0.45	5	16	TRUE	TRUE	TRUE
20070X25	2172881161	baseline	subset_intervals.none_filters.baseline	O10	Oligozoospermic	Sperm_DNA	200ng	Cross-sectional	20's	3.6	14	9	0.45	5	16	TRUE	TRUE	TRUE
20070X26	1333821480	baseline	all_intervals.all_filters.baseline	O11	Oligozoospermic	Blood_DNA	200ng	Cross-sectional	40's	NA	NA	NA	NA	NA	NA	TRUE	TRUE	TRUE
20070X26	1307258102	baseline	all_intervals.all_filters.baseline_remove_recurrence	O11	Oligozoospermic	Blood_DNA	200ng	Cross-sectional	40's	NA	NA	NA	NA	NA	NA	TRUE	TRUE	TRUE
20070X26	1721234934	baseline	all_intervals.none_filters.baseline	O11	Oligozoospermic	Blood_DNA	200ng	Cross-sectional	40's	NA	NA	NA	NA	NA	NA	TRUE	TRUE	TRUE
20070X26	1333779371	baseline	subset_intervals.all_filters.baseline	O11	Oligozoospermic	Blood_DNA	200ng	Cross-sectional	40's	NA	NA	NA	NA	NA	NA	TRUE	TRUE	TRUE
20070X26	1307256465	baseline	subset_intervals.all_filters.baseline_remove_recurrence	O11	Oligozoospermic	Blood_DNA	200ng	Cross-sectional	40's	NA	NA	NA	NA	NA	NA	TRUE	TRUE	TRUE
20070X26	1721155048	baseline	subset_intervals.none_filters.baseline	O11	Oligozoospermic	Blood_DNA	200ng	Cross-sectional	40's	NA	NA	NA	NA	NA	NA	TRUE	TRUE	TRUE
20070X27	1923389051	baseline	all_intervals.all_filters.baseline	O11	Oligozoospermic	Sperm_DNA	200ng	Cross-sectional	40's	7.2	39	21.6	6	28	37	TRUE	TRUE	TRUE
20070X27	1888129249	baseline	all_intervals.all_filters.baseline_remove_recurrence	O11	Oligozoospermic	Sperm_DNA	200ng	Cross-sectional	40's	7.2	39	21.6	6	28	37	TRUE	TRUE	TRUE
20070X27	2445660663	baseline	all_intervals.none_filters.baseline	O11	Oligozoospermic	Sperm_DNA	200ng	Cross-sectional	40's	7.2	39	21.6	6	28	37	TRUE	TRUE	TRUE
20070X27	1923331923	baseline	subset_intervals.all_filters.baseline	O11	Oligozoospermic	Sperm_DNA	200ng	Cross-sectional	40's	7.2	39	21.6	6	28	37	TRUE	TRUE	TRUE
20070X27	1888127206	baseline	subset_intervals.all_filters.baseline_remove_recurrence	O11	Oligozoospermic	Sperm_DNA	200ng	Cross-sectional	40's	7.2	39	21.6	6	28	37	TRUE	TRUE	TRUE
20070X27	2445550705	baseline	subset_intervals.none_filters.baseline	O11	Oligozoospermic	Sperm_DNA	200ng	Cross-sectional	40's	7.2	39	21.6	6	28	37	TRUE	TRUE	TRUE
20070X16	452517018	baseline	all_intervals.all_filters.baseline	O6	Oligozoospermic	Sperm_DNA	200ng	Cross-sectional	40's	6.7	35	38.9	4.7	12	50	FALSE	FALSE	FALSE
20070X16	443453773	baseline	all_intervals.all_filters.baseline_remove_recurrence	O6	Oligozoospermic	Sperm_DNA	200ng	Cross-sectional	40's	6.7	35	38.9	4.7	12	50	FALSE	FALSE	FALSE
20070X16	582460456	baseline	all_intervals.none_filters.baseline	O6	Oligozoospermic	Sperm_DNA	200ng	Cross-sectional	40's	6.7	35	38.9	4.7	12	50	FALSE	FALSE	FALSE
20070X16	452503760	baseline	subset_intervals.all_filters.baseline	O6	Oligozoospermic	Sperm_DNA	200ng	Cross-sectional	40's	6.7	35	38.9	4.7	12	50	FALSE	FALSE	FALSE
20070X16	443453215	baseline	subset_intervals.all_filters.baseline_remove_recurrence	O6	Oligozoospermic	Sperm_DNA	200ng	Cross-sectional	40's	6.7	35	38.9	4.7	12	50	FALSE	FALSE	FALSE
20070X16	582435599	baseline	subset_intervals.none_filters.baseline	O6	Oligozoospermic	Sperm_DNA	200ng	Cross-sectional	40's	6.7	35	38.9	4.7	12	50	FALSE	FALSE	FALSE
20070X28	404175257	baseline	all_intervals.all_filters.baseline	O12	Oligozoospermic	Sperm_DNA	200ng	Cross-sectional	30's	8.9	34.5	35.4	10.8	29.5	46	FALSE	FALSE	FALSE
20070X28	396415006	baseline	all_intervals.all_filters.baseline_remove_recurrence	O12	Oligozoospermic	Sperm_DNA	200ng	Cross-sectional	30's	8.9	34.5	35.4	10.8	29.5	46	FALSE	FALSE	FALSE
20070X28	518620872	baseline	all_intervals.none_filters.baseline	O12	Oligozoospermic	Sperm_DNA	200ng	Cross-sectional	30's	8.9	34.5	35.4	10.8	29.5	46	FALSE	FALSE	FALSE
20070X28	404162382	baseline	subset_intervals.all_filters.baseline	O12	Oligozoospermic	Sperm_DNA	200ng	Cross-sectional	30's	8.9	34.5	35.4	10.8	29.5	46	FALSE	FALSE	FALSE
20070X28	396414547	baseline	subset_intervals.all_filters.baseline_remove_recurrence	O12	Oligozoospermic	Sperm_DNA	200ng	Cross-sectional	30's	8.9	34.5	35.4	10.8	29.5	46	FALSE	FALSE	FALSE
20070X28	518597630	baseline	subset_intervals.none_filters.baseline	O12	Oligozoospermic	Sperm_DNA	200ng	Cross-sectional	30's	8.9	34.5	35.4	10.8	29.5	46	FALSE	FALSE	FALSE
20070X29	750967223	baseline	all_intervals.all_filters.baseline	O12	Oligozoospermic	Blood_DNA	200ng	Cross-sectional	30's	NA	NA	NA	NA	NA	NA	FALSE	FALSE	FALSE
20070X29	737146358	baseline	all_intervals.all_filters.baseline_remove_recurrence	O12	Oligozoospermic	Blood_DNA	200ng	Cross-sectional	30's	NA	NA	NA	NA	NA	NA	FALSE	FALSE	FALSE
20070X29	955052336	baseline	all_intervals.none_filters.baseline	O12	Oligozoospermic	Blood_DNA	200ng	Cross-sectional	30's	NA	NA	NA	NA	NA	NA	FALSE	FALSE	FALSE
20070X29	750944263	baseline	subset_intervals.all_filters.baseline	O12	Oligozoospermic	Blood_DNA	200ng	Cross-sectional	30's	NA	NA	NA	NA	NA	NA	FALSE	FALSE	FALSE
20070X29	737145650	baseline	subset_intervals.all_filters.baseline_remove_recurrence	O12	Oligozoospermic	Blood_DNA	200ng	Cross-sectional	30's	NA	NA	NA	NA	NA	NA	FALSE	FALSE	FALSE
20070X29	955007973	baseline	subset_intervals.none_filters.baseline	O12	Oligozoospermic	Blood_DNA	200ng	Cross-sectional	30's	NA	NA	NA	NA	NA	NA	FALSE	FALSE	FALSE
20070X3	1139361683	baseline	all_intervals.all_filters.baseline	O13	Oligozoospermic	Blood_DNA	200ng	Cross-sectional	20's	NA	NA	NA	NA	NA	NA	TRUE	TRUE	TRUE
20070X3	1118012950	baseline	all_intervals.all_filters.baseline_remove_recurrence	O13	Oligozoospermic	Blood_DNA	200ng	Cross-sectional	20's	NA	NA	NA	NA	NA	NA	TRUE	TRUE	TRUE
20070X3	1459250892	baseline	all_intervals.none_filters.baseline	O13	Oligozoospermic	Blood_DNA	200ng	Cross-sectional	20's	NA	NA	NA	NA	NA	NA	TRUE	TRUE	TRUE
20070X3	1139328229	baseline	subset_intervals.all_filters.baseline	O13	Oligozoospermic	Blood_DNA	200ng	Cross-sectional	20's	NA	NA	NA	NA	NA	NA	TRUE	TRUE	TRUE
20070X3	1118011737	baseline	subset_intervals.all_filters.baseline_remove_recurrence	O13	Oligozoospermic	Blood_DNA	200ng	Cross-sectional	20's	NA	NA	NA	NA	NA	NA	TRUE	TRUE	TRUE
20070X3	1459185553	baseline	subset_intervals.none_filters.baseline	O13	Oligozoospermic	Blood_DNA	200ng	Cross-sectional	20's	NA	NA	NA	NA	NA	NA	TRUE	TRUE	TRUE
20070X4	2060844247	baseline	all_intervals.all_filters.baseline	O13	Oligozoospermic	Sperm_DNA	200ng	Cross-sectional	20's	14.7	47	88	30.8	35	33	TRUE	TRUE	TRUE
20070X4	2023329436	baseline	all_intervals.all_filters.baseline_remove_recurrence	O13	Oligozoospermic	Sperm_DNA	200ng	Cross-sectional	20's	14.7	47	88	30.8	35	33	TRUE	TRUE	TRUE
20070X4	2619135610	baseline	all_intervals.none_filters.baseline	O13	Oligozoospermic	Sperm_DNA	200ng	Cross-sectional	20's	14.7	47	88	30.8	35	33	TRUE	TRUE	TRUE
20070X4	2060782969	baseline	subset_intervals.all_filters.baseline	O13	Oligozoospermic	Sperm_DNA	200ng	Cross-sectional	20's	14.7	47	88	30.8	35	33	TRUE	TRUE	TRUE
20070X4	2023327481	baseline	subset_intervals.all_filters.baseline_remove_recurrence	O13	Oligozoospermic	Sperm_DNA	200ng	Cross-sectional	20's	14.7	47	88	30.8	35	33	TRUE	TRUE	TRUE
20070X4	2619022471	baseline	subset_intervals.none_filters.baseline	O13	Oligozoospermic	Sperm_DNA	200ng	Cross-sectional	20's	14.7	47	88	30.8	35	33	TRUE	TRUE	TRUE
20070X11	2049704919	baseline	all_intervals.all_filters.baseline	O14	Oligozoospermic	Sperm_DNA	200ng	Cross-sectional	40's	12.5	48	67.4	18.9	28	43	TRUE	TRUE	TRUE
20070X11	2012203462	baseline	all_intervals.all_filters.baseline_remove_recurrence	O14	Oligozoospermic	Sperm_DNA	200ng	Cross-sectional	40's	12.5	48	67.4	18.9	28	43	TRUE	TRUE	TRUE
20070X11	2604828216	baseline	all_intervals.none_filters.baseline	O14	Oligozoospermic	Sperm_DNA	200ng	Cross-sectional	40's	12.5	48	67.4	18.9	28	43	TRUE	TRUE	TRUE
20070X11	2049643800	baseline	subset_intervals.all_filters.baseline	O14	Oligozoospermic	Sperm_DNA	200ng	Cross-sectional	40's	12.5	48	67.4	18.9	28	43	TRUE	TRUE	TRUE
20070X11	2012201249	baseline	subset_intervals.all_filters.baseline_remove_recurrence	O14	Oligozoospermic	Sperm_DNA	200ng	Cross-sectional	40's	12.5	48	67.4	18.9	28	43	TRUE	TRUE	TRUE
20070X11	2604711438	baseline	subset_intervals.none_filters.baseline	O14	Oligozoospermic	Sperm_DNA	200ng	Cross-sectional	40's	12.5	48	67.4	18.9	28	43	TRUE	TRUE	TRUE
20070X12	6568327622	baseline	all_intervals.all_filters.baseline	O14	Oligozoospermic	Blood_DNA	200ng	Cross-sectional	40's	NA	NA	NA	NA	NA	NA	FALSE	FALSE	FALSE
20070X12	6424484621	baseline	all_intervals.all_filters.baseline_remove_recurrence	O14	Oligozoospermic	Blood_DNA	200ng	Cross-sectional	40's	NA	NA	NA	NA	NA	NA	FALSE	FALSE	FALSE
20070X12	8622860662	baseline	all_intervals.none_filters.baseline	O14	Oligozoospermic	Blood_DNA	200ng	Cross-sectional	40's	NA	NA	NA	NA	NA	NA	FALSE	FALSE	FALSE
20070X12	6568147278	baseline	subset_intervals.all_filters.baseline	O14	Oligozoospermic	Blood_DNA	200ng	Cross-sectional	40's	NA	NA	NA	NA	NA	NA	FALSE	FALSE	FALSE
20070X12	6424477459	baseline	subset_intervals.all_filters.baseline_remove_recurrence	O14	Oligozoospermic	Blood_DNA	200ng	Cross-sectional	40's	NA	NA	NA	NA	NA	NA	FALSE	FALSE	FALSE
20070X12	8622501368	baseline	subset_intervals.none_filters.baseline	O14	Oligozoospermic	Blood_DNA	200ng	Cross-sectional	40's	NA	NA	NA	NA	NA	NA	FALSE	FALSE	FALSE
20070X30	652529831	baseline	all_intervals.all_filters.baseline	O4	Oligozoospermic	Blood_DNA	200ng	Cross-sectional	30's	NA	NA	NA	NA	NA	NA	TRUE	TRUE	TRUE
20070X30	639558861	baseline	all_intervals.all_filters.baseline_remove_recurrence	O4	Oligozoospermic	Blood_DNA	200ng	Cross-sectional	30's	NA	NA	NA	NA	NA	NA	TRUE	TRUE	TRUE
20070X30	846796466	baseline	all_intervals.none_filters.baseline	O4	Oligozoospermic	Blood_DNA	200ng	Cross-sectional	30's	NA	NA	NA	NA	NA	NA	TRUE	TRUE	TRUE
20070X30	652506438	baseline	subset_intervals.all_filters.baseline	O4	Oligozoospermic	Blood_DNA	200ng	Cross-sectional	30's	NA	NA	NA	NA	NA	NA	TRUE	TRUE	TRUE
20070X30	639558014	baseline	subset_intervals.all_filters.baseline_remove_recurrence	O4	Oligozoospermic	Blood_DNA	200ng	Cross-sectional	30's	NA	NA	NA	NA	NA	NA	TRUE	TRUE	TRUE
20070X30	846756576	baseline	subset_intervals.none_filters.baseline	O4	Oligozoospermic	Blood_DNA	200ng	Cross-sectional	30's	NA	NA	NA	NA	NA	NA	TRUE	TRUE	TRUE
20070X31	868151342	baseline	all_intervals.all_filters.baseline	O5	Oligozoospermic	Sperm_DNA	200ng	Cross-sectional	20's	14.5	75	40.7	24.4	60	50	FALSE	FALSE	FALSE
20070X31	849574665	baseline	all_intervals.all_filters.baseline_remove_recurrence	O5	Oligozoospermic	Sperm_DNA	200ng	Cross-sectional	20's	14.5	75	40.7	24.4	60	50	FALSE	FALSE	FALSE
20070X31	1155247711	baseline	all_intervals.none_filters.baseline	O5	Oligozoospermic	Sperm_DNA	200ng	Cross-sectional	20's	14.5	75	40.7	24.4	60	50	FALSE	FALSE	FALSE
20070X31	868119781	baseline	subset_intervals.all_filters.baseline	O5	Oligozoospermic	Sperm_DNA	200ng	Cross-sectional	20's	14.5	75	40.7	24.4	60	50	FALSE	FALSE	FALSE
20070X31	849573229	baseline	subset_intervals.all_filters.baseline_remove_recurrence	O5	Oligozoospermic	Sperm_DNA	200ng	Cross-sectional	20's	14.5	75	40.7	24.4	60	50	FALSE	FALSE	FALSE
20070X31	1155194710	baseline	subset_intervals.none_filters.baseline	O5	Oligozoospermic	Sperm_DNA	200ng	Cross-sectional	20's	14.5	75	40.7	24.4	60	50	FALSE	FALSE	FALSE
20070X32	848547609	baseline	all_intervals.all_filters.baseline	O6	Oligozoospermic	Sperm_DNA	200ng	Cross-sectional	40's	6.7	35	38.9	4.7	12	50	FALSE	FALSE	FALSE
20070X32	830123569	baseline	all_intervals.all_filters.baseline_remove_recurrence	O6	Oligozoospermic	Sperm_DNA	200ng	Cross-sectional	40's	6.7	35	38.9	4.7	12	50	FALSE	FALSE	FALSE
20070X32	1132009581	baseline	all_intervals.none_filters.baseline	O6	Oligozoospermic	Sperm_DNA	200ng	Cross-sectional	40's	6.7	35	38.9	4.7	12	50	FALSE	FALSE	FALSE
20070X32	848514941	baseline	subset_intervals.all_filters.baseline	O6	Oligozoospermic	Sperm_DNA	200ng	Cross-sectional	40's	6.7	35	38.9	4.7	12	50	FALSE	FALSE	FALSE
20070X32	830121970	baseline	subset_intervals.all_filters.baseline_remove_recurrence	O6	Oligozoospermic	Sperm_DNA	200ng	Cross-sectional	40's	6.7	35	38.9	4.7	12	50	FALSE	FALSE	FALSE
20070X32	1131955570	baseline	subset_intervals.none_filters.baseline	O6	Oligozoospermic	Sperm_DNA	200ng	Cross-sectional	40's	6.7	35	38.9	4.7	12	50	FALSE	FALSE	FALSE
20070X33	839768078	baseline	all_intervals.all_filters.baseline	O8	Oligozoospermic	Blood_DNA	200ng	Cross-sectional	30's	NA	NA	NA	NA	NA	NA	FALSE	FALSE	FALSE
20070X33	821699915	baseline	all_intervals.all_filters.baseline_remove_recurrence	O8	Oligozoospermic	Blood_DNA	200ng	Cross-sectional	30's	NA	NA	NA	NA	NA	NA	FALSE	FALSE	FALSE
20070X33	1111985614	baseline	all_intervals.none_filters.baseline	O8	Oligozoospermic	Blood_DNA	200ng	Cross-sectional	30's	NA	NA	NA	NA	NA	NA	FALSE	FALSE	FALSE
20070X33	839737345	baseline	subset_intervals.all_filters.baseline	O8	Oligozoospermic	Blood_DNA	200ng	Cross-sectional	30's	NA	NA	NA	NA	NA	NA	FALSE	FALSE	FALSE
20070X33	821698535	baseline	subset_intervals.all_filters.baseline_remove_recurrence	O8	Oligozoospermic	Blood_DNA	200ng	Cross-sectional	30's	NA	NA	NA	NA	NA	NA	FALSE	FALSE	FALSE
20070X33	1111934261	baseline	subset_intervals.none_filters.baseline	O8	Oligozoospermic	Blood_DNA	200ng	Cross-sectional	30's	NA	NA	NA	NA	NA	NA	FALSE	FALSE	FALSE
20070X34	809194576	baseline	all_intervals.all_filters.baseline	O12	Oligozoospermic	Sperm_DNA	200ng	Cross-sectional	30's	8.9	34.5	35.4	10.8	29.5	46	FALSE	FALSE	FALSE
20070X34	791414064	baseline	all_intervals.all_filters.baseline_remove_recurrence	O12	Oligozoospermic	Sperm_DNA	200ng	Cross-sectional	30's	8.9	34.5	35.4	10.8	29.5	46	FALSE	FALSE	FALSE
20070X34	1078794261	baseline	all_intervals.none_filters.baseline	O12	Oligozoospermic	Sperm_DNA	200ng	Cross-sectional	30's	8.9	34.5	35.4	10.8	29.5	46	FALSE	FALSE	FALSE
20070X34	809166612	baseline	subset_intervals.all_filters.baseline	O12	Oligozoospermic	Sperm_DNA	200ng	Cross-sectional	30's	8.9	34.5	35.4	10.8	29.5	46	FALSE	FALSE	FALSE
20070X34	791412554	baseline	subset_intervals.all_filters.baseline_remove_recurrence	O12	Oligozoospermic	Sperm_DNA	200ng	Cross-sectional	30's	8.9	34.5	35.4	10.8	29.5	46	FALSE	FALSE	FALSE
20070X34	1078744305	baseline	subset_intervals.none_filters.baseline	O12	Oligozoospermic	Sperm_DNA	200ng	Cross-sectional	30's	8.9	34.5	35.4	10.8	29.5	46	FALSE	FALSE	FALSE
20070X35	761697370	baseline	all_intervals.all_filters.baseline	O12	Oligozoospermic	Blood_DNA	200ng	Cross-sectional	30's	NA	NA	NA	NA	NA	NA	TRUE	TRUE	TRUE
20070X35	746432041	baseline	all_intervals.all_filters.baseline_remove_recurrence	O12	Oligozoospermic	Blood_DNA	200ng	Cross-sectional	30's	NA	NA	NA	NA	NA	NA	TRUE	TRUE	TRUE
20070X35	979934829	baseline	all_intervals.none_filters.baseline	O12	Oligozoospermic	Blood_DNA	200ng	Cross-sectional	30's	NA	NA	NA	NA	NA	NA	TRUE	TRUE	TRUE
20070X35	761671784	baseline	subset_intervals.all_filters.baseline	O12	Oligozoospermic	Blood_DNA	200ng	Cross-sectional	30's	NA	NA	NA	NA	NA	NA	TRUE	TRUE	TRUE
20070X35	746431099	baseline	subset_intervals.all_filters.baseline_remove_recurrence	O12	Oligozoospermic	Blood_DNA	200ng	Cross-sectional	30's	NA	NA	NA	NA	NA	NA	TRUE	TRUE	TRUE
20070X35	979891011	baseline	subset_intervals.none_filters.baseline	O12	Oligozoospermic	Blood_DNA	200ng	Cross-sectional	30's	NA	NA	NA	NA	NA	NA	TRUE	TRUE	TRUE
20963X1	2428698318	baseline	all_intervals.all_filters.baseline	O14	Oligozoospermic	Sperm_DNA	200ng	Cross-sectional	40's	12.5	48	67.4	18.9	28	43	TRUE	TRUE	FALSE
20963X1	2383887153	baseline	all_intervals.all_filters.baseline_remove_recurrence	O14	Oligozoospermic	Sperm_DNA	200ng	Cross-sectional	40's	12.5	48	67.4	18.9	28	43	TRUE	TRUE	FALSE
20963X1	3078803712	baseline	all_intervals.none_filters.baseline	O14	Oligozoospermic	Sperm_DNA	200ng	Cross-sectional	40's	12.5	48	67.4	18.9	28	43	TRUE	TRUE	FALSE
20963X1	2428624077	baseline	subset_intervals.all_filters.baseline	O14	Oligozoospermic	Sperm_DNA	200ng	Cross-sectional	40's	12.5	48	67.4	18.9	28	43	TRUE	TRUE	FALSE
20963X1	2383884558	baseline	subset_intervals.all_filters.baseline_remove_recurrence	O14	Oligozoospermic	Sperm_DNA	200ng	Cross-sectional	40's	12.5	48	67.4	18.9	28	43	TRUE	TRUE	FALSE
20963X1	3078661594	baseline	subset_intervals.none_filters.baseline	O14	Oligozoospermic	Sperm_DNA	200ng	Cross-sectional	40's	12.5	48	67.4	18.9	28	43	TRUE	TRUE	FALSE
20963X2	3258875626	baseline	all_intervals.all_filters.baseline	O11	Oligozoospermic	Sperm_DNA	200ng	Cross-sectional	40's	7.2	39	21.6	6	28	37	TRUE	TRUE	FALSE
20963X2	3197320068	baseline	all_intervals.all_filters.baseline_remove_recurrence	O11	Oligozoospermic	Sperm_DNA	200ng	Cross-sectional	40's	7.2	39	21.6	6	28	37	TRUE	TRUE	FALSE
20963X2	4127832045	baseline	all_intervals.none_filters.baseline	O11	Oligozoospermic	Sperm_DNA	200ng	Cross-sectional	40's	7.2	39	21.6	6	28	37	TRUE	TRUE	FALSE
20963X2	3258771052	baseline	subset_intervals.all_filters.baseline	O11	Oligozoospermic	Sperm_DNA	200ng	Cross-sectional	40's	7.2	39	21.6	6	28	37	TRUE	TRUE	FALSE
20963X2	3197316172	baseline	subset_intervals.all_filters.baseline_remove_recurrence	O11	Oligozoospermic	Sperm_DNA	200ng	Cross-sectional	40's	7.2	39	21.6	6	28	37	TRUE	TRUE	FALSE
20963X2	4127634299	baseline	subset_intervals.none_filters.baseline	O11	Oligozoospermic	Sperm_DNA	200ng	Cross-sectional	40's	7.2	39	21.6	6	28	37	TRUE	TRUE	FALSE
20963X3	2867892357	baseline	all_intervals.all_filters.baseline	O2	Oligozoospermic	Sperm_DNA	200ng	Cross-sectional	20's	12.6	60	34.4	19.1	55	55.7	TRUE	TRUE	FALSE
20963X3	2814846999	baseline	all_intervals.all_filters.baseline_remove_recurrence	O2	Oligozoospermic	Sperm_DNA	200ng	Cross-sectional	20's	12.6	60	34.4	19.1	55	55.7	TRUE	TRUE	FALSE
20963X3	3630920774	baseline	all_intervals.none_filters.baseline	O2	Oligozoospermic	Sperm_DNA	200ng	Cross-sectional	20's	12.6	60	34.4	19.1	55	55.7	TRUE	TRUE	FALSE
20963X3	2867804695	baseline	subset_intervals.all_filters.baseline	O2	Oligozoospermic	Sperm_DNA	200ng	Cross-sectional	20's	12.6	60	34.4	19.1	55	55.7	TRUE	TRUE	FALSE
20963X3	2814843885	baseline	subset_intervals.all_filters.baseline_remove_recurrence	O2	Oligozoospermic	Sperm_DNA	200ng	Cross-sectional	20's	12.6	60	34.4	19.1	55	55.7	TRUE	TRUE	FALSE
20963X3	3630750645	baseline	subset_intervals.none_filters.baseline	O2	Oligozoospermic	Sperm_DNA	200ng	Cross-sectional	20's	12.6	60	34.4	19.1	55	55.7	TRUE	TRUE	FALSE
20963X4	2620534820	baseline	all_intervals.all_filters.baseline	O10	Oligozoospermic	Sperm_DNA	200ng	Cross-sectional	20's	3.6	14	9	0.45	5	16	TRUE	TRUE	FALSE
20963X4	2572094767	baseline	all_intervals.all_filters.baseline_remove_recurrence	O10	Oligozoospermic	Sperm_DNA	200ng	Cross-sectional	20's	3.6	14	9	0.45	5	16	TRUE	TRUE	FALSE
20963X4	3335496315	baseline	all_intervals.none_filters.baseline	O10	Oligozoospermic	Sperm_DNA	200ng	Cross-sectional	20's	3.6	14	9	0.45	5	16	TRUE	TRUE	FALSE
20963X4	2620458493	baseline	subset_intervals.all_filters.baseline	O10	Oligozoospermic	Sperm_DNA	200ng	Cross-sectional	20's	3.6	14	9	0.45	5	16	TRUE	TRUE	FALSE
20963X4	2572091988	baseline	subset_intervals.all_filters.baseline_remove_recurrence	O10	Oligozoospermic	Sperm_DNA	200ng	Cross-sectional	20's	3.6	14	9	0.45	5	16	TRUE	TRUE	FALSE
20963X4	3335346904	baseline	subset_intervals.none_filters.baseline	O10	Oligozoospermic	Sperm_DNA	200ng	Cross-sectional	20's	3.6	14	9	0.45	5	16	TRUE	TRUE	FALSE
20963X5	2382803658	baseline	all_intervals.all_filters.baseline	NL6	Normozoospermic	Sperm_DNA	200ng	Longitudinal	60's	111.5	58	200.7	94.3	47	44	FALSE	FALSE	FALSE
20963X5	2339634622	baseline	all_intervals.all_filters.baseline_remove_recurrence	NL6	Normozoospermic	Sperm_DNA	200ng	Longitudinal	60's	111.5	58	200.7	94.3	47	44	FALSE	FALSE	FALSE
20963X5	3023997524	baseline	all_intervals.none_filters.baseline	NL6	Normozoospermic	Sperm_DNA	200ng	Longitudinal	60's	111.5	58	200.7	94.3	47	44	FALSE	FALSE	FALSE
20963X5	2382740803	baseline	subset_intervals.all_filters.baseline	NL6	Normozoospermic	Sperm_DNA	200ng	Longitudinal	60's	111.5	58	200.7	94.3	47	44	FALSE	FALSE	FALSE
20963X5	2339632463	baseline	subset_intervals.all_filters.baseline_remove_recurrence	NL6	Normozoospermic	Sperm_DNA	200ng	Longitudinal	60's	111.5	58	200.7	94.3	47	44	FALSE	FALSE	FALSE
20963X5	3023869025	baseline	subset_intervals.none_filters.baseline	NL6	Normozoospermic	Sperm_DNA	200ng	Longitudinal	60's	111.5	58	200.7	94.3	47	44	FALSE	FALSE	FALSE
20963X6	2162316656	baseline	all_intervals.all_filters.baseline	NL9	Normozoospermic	Sperm_DNA	200ng	Longitudinal	40's	20.6	60	66	37.6	57	23	FALSE	FALSE	FALSE
20963X6	2123369502	baseline	all_intervals.all_filters.baseline_remove_recurrence	NL9	Normozoospermic	Sperm_DNA	200ng	Longitudinal	40's	20.6	60	66	37.6	57	23	FALSE	FALSE	FALSE
20963X6	2736908424	baseline	all_intervals.none_filters.baseline	NL9	Normozoospermic	Sperm_DNA	200ng	Longitudinal	40's	20.6	60	66	37.6	57	23	FALSE	FALSE	FALSE
20963X6	2162248504	baseline	subset_intervals.all_filters.baseline	NL9	Normozoospermic	Sperm_DNA	200ng	Longitudinal	40's	20.6	60	66	37.6	57	23	FALSE	FALSE	FALSE
20963X6	2123367608	baseline	subset_intervals.all_filters.baseline_remove_recurrence	NL9	Normozoospermic	Sperm_DNA	200ng	Longitudinal	40's	20.6	60	66	37.6	57	23	FALSE	FALSE	FALSE
20963X6	2736778072	baseline	subset_intervals.none_filters.baseline	NL9	Normozoospermic	Sperm_DNA	200ng	Longitudinal	40's	20.6	60	66	37.6	57	23	FALSE	FALSE	FALSE
20963X7	2166561365	baseline	all_intervals.all_filters.baseline	NL9	Normozoospermic	Sperm_DNA	200ng	Longitudinal	30's	165	81	1023	746.8	73	62	FALSE	FALSE	FALSE
20963X7	2127327693	baseline	all_intervals.all_filters.baseline_remove_recurrence	NL9	Normozoospermic	Sperm_DNA	200ng	Longitudinal	30's	165	81	1023	746.8	73	62	FALSE	FALSE	FALSE
20963X7	2746469104	baseline	all_intervals.none_filters.baseline	NL9	Normozoospermic	Sperm_DNA	200ng	Longitudinal	30's	165	81	1023	746.8	73	62	FALSE	FALSE	FALSE
20963X7	2166494855	baseline	subset_intervals.all_filters.baseline	NL9	Normozoospermic	Sperm_DNA	200ng	Longitudinal	30's	165	81	1023	746.8	73	62	FALSE	FALSE	FALSE
20963X7	2127325794	baseline	subset_intervals.all_filters.baseline_remove_recurrence	NL9	Normozoospermic	Sperm_DNA	200ng	Longitudinal	30's	165	81	1023	746.8	73	62	FALSE	FALSE	FALSE
20963X7	2746340580	baseline	subset_intervals.none_filters.baseline	NL9	Normozoospermic	Sperm_DNA	200ng	Longitudinal	30's	165	81	1023	746.8	73	62	FALSE	FALSE	FALSE
20963X8	2331516713	baseline	all_intervals.all_filters.baseline	NL2	Normozoospermic	Sperm_DNA	200ng	Longitudinal	40's	100	65	330	132	40	75	FALSE	FALSE	FALSE
20963X8	2288502362	baseline	all_intervals.all_filters.baseline_remove_recurrence	NL2	Normozoospermic	Sperm_DNA	200ng	Longitudinal	40's	100	65	330	132	40	75	FALSE	FALSE	FALSE
20963X8	2961252896	baseline	all_intervals.none_filters.baseline	NL2	Normozoospermic	Sperm_DNA	200ng	Longitudinal	40's	100	65	330	132	40	75	FALSE	FALSE	FALSE
20963X8	2331440943	baseline	subset_intervals.all_filters.baseline	NL2	Normozoospermic	Sperm_DNA	200ng	Longitudinal	40's	100	65	330	132	40	75	FALSE	FALSE	FALSE
20963X8	2288500034	baseline	subset_intervals.all_filters.baseline_remove_recurrence	NL2	Normozoospermic	Sperm_DNA	200ng	Longitudinal	40's	100	65	330	132	40	75	FALSE	FALSE	FALSE
20963X8	2961113602	baseline	subset_intervals.none_filters.baseline	NL2	Normozoospermic	Sperm_DNA	200ng	Longitudinal	40's	100	65	330	132	40	75	FALSE	FALSE	FALSE
20963X9	2059981628	baseline	all_intervals.all_filters.baseline	NL5	Normozoospermic	Sperm_DNA	200ng	Longitudinal	30's	92.5	60	388.5	213.7	55	78	FALSE	FALSE	FALSE
20963X9	2022957817	baseline	all_intervals.all_filters.baseline_remove_recurrence	NL5	Normozoospermic	Sperm_DNA	200ng	Longitudinal	30's	92.5	60	388.5	213.7	55	78	FALSE	FALSE	FALSE
20963X9	2612477954	baseline	all_intervals.none_filters.baseline	NL5	Normozoospermic	Sperm_DNA	200ng	Longitudinal	30's	92.5	60	388.5	213.7	55	78	FALSE	FALSE	FALSE
20963X9	2059918994	baseline	subset_intervals.all_filters.baseline	NL5	Normozoospermic	Sperm_DNA	200ng	Longitudinal	30's	92.5	60	388.5	213.7	55	78	FALSE	FALSE	FALSE
20963X9	2022955934	baseline	subset_intervals.all_filters.baseline_remove_recurrence	NL5	Normozoospermic	Sperm_DNA	200ng	Longitudinal	30's	92.5	60	388.5	213.7	55	78	FALSE	FALSE	FALSE
20963X9	2612357132	baseline	subset_intervals.none_filters.baseline	NL5	Normozoospermic	Sperm_DNA	200ng	Longitudinal	30's	92.5	60	388.5	213.7	55	78	FALSE	FALSE	FALSE
20963X10	2540680176	baseline	all_intervals.all_filters.baseline	N14	Normozoospermic	Sperm_DNA	200ng	Cross-sectional	30's	107.5	79	838.5	662.4	79	70	FALSE	FALSE	FALSE
20963X10	2494916807	baseline	all_intervals.all_filters.baseline_remove_recurrence	N14	Normozoospermic	Sperm_DNA	200ng	Cross-sectional	30's	107.5	79	838.5	662.4	79	70	FALSE	FALSE	FALSE
20963X10	3224184525	baseline	all_intervals.none_filters.baseline	N14	Normozoospermic	Sperm_DNA	200ng	Cross-sectional	30's	107.5	79	838.5	662.4	79	70	FALSE	FALSE	FALSE
20963X10	2540602574	baseline	subset_intervals.all_filters.baseline	N14	Normozoospermic	Sperm_DNA	200ng	Cross-sectional	30's	107.5	79	838.5	662.4	79	70	FALSE	FALSE	FALSE
20963X10	2494914435	baseline	subset_intervals.all_filters.baseline_remove_recurrence	N14	Normozoospermic	Sperm_DNA	200ng	Cross-sectional	30's	107.5	79	838.5	662.4	79	70	FALSE	FALSE	FALSE
20963X10	3224035746	baseline	subset_intervals.none_filters.baseline	N14	Normozoospermic	Sperm_DNA	200ng	Cross-sectional	30's	107.5	79	838.5	662.4	79	70	FALSE	FALSE	FALSE
20963X11	2824642438	baseline	all_intervals.all_filters.baseline	O3	Oligozoospermic	Sperm_DNA	200ng	Cross-sectional	40's	3.3	63	10.6	4	38	NA	TRUE	TRUE	FALSE
20963X11	2772469030	baseline	all_intervals.all_filters.baseline_remove_recurrence	O3	Oligozoospermic	Sperm_DNA	200ng	Cross-sectional	40's	3.3	63	10.6	4	38	NA	TRUE	TRUE	FALSE
20963X11	3580027223	baseline	all_intervals.none_filters.baseline	O3	Oligozoospermic	Sperm_DNA	200ng	Cross-sectional	40's	3.3	63	10.6	4	38	NA	TRUE	TRUE	FALSE
20963X11	2824558191	baseline	subset_intervals.all_filters.baseline	O3	Oligozoospermic	Sperm_DNA	200ng	Cross-sectional	40's	3.3	63	10.6	4	38	NA	TRUE	TRUE	FALSE
20963X11	2772466212	baseline	subset_intervals.all_filters.baseline_remove_recurrence	O3	Oligozoospermic	Sperm_DNA	200ng	Cross-sectional	40's	3.3	63	10.6	4	38	NA	TRUE	TRUE	FALSE
20963X11	3579863387	baseline	subset_intervals.none_filters.baseline	O3	Oligozoospermic	Sperm_DNA	200ng	Cross-sectional	40's	3.3	63	10.6	4	38	NA	TRUE	TRUE	FALSE
20963X12	2483611531	baseline	all_intervals.all_filters.baseline	O8	Oligozoospermic	Sperm_DNA	200ng	Cross-sectional	30's	13.1	52	38.7	17.9	43	39.3	TRUE	TRUE	FALSE
20963X12	2438037686	baseline	all_intervals.all_filters.baseline_remove_recurrence	O8	Oligozoospermic	Sperm_DNA	200ng	Cross-sectional	30's	13.1	52	38.7	17.9	43	39.3	TRUE	TRUE	FALSE
20963X12	3155153186	baseline	all_intervals.none_filters.baseline	O8	Oligozoospermic	Sperm_DNA	200ng	Cross-sectional	30's	13.1	52	38.7	17.9	43	39.3	TRUE	TRUE	FALSE
20963X12	2483542957	baseline	subset_intervals.all_filters.baseline	O8	Oligozoospermic	Sperm_DNA	200ng	Cross-sectional	30's	13.1	52	38.7	17.9	43	39.3	TRUE	TRUE	FALSE
20963X12	2438035146	baseline	subset_intervals.all_filters.baseline_remove_recurrence	O8	Oligozoospermic	Sperm_DNA	200ng	Cross-sectional	30's	13.1	52	38.7	17.9	43	39.3	TRUE	TRUE	FALSE
20963X12	3155014470	baseline	subset_intervals.none_filters.baseline	O8	Oligozoospermic	Sperm_DNA	200ng	Cross-sectional	30's	13.1	52	38.7	17.9	43	39.3	TRUE	TRUE	FALSE
