## Supplementary Table 7 - Sample interval coverage dataset for "Sperm from infertile, oligozoospermic men have elevated mutation rates" (part 1 of 3)

sample	chr	start	stop	gene	coverage	filter
19610X1	chr1	45330446	45330626	MUTYH	1514822	prefilter
19610X1	chr1	45331118	45333253	MUTYH	25064157	prefilter
19610X1	chr1	45333328	45333688	MUTYH	4400529	prefilter
19610X1	chr1	45334311	45334591	MUTYH	2926725	prefilter
19610X1	chr1	45338101	45338281	MUTYH	1599570	prefilter
19610X1	chr1	75806881	75807241	MSH4	2043180	prefilter
19610X1	chr1	75810632	75810872	MSH4	1404229	prefilter
19610X1	chr1	75814958	75815198	MSH4	2011465	prefilter
19610X1	chr1	75816279	75816639	MSH4	1026260	prefilter
19610X1	chr1	75822315	75822675	MSH4	1506320	prefilter
19610X1	chr1	75848122	75848362	MSH4	1256244	prefilter
19610X1	chr1	75867431	75867671	MSH4	1381990	prefilter
19610X1	chr1	75876848	75877088	MSH4	1163922	prefilter
19610X1	chr1	75878053	75878413	MSH4	2046098	prefilter
19610X1	chr1	75878920	75879200	MSH4	1698941	prefilter
19610X1	chr1	75879981	75880221	MSH4	1343360	prefilter
19610X1	chr1	75881168	75881448	MSH4	1083452	prefilter
19610X1	chr1	75883541	75883901	MSH4	2680013	prefilter
19610X1	chr1	75889190	75889430	MSH4	1240007	prefilter
19610X1	chr1	75890620	75890900	MSH4	1533060	prefilter
19610X1	chr1	75897814	75898174	MSH4	1555180	prefilter
19610X1	chr1	75899542	75899782	MSH4	1327599	prefilter
19610X1	chr1	100352889	100353069	CDC14A	1266780	prefilter
19610X1	chr1	100353687	100353927	CDC14A	1572873	prefilter
19610X1	chr1	100377463	100377703	CDC14A	1608909	prefilter
19610X1	chr1	100390658	100390898	CDC14A	1484282	prefilter
19610X1	chr1	100424141	100424381	CDC14A	2021661	prefilter
19610X1	chr1	100439845	100440085	CDC14A	1706577	prefilter
19610X1	chr1	100462586	100462946	CDC14A	2856535	prefilter
19610X1	chr1	100467885	100468165	CDC14A	2276783	prefilter
19610X1	chr1	226064275	226064395	H3-3A	432832	prefilter
19610X1	chr1	226064435	226064555	H3-3A	457374	prefilter
19610X1	chr1	226065536	226065712	H3-3A	1370810	prefilter
19610X1	chr1	226065752	226066016	H3-3A	2021851	prefilter
19610X1	chr1	226071273	226071393	H3-3A	250200	prefilter
19610X1	chr1	241850326	241850686	EXO1	1899279	prefilter
19610X1	chr1	241852231	241852471	EXO1	1601655	prefilter
19610X1	chr1	241853279	241853559	EXO1	2287984	prefilter
19610X1	chr1	241857273	241857553	EXO1	2332895	prefilter
19610X1	chr1	241858432	241858792	EXO1	2949527	prefilter
19610X1	chr1	241878686	241879406	EXO1	5978759	prefilter
19610X1	chr1	241885230	241885590	EXO1	2243645	prefilter
19610X1	chr1	241889391	241889671	EXO1	2102507	prefilter
19610X1	chr1	243505173	243505413	AKT3	0	prefilter
19610X1	chr1	243512255	243512495	AKT3	0	prefilter
19610X1	chr1	243545433	243545673	AKT3	0	prefilter
19610X1	chr1	243552596	243553076	AKT3	0	prefilter
19610X1	chr1	243563584	243563984	AKT3	0	prefilter
19610X1	chr1	243572787	243573187	AKT3	0	prefilter
19610X1	chr1	243613585	243613825	AKT3	0	prefilter
19610X1	chr1	243615008	243615248	AKT3	0	prefilter
19610X1	chr1	243637476	243637876	AKT3	0	prefilter
19610X1	chr1	243645765	243646165	AKT3	0	prefilter
19610X1	chr1	243664707	243664947	AKT3	0	prefilter
19610X1	chr1	243695453	243695853	AKT3	0	prefilter
19610X1	chr1	243843057	243843237	AKT3	0	prefilter
19610X1	chr2	25234169	25234489	DNMT3A	2698927	prefilter
19610X1	chr2	25240236	25240516	DNMT3A	2905415	prefilter
19610X1	chr2	25240585	25240785	DNMT3A	2046982	prefilter
19610X1	chr2	25241494	25241774	DNMT3A	2885190	prefilter
19610X1	chr2	25243840	25244040	DNMT3A	1704862	prefilter
19610X1	chr2	25244496	25244696	DNMT3A	1868821	prefilter
19610X1	chr2	25245152	25245432	DNMT3A	2877715	prefilter
19610X1	chr2	25245942	25246374	DNMT3A	4257261	prefilter
19610X1	chr2	25247004	25247204	DNMT3A	1891948	prefilter
19610X1	chr2	25247530	25247810	DNMT3A	2688835	prefilter
19610X1	chr2	25282336	25282816	DNMT3A	4091043	prefilter
19610X1	chr2	25300071	25300311	DNMT3A	2386570	prefilter
19610X1	chr2	25313828	25314068	DNMT3A	2029792	prefilter
19610X1	chr2	38997159	38997519	SOS1	1552095	prefilter
19610X1	chr2	39006350	39006590	SOS1	1631861	prefilter
19610X1	chr2	39006932	39007292	SOS1	2463369	prefilter
19610X1	chr2	39010523	39010763	SOS1	1429998	prefilter
19610X1	chr2	39012057	39012417	SOS1	2492984	prefilter
19610X1	chr2	39013391	39013631	SOS1	2173639	prefilter
19610X1	chr2	39013788	39014068	SOS1	2581578	prefilter
19610X1	chr2	39014685	39014925	SOS1	1290325	prefilter
19610X1	chr2	39022477	39023317	SOS1	8088578	prefilter
19610X1	chr2	39023933	39024213	SOS1	2070224	prefilter
19610X1	chr2	39035141	39035565	SOS1	3301958	prefilter
19610X1	chr2	39051075	39051355	SOS1	2042967	prefilter
19610X1	chr2	39054538	39054898	SOS1	2002066	prefilter
19610X1	chr2	39056604	39056964	SOS1	2659096	prefilter
19610X1	chr2	39058598	39058878	SOS1	1979779	prefilter
19610X1	chr2	39067550	39067830	SOS1	1841780	prefilter
19610X1	chr2	47403117	47403477	MSH2	2425705	prefilter
19610X1	chr2	47408338	47408618	MSH2	1222026	prefilter
19610X1	chr2	47409993	47410473	MSH2	3761751	prefilter
19610X1	chr2	47412347	47412627	MSH2	1813354	prefilter
19610X1	chr2	47414203	47414483	MSH2	808080	prefilter
19610X1	chr2	47416222	47416502	MSH2	2264055	prefilter
19610X1	chr2	47429661	47430021	MSH2	2247899	prefilter
19610X1	chr2	47445482	47445722	MSH2	1697773	prefilter
19610X1	chr2	47462952	47463232	MSH2	1811801	prefilter
19610X1	chr2	47466593	47466873	MSH2	1828574	prefilter
19610X1	chr2	47470893	47471133	MSH2	1499384	prefilter
19610X1	chr2	47474907	47475387	MSH2	3056494	prefilter
19610X1	chr2	47476289	47476649	MSH2	3385890	prefilter
19610X1	chr2	47478155	47478635	MSH2	4234004	prefilter
19610X1	chr2	47480603	47480963	MSH2	3034546	prefilter
19610X1	chr2	47790845	47791205	MSH6	3157159	prefilter
19610X1	chr2	47795798	47796158	MSH6	3294519	prefilter
19610X1	chr2	47798503	47801263	MSH6	29941236	prefilter
19610X1	chr2	47803312	47803792	MSH6	4133632	prefilter
19610X1	chr2	47804848	47805088	MSH6	1978722	prefilter
19610X1	chr2	47805542	47805782	MSH6	1846254	prefilter
19610X1	chr2	47806141	47806731	MSH6	5100314	prefilter
19610X1	chr2	74558656	74558936	M1AP	2708487	prefilter
19610X1	chr2	74559613	74559793	M1AP	1632112	prefilter
19610X1	chr2	74560081	74560361	M1AP	3062106	prefilter
19610X1	chr2	74562140	74562500	M1AP	3775661	prefilter
19610X1	chr2	74575368	74575648	M1AP	2809839	prefilter
19610X1	chr2	74576357	74576717	M1AP	3564408	prefilter
19610X1	chr2	74581580	74581940	M1AP	1717984	prefilter
19610X1	chr2	74606959	74607319	M1AP	2769684	prefilter
19610X1	chr2	74614876	74615236	M1AP	2981706	prefilter
19610X1	chr2	74639975	74640335	M1AP	3246920	prefilter
19610X1	chr2	189791735	189792015	PMS1	2340643	prefilter
19610X1	chr2	189795680	189796040	PMS1	2510973	prefilter
19610X1	chr2	189805583	189805823	PMS1	1836582	prefilter
19610X1	chr2	189843902	189844142	PMS1	1694703	prefilter
19610X1	chr2	189852576	189852856	PMS1	2135199	prefilter
19610X1	chr2	189853870	189855223	PMS1	11047471	prefilter
19610X1	chr2	189857404	189857584	PMS1	892239	prefilter
19610X1	chr2	189863625	189864345	PMS1	5198328	prefilter
19610X1	chr2	189867724	189868004	PMS1	2061289	prefilter
19610X1	chr2	189873396	189873756	PMS1	2160972	prefilter
19610X1	chr3	9750215	9750495	OGG1	2369080	prefilter
19610X1	chr3	9750828	9751308	OGG1	5558613	prefilter
19610X1	chr3	9751679	9752039	OGG1	3951410	prefilter
19610X1	chr3	9754614	9754974	OGG1	3351942	prefilter
19610X1	chr3	9756406	9756686	OGG1	2772899	prefilter
19610X1	chr3	10141837	10142017	VHL	916308	prefilter
19610X1	chr3	10142077	10142257	VHL	1024863	prefilter
19610X1	chr3	10146435	10146715	VHL	1867528	prefilter
19610X1	chr3	10149694	10149814	VHL	806807	prefilter
19610X1	chr3	10149874	10150054	VHL	1346241	prefilter
19610X1	chr3	12584447	12584727	RAF1	3002172	prefilter
19610X1	chr3	12584774	12585327	RAF1	6979222	prefilter
19610X1	chr3	12585620	12585860	RAF1	2282979	prefilter
19610X1	chr3	12587524	12587704	RAF1	987060	prefilter
19610X1	chr3	12590706	12590826	RAF1	1030528	prefilter
19610X1	chr3	12590886	12591066	RAF1	1899541	prefilter
19610X1	chr3	12591630	12591870	RAF1	2323362	prefilter
19610X1	chr3	12599629	12599869	RAF1	1906640	prefilter
19610X1	chr3	12604072	12604352	RAF1	2687865	prefilter
19610X1	chr3	12608704	12608984	RAF1	2864601	prefilter
19610X1	chr3	12609164	12609404	RAF1	2563412	prefilter
19610X1	chr3	12611886	12612126	RAF1	2153574	prefilter
19610X1	chr3	12618438	12618798	RAF1	2719203	prefilter
19610X1	chr3	16595349	16595469	DAZL	456348	prefilter
19610X1	chr3	16596899	16597139	DAZL	981981	prefilter
19610X1	chr3	16597425	16597545	DAZL	355050	prefilter
19610X1	chr3	16597952	16598072	DAZL	391464	prefilter
19610X1	chr3	16598385	16598525	DAZL	803467	prefilter
19610X1	chr3	16598605	16598725	DAZL	150409	prefilter
19610X1	chr3	36993485	36993725	MLH1	1951438	prefilter
19610X1	chr3	36996544	36996784	MLH1	1866514	prefilter
19610X1	chr3	37000884	37001124	MLH1	1532763	prefilter
19610X1	chr3	37004317	37004557	MLH1	1925432	prefilter
19610X1	chr3	37006907	37007147	MLH1	1580907	prefilter
19610X1	chr3	37011935	37012175	MLH1	1893146	prefilter
19610X1	chr3	37014368	37014608	MLH1	1865452	prefilter
19610X1	chr3	37017432	37017672	MLH1	2681729	prefilter
19610X1	chr3	37020246	37020526	MLH1	2539315	prefilter
19610X1	chr3	37028718	37028998	MLH1	2172729	prefilter
19610X1	chr3	37040120	37040360	MLH1	2043290	prefilter
19610X1	chr3	37042179	37042419	MLH1	1899082	prefilter
19610X1	chr3	37047421	37047781	MLH1	2721427	prefilter
19610X1	chr3	37048443	37048683	MLH1	2288508	prefilter
19610X1	chr3	37048840	37049080	MLH1	2284896	prefilter
19610X1	chr3	37050388	37050748	MLH1	3381128	prefilter
19610X1	chr3	41224446	41224833	CTNNB1	3510358	prefilter
19610X1	chr3	41225273	41225940	CTNNB1	6874261	prefilter
19610X1	chr3	41227140	41227420	CTNNB1	2265025	prefilter
19610X1	chr3	41233272	41233938	CTNNB1	7177912	prefilter
19610X1	chr3	41235663	41235903	CTNNB1	2120676	prefilter
19610X1	chr3	41236284	41236564	CTNNB1	2775916	prefilter
19610X1	chr3	50093657	50093937	RBM5	2212509	prefilter
19610X1	chr3	50099896	50100136	RBM5	1842094	prefilter
19610X1	chr3	50100448	50100688	RBM5	2300687	prefilter
19610X1	chr3	50103004	50103244	RBM5	1692526	prefilter
19610X1	chr3	50104158	50104398	RBM5	2097960	prefilter
19610X1	chr3	50110604	50110844	RBM5	2026573	prefilter
19610X1	chr3	50113283	50113643	RBM5	2765952	prefilter
19610X1	chr3	50117174	50117454	RBM5	2377677	prefilter
19610X1	chr3	50118252	50118532	RBM5	2575747	prefilter
19610X1	chr4	1801271	1801821	FGFR3	4552367	prefilter
19610X1	chr4	1801870	1802170	FGFR3	2695905	prefilter
19610X1	chr4	1802834	1803074	FGFR3	1839354	prefilter
19610X1	chr4	1803624	1803904	FGFR3	2362775	prefilter
19610X1	chr4	1804245	1804605	FGFR3	3244817	prefilter
19610X1	chr4	1804755	1805035	FGFR3	2828332	prefilter
19610X1	chr4	1805275	1806092	FGFR3	7880346	prefilter
19610X1	chr4	1806112	1806412	FGFR3	3028882	prefilter
19610X1	chr4	1806474	1806754	FGFR3	2909514	prefilter
19610X1	chr4	1806761	1807001	FGFR3	2412660	prefilter
19610X1	chr4	1807020	1807380	FGFR3	3813917	prefilter
19610X1	chr4	54699558	54699838	KIT	2349116	prefilter
19610X1	chr4	54703628	54703988	KIT	2335111	prefilter
19610X1	chr4	54725773	54726133	KIT	3108424	prefilter
19610X1	chr4	54727339	54727619	KIT	2421379	prefilter
19610X1	chr4	54727755	54728186	KIT	4683799	prefilter
19610X1	chr4	54729270	54729550	KIT	2442114	prefilter
19610X1	chr4	54731253	54731493	KIT	2706663	prefilter
19610X1	chr4	54731794	54732074	KIT	1909182	prefilter
19610X1	chr4	54733015	54733295	KIT	2470323	prefilter
19610X1	chr4	54736433	54736890	KIT	5122960	prefilter
19610X1	chr4	54737107	54737347	KIT	2901579	prefilter
19610X1	chr5	80670023	80670383	MSH3	2824317	prefilter
19610X1	chr5	80672182	80672422	MSH3	2309181	prefilter
19610X1	chr5	80672679	80672919	MSH3	1980095	prefilter
19610X1	chr5	80674915	80675195	MSH3	2152656	prefilter
19610X1	chr5	80678830	80679190	MSH3	2982296	prefilter
19610X1	chr5	80725389	80725629	MSH3	1614877	prefilter
19610X1	chr5	80728788	80729028	MSH3	1442534	prefilter
19610X1	chr5	80741386	80741626	MSH3	1572933	prefilter
19610X1	chr5	80744440	80744680	MSH3	860175	prefilter
19610X1	chr5	80761472	80761752	MSH3	2218636	prefilter
19610X1	chr5	80767846	80768206	MSH3	2695501	prefilter
19610X1	chr5	80768739	80769099	MSH3	2547940	prefilter
19610X1	chr5	80775606	80775846	MSH3	1323385	prefilter
19610X1	chr5	80778658	80778898	MSH3	1638300	prefilter
19610X1	chr5	80787498	80787738	MSH3	2187310	prefilter
19610X1	chr5	80813522	80813802	MSH3	2450014	prefilter
19610X1	chr5	80854043	80854403	MSH3	2610677	prefilter
19610X1	chr5	80864737	80865017	MSH3	1760732	prefilter
19610X1	chr5	80873021	80873381	MSH3	2217483	prefilter
19610X1	chr5	112754809	112755089	APC	1883534	prefilter
19610X1	chr5	112766228	112766508	APC	1900680	prefilter
19610X1	chr5	112767109	112767469	APC	2681225	prefilter
19610X1	chr5	112775543	112775823	APC	1245402	prefilter
19610X1	chr5	112780706	112780986	APC	2089353	prefilter
19610X1	chr5	112792347	112792627	APC	1921070	prefilter
19610X1	chr5	112818895	112819415	APC	5289677	prefilter
19610X1	chr5	112821803	112822083	APC	2157162	prefilter
19610X1	chr5	112827037	112827317	APC	2362097	prefilter
19610X1	chr5	112827827	112828077	APC	1820534	prefilter
19610X1	chr5	112828774	112829054	APC	2001547	prefilter
19610X1	chr5	112834878	112835238	APC	3188456	prefilter
19610X1	chr5	112837474	112844219	APC	73734518	prefilter
19610X1	chr6	31740400	31740680	MSH5	109	prefilter
19610X1	chr6	31741084	31741364	MSH5	1184	prefilter
19610X1	chr6	31742797	31743259	MSH5	0	prefilter
19610X1	chr6	31743824	31744104	MSH5	0	prefilter
19610X1	chr6	31744124	31744364	MSH5	0	prefilter
19610X1	chr6	31744473	31744653	MSH5	0	prefilter
19610X1	chr6	31745158	31745398	MSH5	0	prefilter
19610X1	chr6	31747319	31747499	MSH5	0	prefilter
19610X1	chr6	31753230	31753718	MSH5	0	prefilter
19610X1	chr6	31758089	31758369	MSH5	0	prefilter
19610X1	chr6	31758464	31758940	MSH5	0	prefilter
19610X1	chr6	31759017	31759257	MSH5	0	prefilter
19610X1	chr6	31759348	31759588	MSH5	0	prefilter
19610X1	chr6	31759700	31760293	MSH5	0	prefilter
19610X1	chr6	31760624	31760904	MSH5	86	prefilter
19610X1	chr6	31761103	31761343	MSH5	0	prefilter
19610X1	chr6	31761403	31761683	MSH5	0	prefilter
19610X1	chr6	31761746	31762026	MSH5	0	prefilter
19610X1	chr6	31762028	31762268	MSH5	0	prefilter
19610X1	chr6	151807838	151808378	ESR1	3370023	prefilter
19610X1	chr6	151842512	151842872	ESR1	3210332	prefilter
19610X1	chr6	151880593	151880833	ESR1	1709983	prefilter
19610X1	chr6	151944100	151944580	ESR1	4070612	prefilter
19610X1	chr6	152011585	152011865	ESR1	2329346	prefilter
19610X1	chr6	152060917	152061197	ESR1	2056652	prefilter
19610X1	chr6	152094296	152094656	ESR1	3339812	prefilter
19610X1	chr6	152098667	152099027	ESR1	3561055	prefilter
19610X1	chr6	159800285	159800465	PNLDC1	1174698	prefilter
19610X1	chr6	159800710	159800890	PNLDC1	1666343	prefilter
19610X1	chr6	159801029	159801269	PNLDC1	2312199	prefilter
19610X1	chr6	159803200	159803380	PNLDC1	1174406	prefilter
19610X1	chr6	159803886	159804166	PNLDC1	2348004	prefilter
19610X1	chr6	159804473	159804713	PNLDC1	2147829	prefilter
19610X1	chr6	159805913	159806153	PNLDC1	2169683	prefilter
19610X1	chr6	159808658	159808898	PNLDC1	2260375	prefilter
19610X1	chr6	159808946	159809226	PNLDC1	2662845	prefilter
19610X1	chr6	159809940	159810180	PNLDC1	2403036	prefilter
19610X1	chr6	159811623	159811863	PNLDC1	1704693	prefilter
19610X1	chr6	159813538	159813718	PNLDC1	1361787	prefilter
19610X1	chr6	159815881	159816121	PNLDC1	1402267	prefilter
19610X1	chr6	159816479	159816659	PNLDC1	1071024	prefilter
19610X1	chr6	159817040	159817220	PNLDC1	1187448	prefilter
19610X1	chr7	5978586	5978766	PMS2	321446	prefilter
19610X1	chr7	5986949	5987069	PMS2	397232	prefilter
19610X1	chr7	5989737	5990017	PMS2	1417324	prefilter
19610X1	chr7	5991895	5992135	PMS2	1226135	prefilter
19610X1	chr7	5995463	5995703	PMS2	1831670	prefilter
19610X1	chr7	5997254	5997494	PMS2	675962	prefilter
19610X1	chr7	6002484	6002604	PMS2	151654	prefilter
19610X1	chr7	43583166	43583286	STK17A	331774	prefilter
19610X1	chr7	43595827	43596187	STK17A	2334801	prefilter
19610X1	chr7	43608188	43608468	STK17A	2571733	prefilter
19610X1	chr7	43619520	43619800	STK17A	2719057	prefilter
19610X1	chr7	43623506	43623978	STK17A	2835739	prefilter
19610X1	chr7	43624438	43624918	STK17A	4041158	prefilter
19610X1	chr7	100180614	100180734	STAG3	242321	prefilter
19610X1	chr7	100182021	100182141	STAG3	339311	prefilter
19610X1	chr7	100188854	100188974	STAG3	479066	prefilter
19610X1	chr7	100205165	100205445	STAG3	2709303	prefilter
19610X1	chr7	100210918	100211278	STAG3	2893540	prefilter
19610X1	chr7	100211367	100211607	STAG3	2561920	prefilter
19610X1	chr7	100211715	100211955	STAG3	2545215	prefilter
19610X1	chr7	100213650	100213890	STAG3	2443084	prefilter
19610X1	chr7	100213919	100214039	STAG3	977514	prefilter
19610X1	chr7	140734685	140734925	BRAF	358307	prefilter
19610X1	chr7	140739739	140739859	BRAF	242673	prefilter
19610X1	chr7	140739899	140740019	BRAF	539285	prefilter
19610X1	chr7	140749212	140749332	BRAF	648933	prefilter
19610X1	chr7	140749372	140749492	BRAF	786527	prefilter
19610X1	chr7	140753210	140753454	BRAF	2275016	prefilter
19610X1	chr7	140754120	140754300	BRAF	1294991	prefilter
19610X1	chr7	140776820	140776940	BRAF	579237	prefilter
19610X1	chr7	140777060	140777180	BRAF	308505	prefilter
19610X1	chr7	140777913	140778153	BRAF	1646400	prefilter
19610X1	chr7	140781489	140781729	BRAF	1506613	prefilter
19610X1	chr7	140782949	140783069	BRAF	672595	prefilter
19610X1	chr7	140783089	140783229	BRAF	991952	prefilter
19610X1	chr7	140801346	140801486	BRAF	545623	prefilter
19610X1	chr7	140801506	140801626	BRAF	609934	prefilter
19610X1	chr7	140807891	140808131	BRAF	969088	prefilter
19610X1	chr7	140808823	140808943	BRAF	292321	prefilter
19610X1	chr7	140834500	140834620	BRAF	339343	prefilter
19610X1	chr7	140834860	140834980	BRAF	201779	prefilter
19610X1	chr8	22289767	22290007	PIWIL2	2141245	prefilter
19610X1	chr8	22290169	22290409	PIWIL2	2501650	prefilter
19610X1	chr8	22303935	22304295	PIWIL2	3742999	prefilter
19610X1	chr8	22304706	22304946	PIWIL2	2548426	prefilter
19610X1	chr8	22305851	22306091	PIWIL2	1982162	prefilter
19610X1	chr8	22307863	22308143	PIWIL2	2091536	prefilter
19610X1	chr8	22314258	22314498	PIWIL2	2845110	prefilter
19610X1	chr8	22314967	22315207	PIWIL2	2343226	prefilter
19610X1	chr8	22316169	22316409	PIWIL2	1858369	prefilter
19610X1	chr8	22318102	22318342	PIWIL2	2081886	prefilter
19610X1	chr8	22352845	22353325	PIWIL2	4619324	prefilter
19610X1	chr8	22354204	22354444	PIWIL2	2108031	prefilter
19610X1	chr8	22355285	22355565	PIWIL2	2550553	prefilter
19610X1	chr8	30841940	30849380	TEX15	75117477	prefilter
19610X1	chr8	30858569	30858929	TEX15	2011789	prefilter
19610X1	chr8	30859844	30860124	TEX15	821037	prefilter
19610X1	chr8	30867203	30867563	TEX15	2017626	prefilter
19610X1	chr9	841775	841895	DMRT1	682047	prefilter
19610X1	chr9	842015	842255	DMRT1	937880	prefilter
19610X1	chr9	846871	847231	DMRT1	3326854	prefilter
19610X1	chr9	893813	894293	DMRT1	4820230	prefilter
19610X1	chr9	21968137	21968317	CDKN2A	1113281	prefilter
19610X1	chr9	21969674	21969854	CDKN2A	830013	prefilter
19610X1	chr9	21970815	21971295	CDKN2A	3198919	prefilter
19610X1	chr9	21974612	21974892	CDKN2A	1843941	prefilter
19610X1	chr9	21994055	21994415	CDKN2A	2052917	prefilter
19610X1	chr9	83970066	83970426	HNRNPK	2717869	prefilter
19610X1	chr9	83970658	83970898	HNRNPK	1138226	prefilter
19610X1	chr9	83972728	83973088	HNRNPK	2401143	prefilter
19610X1	chr9	83973222	83973462	HNRNPK	1724191	prefilter
19610X1	chr9	83974433	83974673	HNRNPK	1383103	prefilter
19610X1	chr9	83975343	83975583	HNRNPK	1917277	prefilter
19610X1	chr9	83976903	83977143	HNRNPK	1872284	prefilter
19610X1	chr9	83977617	83977857	HNRNPK	1951230	prefilter
19610X1	chr9	83978133	83978253	HNRNPK	412264	prefilter
19610X1	chr9	95449770	95450010	PTCH1	2012761	prefilter
19610X1	chr9	95453409	95453689	PTCH1	2352062	prefilter
19610X1	chr9	95456204	95456484	PTCH1	2334354	prefilter
19610X1	chr9	95457913	95458393	PTCH1	4601246	prefilter
19610X1	chr9	95467030	95467510	PTCH1	3707940	prefilter
19610X1	chr9	95468652	95469252	PTCH1	5533578	prefilter
19610X1	chr9	95469752	95469992	PTCH1	2187932	prefilter
19610X1	chr9	95475956	95476236	PTCH1	2780840	prefilter
19610X1	chr9	95476688	95476928	PTCH1	2357115	prefilter
19610X1	chr9	95477484	95477764	PTCH1	2728516	prefilter
19610X1	chr9	95477980	95478260	PTCH1	2651431	prefilter
19610X1	chr9	95478981	95479221	PTCH1	2426275	prefilter
19610X1	chr9	95479889	95480169	PTCH1	3054439	prefilter
19610X1	chr9	95480309	95480669	PTCH1	3202789	prefilter
19610X1	chr9	95481874	95482288	PTCH1	3657221	prefilter
19610X1	chr9	95485649	95485889	PTCH1	2541349	prefilter
19610X1	chr9	95506323	95506683	PTCH1	1923057	prefilter
19610X1	chr9	95516440	95516560	PTCH1	267667	prefilter
19610X1	chr9	97684861	97685101	XPA	1190317	prefilter
19610X1	chr9	97686998	97687358	XPA	2027565	prefilter
19610X1	chr9	97689466	97689706	XPA	1596517	prefilter
19610X1	chr9	124482643	124483123	NR5A1	3557189	prefilter
19610X1	chr9	124491014	124491294	NR5A1	1903219	prefilter
19610X1	chr9	124492969	124493209	NR5A1	2191499	prefilter
19610X1	chr9	124499982	124500462	NR5A1	4167394	prefilter
19610X1	chr9	124500582	124500822	NR5A1	2006829	prefilter
19610X1	chr9	124503009	124503464	NR5A1	3005478	prefilter
19610X1	chr10	43100350	43100830	RET	3541282	prefilter
19610X1	chr10	43102225	43102705	RET	4865094	prefilter
19610X1	chr10	43105012	43105312	RET	2020023	prefilter
19610X1	chr10	43106293	43106653	RET	3454748	prefilter
19610X1	chr10	43108950	43109310	RET	3559888	prefilter
19610X1	chr10	43111096	43111576	RET	4545132	prefilter
19610X1	chr10	43116565	43116805	RET	1070383	prefilter
19610X1	chr10	43118306	43118486	RET	1636908	prefilter
19610X1	chr10	43119458	43119818	RET	3330962	prefilter
19610X1	chr10	43120002	43120282	RET	2653307	prefilter
19610X1	chr10	43121861	43122101	RET	2594111	prefilter
19610X1	chr10	43123599	43123879	RET	2712111	prefilter
19610X1	chr10	43124812	43125052	RET	2258113	prefilter
19610X1	chr10	121483630	121483870	FGFR2	2156111	prefilter
19610X1	chr10	121485323	121485603	FGFR2	2395059	prefilter
19610X1	chr10	121487269	121487509	FGFR2	2226598	prefilter
19610X1	chr10	121487912	121488192	FGFR2	2254307	prefilter
19610X1	chr10	121496447	121496807	FGFR2	2524873	prefilter
19610X1	chr10	121498430	121498670	FGFR2	1721905	prefilter
19610X1	chr10	121500746	121501026	FGFR2	2564263	prefilter
19610X1	chr10	121503725	121504005	FGFR2	2264335	prefilter
19610X1	chr10	121515038	121515398	FGFR2	3199413	prefilter
19610X1	chr10	121517251	121517559	FGFR2	2828697	prefilter
19610X1	chr10	121518615	121518895	FGFR2	2511521	prefilter
19610X1	chr10	121519894	121520254	FGFR2	3175961	prefilter
19610X1	chr10	121538513	121538793	FGFR2	2055568	prefilter
19610X1	chr10	121551194	121551554	FGFR2	2203369	prefilter
19610X1	chr10	121564418	121564658	FGFR2	1826091	prefilter
19610X1	chr10	121565331	121565811	FGFR2	3798484	prefilter
19610X1	chr11	532637	532757	HRAS	0	prefilter
19610X1	chr11	533298	533652	HRAS	0	prefilter
19610X1	chr11	533715	533995	HRAS	59	prefilter
19610X1	chr11	534154	534434	HRAS	0	prefilter
19610X1	chr11	32389018	32389298	WT1	2493713	prefilter
19610X1	chr11	32391858	32392178	WT1	2709505	prefilter
19610X1	chr11	32392550	32392870	WT1	2986378	prefilter
19610X1	chr11	32396192	32396472	WT1	2804478	prefilter
19610X1	chr11	32399876	32400116	WT1	2249665	prefilter
19610X1	chr11	32416395	32416635	WT1	2454903	prefilter
19610X1	chr11	32417495	32417735	WT1	1659362	prefilter
19610X1	chr11	32427887	32428127	WT1	2034061	prefilter
19610X1	chr11	32428418	32428698	WT1	2455536	prefilter
19610X1	chr11	32430414	32430654	WT1	1132538	prefilter
19610X1	chr11	32434610	32434910	WT1	1905879	prefilter
19610X1	chr11	32435030	32435270	WT1	1038838	prefilter
19610X1	chr11	36573189	36576549	RAG1	37461705	prefilter
19610X1	chr11	94459314	94459494	MRE11	1205305	prefilter
19610X1	chr11	94459554	94459674	MRE11	826767	prefilter
19610X1	chr11	94460866	94461106	MRE11	1484943	prefilter
19610X1	chr11	94464036	94464156	MRE11	406498	prefilter
19610X1	chr11	94464196	94464316	MRE11	541498	prefilter
19610X1	chr11	94467733	94467973	MRE11	1694284	prefilter
19610X1	chr11	94470376	94470736	MRE11	2741828	prefilter
19610X1	chr11	94471486	94471606	MRE11	476865	prefilter
19610X1	chr11	94471726	94471846	MRE11	508237	prefilter
19610X1	chr11	94476226	94476466	MRE11	1439568	prefilter
19610X1	chr11	94478665	94478945	MRE11	2017213	prefilter
19610X1	chr11	94479597	94479837	MRE11	1460830	prefilter
19610X1	chr11	94485824	94485944	MRE11	485202	prefilter
19610X1	chr11	94486064	94486184	MRE11	367316	prefilter
19610X1	chr11	94490759	94491039	MRE11	1669454	prefilter
19610X1	chr11	94586968	94587328	PIWIL4	245572	prefilter
19610X1	chr11	94589056	94589296	PIWIL4	8180	prefilter
19610X1	chr11	94593439	94593719	PIWIL4	1818567	prefilter
19610X1	chr11	94595247	94595487	PIWIL4	2428096	prefilter
19610X1	chr11	94603900	94604140	PIWIL4	1440559	prefilter
19610X1	chr11	94607359	94607719	PIWIL4	2603487	prefilter
19610X1	chr11	94608514	94608754	PIWIL4	2107944	prefilter
19610X1	chr11	94616408	94616648	PIWIL4	1891060	prefilter
19610X1	chr11	94617890	94618170	PIWIL4	2547346	prefilter
19610X1	chr11	94619682	94620210	PIWIL4	5525578	prefilter
19610X1	chr11	94620812	94621052	PIWIL4	2110299	prefilter
19610X1	chr11	108227540	108227952	ATM	3296497	prefilter
19610X1	chr11	108229110	108229390	ATM	667441	prefilter
19610X1	chr11	108235572	108235932	ATM	1368871	prefilter
19610X1	chr11	108317307	108317587	ATM	1250593	prefilter
19610X1	chr11	108319886	108320126	ATM	1385599	prefilter
19610X1	chr11	108321240	108321480	ATM	971039	prefilter
19610X1	chr11	108325247	108325607	ATM	1257750	prefilter
19610X1	chr11	108325961	108326321	ATM	2467955	prefilter
19610X1	chr11	108327581	108327821	ATM	1417307	prefilter
19610X1	chr11	108328949	108329309	ATM	2234737	prefilter
19610X1	chr11	108330112	108330507	ATM	3350048	prefilter
19610X1	chr11	108334899	108335179	ATM	1064404	prefilter
19610X1	chr11	108335783	108336023	ATM	1279737	prefilter
19610X1	chr11	108343156	108343436	ATM	1826010	prefilter
19610X1	chr11	108345667	108345998	ATM	2661960	prefilter
19610X1	chr11	108347202	108347442	ATM	1283390	prefilter
19610X1	chr11	108353703	108353943	ATM	1886126	prefilter
19610X1	chr11	108354722	108354962	ATM	1386376	prefilter
19610X1	chr11	108365010	108365583	ATM	5276620	prefilter
19610X1	chr11	116835691	116836051	APOA1	2820603	prefilter
19610X1	chr11	116836111	116836531	APOA1	3675637	prefilter
19610X1	chr11	119206395	119206695	CBL	1476323	prefilter
19610X1	chr11	119232331	119232811	CBL	3661951	prefilter
19610X1	chr11	119271668	119271948	CBL	2034618	prefilter
19610X1	chr11	119273806	119274086	CBL	2168574	prefilter
19610X1	chr11	119274752	119275032	CBL	2096712	prefilter
19610X1	chr11	119275925	119276205	CBL	2734928	prefilter
19610X1	chr11	119277680	119277920	CBL	2238417	prefilter
19610X1	chr11	119278071	119278391	CBL	3109100	prefilter
19610X1	chr11	119278421	119278801	CBL	4472433	prefilter
19610X1	chr11	119298269	119298629	CBL	3233397	prefilter
19610X1	chr11	119299398	119299878	CBL	4762374	prefilter
19610X1	chr11	119307982	119308162	CBL	495420	prefilter
19610X1	chr12	25209733	25209973	KRAS	1496388	prefilter
19610X1	chr12	25215360	25215640	KRAS	2166696	prefilter
19610X1	chr12	25225553	25225693	KRAS	1111590	prefilter
19610X1	chr12	25225713	25225833	KRAS	737534	prefilter
19610X1	chr12	25227162	25227462	KRAS	2362753	prefilter
19610X1	chr12	25245154	25245454	KRAS	2640130	prefilter
19610X1	chr12	54280785	54280905	HNRNPA1	413655	prefilter
19610X1	chr12	54281324	54281564	HNRNPA1	1769933	prefilter
19610X1	chr12	54281728	54281848	HNRNPA1	816468	prefilter
19610X1	chr12	54281888	54282008	HNRNPA1	947830	prefilter
19610X1	chr12	54282015	54282135	HNRNPA1	907809	prefilter
19610X1	chr12	54282255	54282957	HNRNPA1	6270142	prefilter
19610X1	chr12	54283749	54283869	HNRNPA1	559839	prefilter
19610X1	chr12	54283909	54284029	HNRNPA1	689915	prefilter
19610X1	chr12	54284194	54284374	HNRNPA1	931818	prefilter
19610X1	chr12	101729041	101729281	SYCP3	1708070	prefilter
19610X1	chr12	101731497	101731737	SYCP3	1342455	prefilter
19610X1	chr12	101733504	101733744	SYCP3	1926506	prefilter
19610X1	chr12	101734865	101735105	SYCP3	1478226	prefilter
19610X1	chr12	112446217	112446337	PTPN11	823515	prefilter
19610X1	chr12	112446368	112446488	PTPN11	789136	prefilter
19610X1	chr12	112450227	112450587	PTPN11	3322416	prefilter
19610X1	chr12	112453111	112453291	PTPN11	1306457	prefilter
19610X1	chr12	112453351	112453471	PTPN11	885591	prefilter
19610X1	chr12	112454502	112454742	PTPN11	1145617	prefilter
19610X1	chr12	112472872	112473112	PTPN11	1480822	prefilter
19610X1	chr12	112477580	112477810	PTPN11	2002512	prefilter
19610X1	chr12	112477816	112477936	PTPN11	960238	prefilter
19610X1	chr12	112477976	112478096	PTPN11	807000	prefilter
19610X1	chr12	112481986	112482106	PTPN11	509743	prefilter
19610X1	chr12	112482139	112482259	PTPN11	705112	prefilter
19610X1	chr12	112486368	112486728	PTPN11	3147866	prefilter
19610X1	chr12	112488369	112488596	PTPN11	2123406	prefilter
19610X1	chr12	112488936	112489216	PTPN11	1928083	prefilter
19610X1	chr12	130342510	130342750	PIWIL1	0	prefilter
19610X1	chr12	130342925	130343165	PIWIL1	0	prefilter
19610X1	chr12	130345615	130346015	PIWIL1	0	prefilter
19610X1	chr12	130346237	130346717	PIWIL1	0	prefilter
19610X1	chr12	130348023	130348263	PIWIL1	0	prefilter
19610X1	chr12	130349097	130349577	PIWIL1	0	prefilter
19610X1	chr12	130349791	130350031	PIWIL1	0	prefilter
19610X1	chr12	130354400	130354800	PIWIL1	0	prefilter
19610X1	chr12	130354826	130355066	PIWIL1	41	prefilter
19610X1	chr12	130357397	130357637	PIWIL1	0	prefilter
19610X1	chr12	130361040	130361669	PIWIL1	0	prefilter
19610X1	chr12	130362681	130363267	PIWIL1	3364	prefilter
19610X1	chr12	130366995	130367395	PIWIL1	769	prefilter
19610X1	chr12	130371049	130371658	PIWIL1	374391	prefilter
19610X1	chr12	132635818	132636098	POLE	2387905	prefilter
19610X1	chr12	132637936	132638216	POLE	2547714	prefilter
19610X1	chr12	132639031	132639391	POLE	3232500	prefilter
19610X1	chr12	132641569	132641929	POLE	3539428	prefilter
19610X1	chr12	132642107	132643088	POLE	9791011	prefilter
19610X1	chr12	132657269	132657509	POLE	2532640	prefilter
19610X1	chr12	132657799	132658039	POLE	2617274	prefilter
19610X1	chr12	132659222	132659582	POLE	3163667	prefilter
19610X1	chr12	132660886	132661246	POLE	2773215	prefilter
19610X1	chr12	132661465	132661745	POLE	2638719	prefilter
19610X1	chr12	132663936	132664216	POLE	2972495	prefilter
19610X1	chr12	132664296	132664536	POLE	2629453	prefilter
19610X1	chr12	132665236	132665516	POLE	2713103	prefilter
19610X1	chr12	132667435	132667715	POLE	2459008	prefilter
19610X1	chr12	132668289	132669015	POLE	6360876	prefilter
19610X1	chr12	132673501	132673781	POLE	2363712	prefilter
19610X1	chr12	132675337	132675577	POLE	2556823	prefilter
19610X1	chr12	132675657	132675897	POLE	2731723	prefilter
19610X1	chr12	132676029	132676269	POLE	2628070	prefilter
19610X1	chr12	132676479	132676719	POLE	2694680	prefilter
19610X1	chr12	132677283	132677788	POLE	5251507	prefilter
19610X1	chr12	132679434	132679714	POLE	2830667	prefilter
19610X1	chr12	132679880	132680290	POLE	4191714	prefilter
19610X1	chr12	132680527	132680767	POLE	2450146	prefilter
19610X1	chr12	132687224	132687404	POLE	526024	prefilter
19610X1	chr13	32336150	32341310	BRCA2	49791673	prefilter
19610X1	chr13	32344485	32344725	BRCA2	1242429	prefilter
19610X1	chr13	32356338	32356698	BRCA2	2379467	prefilter
19610X1	chr13	32357655	32358015	BRCA2	2160857	prefilter
19610X1	chr13	32362428	32362788	BRCA2	2461892	prefilter
19610X1	chr13	32363116	32363596	BRCA2	3436399	prefilter
19610X1	chr13	32370339	32370619	BRCA2	1833090	prefilter
19610X1	chr13	32370888	32371168	BRCA2	2213413	prefilter
19610X1	chr13	32379936	32380216	BRCA2	1684997	prefilter
19610X1	chr13	32394571	32395051	BRCA2	3726560	prefilter
19610X1	chr13	32396831	32397111	BRCA2	2087508	prefilter
19610X1	chr13	48342536	48342776	RB1	1680091	prefilter
19610X1	chr13	48345019	48345259	RB1	1247801	prefilter
19610X1	chr13	48347754	48347934	RB1	315370	prefilter
19610X1	chr13	48348869	48349109	RB1	1130105	prefilter
19610X1	chr13	48359952	48360192	RB1	1449124	prefilter
19610X1	chr13	48368445	48368685	RB1	1391014	prefilter
19610X1	chr13	48373328	48373568	RB1	1436343	prefilter
19610X1	chr13	48376856	48377096	RB1	1836727	prefilter
19610X1	chr13	48379503	48379703	RB1	891409	prefilter
19610X1	chr13	48379967	48380327	RB1	1677257	prefilter
19610X1	chr13	48381183	48381539	RB1	2558015	prefilter
19610X1	chr13	48452913	48453153	RB1	1571111	prefilter
19610X1	chr13	48456136	48456416	RB1	2196263	prefilter
19610X1	chr13	48459620	48459900	RB1	1809382	prefilter
19610X1	chr13	48463663	48463903	RB1	1280707	prefilter
19610X1	chr13	48464934	48465454	RB1	3927982	prefilter
19610X1	chr13	48473285	48473465	RB1	949841	prefilter
19610X1	chr13	48476632	48476912	RB1	2194702	prefilter
19610X1	chr13	48477289	48477469	RB1	888672	prefilter
19610X1	chr13	48479913	48480153	RB1	1815141	prefilter
19610X1	chr13	108208462	108211342	LIG4	32451786	prefilter
19610X1	chr14	45135925	45136645	FANCM	6476814	prefilter
19610X1	chr14	45136975	45137335	FANCM	2703415	prefilter
19610X1	chr14	45140550	45140790	FANCM	1301480	prefilter
19610X1	chr14	45159008	45159368	FANCM	1112326	prefilter
19610X1	chr14	45164282	45164642	FANCM	2587240	prefilter
19610X1	chr14	45170527	45170807	FANCM	1490795	prefilter
19610X1	chr14	45172992	45173272	FANCM	2112504	prefilter
19610X1	chr14	45175003	45177043	FANCM	19021373	prefilter
19610X1	chr14	45196059	45196659	FANCM	5006907	prefilter
19610X1	chr14	45198549	45199029	FANCM	2967860	prefilter
19610X1	chr14	75018764	75019044	MLH3	2293015	prefilter
19610X1	chr14	75022736	75023096	MLH3	3532255	prefilter
19610X1	chr14	75030482	75030762	MLH3	2388310	prefilter
19610X1	chr14	75032003	75032243	MLH3	1804186	prefilter
19610X1	chr14	75033334	75033574	MLH3	2134737	prefilter
19610X1	chr14	75046275	75049755	MLH3	36807279	prefilter
19610X1	chr14	81062063	81062303	TSHR	1605868	prefilter
19610X1	chr14	81068171	81068411	TSHR	1562034	prefilter
19610X1	chr14	81087871	81088111	TSHR	1754763	prefilter
19610X1	chr14	81092449	81092689	TSHR	1990915	prefilter
19610X1	chr14	81096553	81096793	TSHR	2380452	prefilter
19610X1	chr14	81108293	81108533	TSHR	1193270	prefilter
19610X1	chr14	81142865	81144425	TSHR	16715670	prefilter
19610X1	chr14	95091104	95091464	DICER1	2783898	prefilter
19610X1	chr14	95093782	95094262	DICER1	3811661	prefilter
19610X1	chr14	95095704	95096784	DICER1	10565727	prefilter
19610X1	chr14	95099717	95099997	DICER1	1530050	prefilter
19610X1	chr14	95103256	95104216	DICER1	9300148	prefilter
19610X1	chr14	95104978	95105338	DICER1	3158627	prefilter
19610X1	chr14	95105610	95105850	DICER1	2301814	prefilter
19610X1	chr14	95105952	95106312	DICER1	3298215	prefilter
19610X1	chr14	95107544	95107824	DICER1	1028408	prefilter
19610X1	chr14	95111246	95111526	DICER1	2155253	prefilter
19610X1	chr14	95112089	95112329	DICER1	1869551	prefilter
19610X1	chr14	95113018	95113298	DICER1	2159163	prefilter
19610X1	chr14	95115604	95115884	DICER1	2340044	prefilter
19610X1	chr14	95116334	95116814	DICER1	3774080	prefilter
19610X1	chr14	95117548	95117828	DICER1	2356865	prefilter
19610X1	chr14	95124132	95124732	DICER1	5774256	prefilter
19610X1	chr14	95129372	95129732	DICER1	2802112	prefilter
19610X1	chr14	95129985	95130265	DICER1	2344242	prefilter
19610X1	chr14	95131434	95131714	DICER1	2298058	prefilter
19610X1	chr14	95132416	95132776	DICER1	2211629	prefilter
19610X1	chr14	95133246	95133526	DICER1	2478163	prefilter
19610X1	chr14	103963007	103963247	TDRD9	1809772	prefilter
19610X1	chr14	103965263	103965623	TDRD9	2450061	prefilter
19610X1	chr14	103966630	103966910	TDRD9	1526830	prefilter
19610X1	chr14	103970461	103970701	TDRD9	1624379	prefilter
19610X1	chr14	103975291	103975651	TDRD9	2149581	prefilter
19610X1	chr14	103991072	103991312	TDRD9	1658815	prefilter
19610X1	chr14	103994269	103994681	TDRD9	3219600	prefilter
19610X1	chr14	103995688	103995868	TDRD9	984201	prefilter
19610X1	chr14	103998556	103998796	TDRD9	1180437	prefilter
19610X1	chr14	104004166	104004406	TDRD9	1302381	prefilter
19610X1	chr14	104005199	104005479	TDRD9	1897405	prefilter
19610X1	chr14	104006291	104006925	TDRD9	5909369	prefilter
19610X1	chr14	104024504	104024744	TDRD9	1107906	prefilter
19610X1	chr14	104025490	104025850	TDRD9	2621418	prefilter
19610X1	chr14	104025971	104026211	TDRD9	2222598	prefilter
19610X1	chr14	104026569	104027049	TDRD9	4764258	prefilter
19610X1	chr15	40700992	40701272	RAD51	2053081	prefilter
19610X1	chr15	40701666	40701786	RAD51	187128	prefilter
19610X1	chr15	40706115	40706355	RAD51	1694009	prefilter
19610X1	chr15	40708950	40709190	RAD51	1786758	prefilter
19610X1	chr15	40718732	40718972	RAD51	1808674	prefilter
19610X1	chr15	40728647	40728887	RAD51	1988487	prefilter
19610X1	chr15	40729429	40729709	RAD51	2362016	prefilter
19610X1	chr15	40729773	40730053	RAD51	2919269	prefilter
19610X1	chr15	40730975	40731255	RAD51	2314889	prefilter
19610X1	chr15	66434952	66435072	MAP2K1	730541	prefilter
19610X1	chr15	66435192	66435312	MAP2K1	561063	prefilter
19610X1	chr15	66436679	66436799	MAP2K1	1233781	prefilter
19610X1	chr15	66436819	66436959	MAP2K1	1501068	prefilter
19610X1	chr15	66443198	66443438	MAP2K1	1422018	prefilter
19610X1	chr15	66444591	66444771	MAP2K1	8145	prefilter
19610X1	chr15	66481677	66481817	MAP2K1	90203	prefilter
19610X1	chr15	66481837	66481957	MAP2K1	50047	prefilter
19610X1	chr15	66484910	66485030	MAP2K1	1084	prefilter
19610X1	chr15	66485150	66485270	MAP2K1	2897	prefilter
19610X1	chr15	66487140	66487380	MAP2K1	75105	prefilter
19610X1	chr15	66489125	66489365	MAP2K1	45381	prefilter
19610X1	chr15	66489650	66489830	MAP2K1	10089	prefilter
19610X1	chr15	66490437	66490557	MAP2K1	779	prefilter
19610X1	chr15	89247569	89247809	FANCI	1982817	prefilter
19610X1	chr15	89258620	89258860	FANCI	1843459	prefilter
19610X1	chr15	89260638	89260918	FANCI	2446321	prefilter
19610X1	chr15	89261523	89261939	FANCI	3928536	prefilter
19610X1	chr15	89263349	89263529	FANCI	1024224	prefilter
19610X1	chr15	89263824	89264104	FANCI	2780491	prefilter
19610X1	chr15	89264444	89264684	FANCI	2078189	prefilter
19610X1	chr15	89268322	89268602	FANCI	1934524	prefilter
19610X1	chr15	89273303	89273543	FANCI	377313	prefilter
19610X1	chr15	89274096	89274376	FANCI	1851742	prefilter
19610X1	chr15	89276621	89276981	FANCI	2682638	prefilter
19610X1	chr15	89278610	89278850	FANCI	1698067	prefilter
19610X1	chr15	89281095	89281375	FANCI	2403899	prefilter
19610X1	chr15	89281680	89281920	FANCI	2322298	prefilter
19610X1	chr15	89283073	89283313	FANCI	1894974	prefilter
19610X1	chr15	89285017	89285297	FANCI	2075951	prefilter
19610X1	chr15	89290127	89290367	FANCI	1859606	prefilter
19610X1	chr15	89291543	89291783	FANCI	1984422	prefilter
19610X1	chr15	89292596	89293142	FANCI	5716926	prefilter
19610X1	chr15	89293735	89294095	FANCI	2595222	prefilter
19610X1	chr15	89294824	89295184	FANCI	2459650	prefilter
19610X1	chr15	89299703	89300063	FANCI	3498209	prefilter
19610X1	chr15	89300222	89300462	FANCI	2366280	prefilter
19610X1	chr15	89301264	89301504	FANCI	2311837	prefilter
19610X1	chr15	89303799	89303979	FANCI	1326887	prefilter
19610X1	chr15	89305038	89305495	FANCI	5020385	prefilter
19610X1	chr15	89305531	89305771	FANCI	2761696	prefilter
19610X1	chr15	89305920	89306280	FANCI	3459894	prefilter
19610X1	chr15	89307394	89307754	FANCI	3732110	prefilter
19610X1	chr15	89312818	89313058	FANCI	816037	prefilter
19610X1	chr15	89314539	89314779	FANCI	1355779	prefilter
19610X1	chr15	89315215	89315455	FANCI	2108881	prefilter
19610X1	chr16	79322	79802	MPG	4641699	prefilter
19610X1	chr16	82974	83334	MPG	2793647	prefilter
19610X1	chr16	85287	85887	MPG	5716006	prefilter
19610X1	chr16	2090197	2090909	PKD1	5753624	prefilter
19610X1	chr16	2091029	2091149	PKD1	598406	prefilter
19610X1	chr16	2091330	2091450	PKD1	353384	prefilter
19610X1	chr16	2091570	2091690	PKD1	630552	prefilter
19610X1	chr16	2091703	2092257	PKD1	4516783	prefilter
19610X1	chr16	2092416	2092656	PKD1	2383984	prefilter
19610X1	chr16	2092883	2093163	PKD1	2991327	prefilter
19610X1	chr16	89739395	89739635	FANCA	2594189	prefilter
19610X1	chr16	89739926	89740166	FANCA	2457825	prefilter
19610X1	chr16	89740715	89740955	FANCA	1647503	prefilter
19610X1	chr16	89742729	89743009	FANCA	1810249	prefilter
19610X1	chr16	89782934	89783174	FANCA	2089405	prefilter
19610X1	chr16	89784789	89785029	FANCA	2148844	prefilter
19610X1	chr16	89791329	89791609	FANCA	2608329	prefilter
19610X1	chr16	89791857	89792137	FANCA	2837112	prefilter
19610X1	chr16	89792389	89792629	FANCA	2377806	prefilter
19610X1	chr16	89795842	89796082	FANCA	1916262	prefilter
19610X1	chr16	89799079	89799319	FANCA	2182085	prefilter
19610X1	chr16	89799531	89799711	FANCA	1492359	prefilter
19610X1	chr16	89803180	89803420	FANCA	1902007	prefilter
19610X1	chr16	89805216	89805456	FANCA	1987008	prefilter
19610X1	chr16	89808210	89808450	FANCA	1588639	prefilter
19610X1	chr16	89810634	89810874	FANCA	1639168	prefilter
19610X1	chr17	31248974	31249214	NF1	1617076	prefilter
19610X1	chr17	31252849	31253089	NF1	1710273	prefilter
19610X1	chr17	31258283	31258423	NF1	785732	prefilter
19610X1	chr17	31325736	31326336	NF1	5618795	prefilter
19610X1	chr17	31327429	31327909	NF1	4189910	prefilter
19610X1	chr17	31330217	31330577	NF1	2501075	prefilter
19610X1	chr17	41837849	41838209	KLHL10	2933847	prefilter
19610X1	chr17	41841707	41842427	KLHL10	7207578	prefilter
19610X1	chr17	41845014	41845854	KLHL10	8622456	prefilter
19610X1	chr17	41847195	41847475	KLHL10	2784410	prefilter
19610X1	chr17	41847818	41848418	KLHL10	6094258	prefilter
19610X1	chr17	42322208	42322568	STAT3	3140647	prefilter
19610X1	chr17	42322933	42323213	STAT3	2777503	prefilter
19610X1	chr17	42324892	42325132	STAT3	2201701	prefilter
19610X1	chr17	42326037	42326277	STAT3	1745913	prefilter
19610X1	chr17	42329348	42329851	STAT3	5073479	prefilter
19610X1	chr17	42331411	42331591	STAT3	1017149	prefilter
19610X1	chr17	42333599	42334110	STAT3	4698484	prefilter
19610X1	chr17	42337370	42337650	STAT3	2340064	prefilter
19610X1	chr17	42337690	42337930	STAT3	2487009	prefilter
19610X1	chr17	42338651	42338891	STAT3	2082243	prefilter
19610X1	chr17	42339241	42339481	STAT3	1885385	prefilter
19610X1	chr17	42345488	42345728	STAT3	1863581	prefilter
19610X1	chr17	42346501	42346781	STAT3	2493333	prefilter
19610X1	chr17	42348312	42348592	STAT3	2617196	prefilter
19610X1	chr17	43045681	43045881	BRCA1	1130771	prefilter
19610X1	chr17	43047553	43047793	BRCA1	1743363	prefilter
19610X1	chr17	43049037	43049277	BRCA1	1543129	prefilter
19610X1	chr17	43051000	43051180	BRCA1	994576	prefilter
19610X1	chr17	43056973	43057213	BRCA1	1842862	prefilter
19610X1	chr17	43063263	43063443	BRCA1	1165797	prefilter
19610X1	chr17	43063792	43064032	BRCA1	1911007	prefilter
19610X1	chr17	43067531	43067771	BRCA1	1257488	prefilter
19610X1	chr17	43070843	43071323	BRCA1	3796005	prefilter
19610X1	chr17	43076411	43076691	BRCA1	1395935	prefilter
19610X1	chr17	43082309	43082669	BRCA1	2955408	prefilter
19610X1	chr17	43090868	43091108	BRCA1	2524564	prefilter
19610X1	chr17	43091347	43094947	BRCA1	40026015	prefilter
19610X1	chr17	43099707	43099947	BRCA1	1382795	prefilter
19610X1	chr17	43104051	43104331	BRCA1	1286551	prefilter
19610X1	chr17	43104792	43105032	BRCA1	2005772	prefilter
19610X1	chr17	43106374	43106614	BRCA1	954365	prefilter
19610X1	chr17	43115662	43115842	BRCA1	813665	prefilter
19610X1	chr17	43123996	43124116	BRCA1	502057	prefilter
19610X1	chr17	51155577	51155857	NME1	2588547	prefilter
19610X1	chr17	51159910	51160150	NME1	2430144	prefilter
19610X1	chr17	51161096	51161336	NME1	2256683	prefilter
19610X1	chr17	51161665	51161905	NME1	2514095	prefilter
19610X1	chr17	58602315	58602675	TEX14	2840075	prefilter
19610X1	chr17	58604913	58605193	TEX14	2471843	prefilter
19610X1	chr17	58611070	58611430	TEX14	2494379	prefilter
19610X1	chr17	58613342	58613622	TEX14	2317465	prefilter
19610X1	chr17	58615168	58615408	TEX14	2441656	prefilter
19610X1	chr17	58616109	58616389	TEX14	2531624	prefilter
19610X1	chr17	58622749	58623109	TEX14	2918973	prefilter
19610X1	chr17	58630377	58630617	TEX14	1356127	prefilter
19610X1	chr17	58651793	58652073	TEX14	1844300	prefilter
19610X1	chr17	60600410	60600590	PPM1D	981306	prefilter
19610X1	chr17	60600710	60600950	PPM1D	1583705	prefilter
19610X1	chr17	60623455	60623815	PPM1D	2664147	prefilter
19610X1	chr17	60633775	60634055	PPM1D	2261328	prefilter
19610X1	chr17	60647807	60648167	PPM1D	2787834	prefilter
19610X1	chr17	60656480	60656960	PPM1D	4071777	prefilter
19610X1	chr17	60662913	60663633	PPM1D	6974242	prefilter
19610X1	chr17	75778678	75778866	H3-3B	1466055	prefilter
19610X1	chr17	75778906	75779110	H3-3B	1505236	prefilter
19610X1	chr17	75779130	75779250	H3-3B	734003	prefilter
19610X1	chr18	51046931	51047411	SMAD4	3647122	prefilter
19610X1	chr18	51048640	51048920	SMAD4	2108576	prefilter
19610X1	chr18	51065414	51065654	SMAD4	2110465	prefilter
19610X1	chr18	51066923	51067283	SMAD4	2888424	prefilter
19610X1	chr18	51076567	51076847	SMAD4	2093576	prefilter
19610X1	chr18	51078212	51078492	SMAD4	2043442	prefilter
19610X1	chr19	1206836	1207218	STK11	3243589	prefilter
19610X1	chr19	1218338	1218578	STK11	2063529	prefilter
19610X1	chr19	1219248	1219428	STK11	1222893	prefilter
19610X1	chr19	1220304	1220793	STK11	4523998	prefilter
19610X1	chr19	1221201	1221441	STK11	2381708	prefilter
19610X1	chr19	1221887	1222067	STK11	1517929	prefilter
19610X1	chr19	1222916	1223278	STK11	3286192	prefilter
19610X1	chr19	4090654	4090774	MAP2K2	541152	prefilter
19610X1	chr19	4094385	4094565	MAP2K2	1489801	prefilter
19610X1	chr19	4095298	4095538	MAP2K2	2084720	prefilter
19610X1	chr19	4097191	4097431	MAP2K2	1015615	prefilter
19610X1	chr19	4099367	4099487	MAP2K2	695424	prefilter
19610X1	chr19	4100941	4101061	MAP2K2	885628	prefilter
19610X1	chr19	4101101	4101344	MAP2K2	1832784	prefilter
19610X1	chr19	4102294	4102534	MAP2K2	2153241	prefilter
19610X1	chr19	4110442	4110562	MAP2K2	1086632	prefilter
19610X1	chr19	4110602	4110722	MAP2K2	1102156	prefilter
19610X1	chr19	4117344	4117464	MAP2K2	929980	prefilter
19610X1	chr19	4117584	4117704	MAP2K2	947522	prefilter
19610X1	chr19	14093530	14093890	PRKACA	3107784	prefilter
19610X1	chr19	14097282	14097422	PRKACA	1354732	prefilter
19610X1	chr19	14097442	14097967	PRKACA	5449686	prefilter
19610X1	chr19	14100747	14100987	PRKACA	2349771	prefilter
19610X1	chr19	14102745	14102985	PRKACA	2061066	prefilter
19610X1	chr19	14106684	14106964	PRKACA	2009118	prefilter
19610X1	chr19	43543330	43543769	XRCC1	4366404	prefilter
19610X1	chr19	43544069	43544309	XRCC1	2493600	prefilter
19610X1	chr19	43545747	43546027	XRCC1	2711603	prefilter
19610X1	chr19	43551509	43551749	XRCC1	2355683	prefilter
19610X1	chr19	43551906	43552386	XRCC1	4379671	prefilter
19610X1	chr19	43553526	43553766	XRCC1	2341748	prefilter
19610X1	chr19	43554585	43554865	XRCC1	2655736	prefilter
19610X1	chr19	43560845	43561085	XRCC1	2341017	prefilter
19610X1	chr19	43574836	43575076	XRCC1	2204419	prefilter
19610X1	chr19	43575343	43575523	XRCC1	1292546	prefilter
19610X1	chr19	45409611	45409791	ERCC1	1175347	prefilter
19610X1	chr19	45413588	45413828	ERCC1	2105664	prefilter
19610X1	chr19	45413878	45414118	ERCC1	2179640	prefilter
19610X1	chr19	45414790	45415030	ERCC1	1861096	prefilter
19610X1	chr19	45416739	45416979	ERCC1	1388328	prefilter
19610X1	chr19	45419027	45419267	ERCC1	2176425	prefilter
19610X1	chr19	45420255	45420495	ERCC1	2058090	prefilter
19610X1	chr19	45421105	45421465	ERCC1	2876560	prefilter
19610X1	chr19	45423202	45423442	ERCC1	1877205	prefilter
19610X1	chr19	50398772	50399132	POLD1	3338101	prefilter
19610X1	chr19	50399307	50399547	POLD1	2414368	prefilter
19610X1	chr19	50401711	50402816	POLD1	10548463	prefilter
19610X1	chr19	50402956	50403316	POLD1	3616236	prefilter
19610X1	chr19	50403425	50403665	POLD1	2308304	prefilter
19610X1	chr19	50406112	50406582	POLD1	4849999	prefilter
19610X1	chr19	50406898	50407491	POLD1	5111896	prefilter
19610X1	chr19	50408723	50408963	POLD1	2204512	prefilter
19610X1	chr19	50409058	50409298	POLD1	2352137	prefilter
19610X1	chr19	50409452	50409572	POLD1	1123403	prefilter
19610X1	chr19	50409672	50409792	POLD1	1097769	prefilter
19610X1	chr19	50413353	50413593	POLD1	2292905	prefilter
19610X1	chr19	50413670	50413950	POLD1	3033092	prefilter
19610X1	chr19	50414722	50415022	POLD1	2823424	prefilter
19610X1	chr19	50415340	50415895	POLD1	4627860	prefilter
19610X1	chr19	50416322	50416786	POLD1	4232438	prefilter
19610X1	chr19	50416977	50417337	POLD1	3201351	prefilter
19610X1	chr19	50417773	50418013	POLD1	1708355	prefilter
19610X1	chr19	57231948	57232308	AURKC	3036211	prefilter
19610X1	chr19	57232473	57232753	AURKC	3072196	prefilter
19610X1	chr19	57233394	57233674	AURKC	2853543	prefilter
19610X1	chr19	57234791	57235510	AURKC	7121902	prefilter
19610X1	chr20	59864231	59864471	SYCP2	1358105	prefilter
19610X1	chr20	59865326	59865732	SYCP2	3327963	prefilter
19610X1	chr20	59865746	59865926	SYCP2	1351058	prefilter
19610X1	chr20	59866222	59866662	SYCP2	3036858	prefilter
19610X1	chr20	59867639	59867919	SYCP2	2031718	prefilter
19610X1	chr20	59868760	59869000	SYCP2	1605788	prefilter
19610X1	chr20	59901596	59901876	SYCP2	1774014	prefilter
19610X1	chr20	59907274	59907514	SYCP2	1449730	prefilter
19610X1	chr20	59911677	59911917	SYCP2	1755471	prefilter
19610X1	chr20	59912305	59912485	SYCP2	558018	prefilter
19610X1	chr20	59915387	59915627	SYCP2	1155403	prefilter
19610X1	chr20	59916408	59916648	SYCP2	1685884	prefilter
19610X1	chr20	59919080	59919260	SYCP2	601936	prefilter
19610X1	chr20	59919425	59919665	SYCP2	1872412	prefilter
19610X1	chr20	59920283	59920563	SYCP2	1497965	prefilter
19610X1	chr20	59921241	59921521	SYCP2	1803530	prefilter
19610X1	chr22	24719411	24719651	PIWIL3	2303921	prefilter
19610X1	chr22	24719681	24719961	PIWIL3	2680784	prefilter
19610X1	chr22	24723052	24723332	PIWIL3	2244425	prefilter
19610X1	chr22	24724822	24725102	PIWIL3	2685654	prefilter
19610X1	chr22	24725360	24725600	PIWIL3	2503685	prefilter
19610X1	chr22	24727881	24728469	PIWIL3	6043654	prefilter
19610X1	chr22	24749342	24749582	PIWIL3	2137201	prefilter
19610X1	chr22	24749616	24749896	PIWIL3	2112249	prefilter
19610X1	chr22	24751322	24751562	PIWIL3	291006	prefilter
19610X1	chr22	24753935	24754295	PIWIL3	37623	prefilter
19610X1	chr22	41699445	41699805	MEI1	2068816	prefilter
19610X1	chr22	41703252	41703532	MEI1	2729440	prefilter
19610X1	chr22	41705439	41705619	MEI1	1069940	prefilter
19610X1	chr22	41713918	41714158	MEI1	2203510	prefilter
19610X1	chr22	41715973	41716213	MEI1	1989528	prefilter
19610X1	chr22	41717992	41718352	MEI1	3243588	prefilter
19610X1	chr22	41723868	41724148	MEI1	2653701	prefilter
19610X1	chr22	41729602	41729842	MEI1	2545543	prefilter
19610X1	chr22	41730459	41730699	MEI1	2416836	prefilter
19610X1	chr22	41732174	41732676	MEI1	5346543	prefilter
19610X1	chr22	41743017	41743257	MEI1	2355675	prefilter
19610X1	chr22	41744898	41745138	MEI1	2224013	prefilter
19610X1	chr22	41745815	41746095	MEI1	2718485	prefilter
19610X1	chr22	41748042	41748282	MEI1	2148516	prefilter
19610X1	chr22	41752501	41752741	MEI1	2232089	prefilter
19610X1	chr22	41753877	41754117	MEI1	1939558	prefilter
19610X1	chr22	41758269	41758629	MEI1	3149144	prefilter
19610X1	chr22	41763107	41763387	MEI1	2702911	prefilter
19610X1	chr22	41770583	41771063	MEI1	4166042	prefilter
19610X1	chr22	41776004	41776364	MEI1	3332158	prefilter
19610X1	chr22	41778640	41778880	MEI1	2324445	prefilter
19610X1	chr22	41781219	41781459	MEI1	2467979	prefilter
19610X1	chr22	41781585	41781945	MEI1	3590272	prefilter
19610X1	chr22	41784259	41784499	MEI1	2312054	prefilter
19610X1	chr22	41784515	41784875	MEI1	3295882	prefilter
19610X1	chr22	41793749	41793989	MEI1	1802892	prefilter
19610X1	chr22	41794304	41794544	MEI1	2651585	prefilter
19610X1	chr22	41795416	41795616	MEI1	2141472	prefilter
19610X1	chr22	41795671	41795911	MEI1	2686291	prefilter
19610X1	chr22	41799185	41799365	MEI1	1368488	prefilter
19610X1	chrX	67545054	67545294	AR	926550	prefilter
19610X1	chrX	67545354	67546494	AR	4969552	prefilter
19610X1	chrX	67546614	67546854	AR	895841	prefilter
19610X1	chrX	67643191	67643471	AR	1414943	prefilter
19610X1	chrX	67685948	67686188	AR	1051590	prefilter
19610X1	chrX	67711305	67711785	AR	2589192	prefilter
19610X1	chrX	67717410	67717690	AR	1416351	prefilter
19610X1	chrX	67721758	67722038	AR	1360540	prefilter
19610X1	chrX	67722765	67723045	AR	1233229	prefilter
19610X1	chrX	67723622	67723902	AR	1302662	prefilter
19610X1	chrX	70670305	70670585	TEX11	1340123	prefilter
19610X1	chrX	70678726	70678966	TEX11	781420	prefilter
19610X1	chrX	70682609	70682889	TEX11	1040430	prefilter
19610X1	chrX	70722537	70722777	TEX11	893608	prefilter
19610X1	chrX	70725182	70725422	TEX11	861874	prefilter
19610X1	chrX	70740628	70740868	TEX11	720223	prefilter
19610X1	chrX	70744102	70744282	TEX11	445084	prefilter
19610X1	chrX	70806627	70806867	TEX11	726345	prefilter
19610X1	chrX	70833433	70833673	TEX11	984970	prefilter
19610X1	chrX	70852973	70853213	TEX11	1186156	prefilter
19610X1	chrX	126551134	126551254	DCAF12L1	503131	prefilter
19610X1	chrX	126551314	126551734	DCAF12L1	2033028	prefilter
19610X1	chrX	126552154	126552274	DCAF12L1	489219	prefilter
19610X1	chrX	126552394	126552514	DCAF12L1	383444	prefilter
19610X1	chrX	133025411	133028291	USP26	15157069	prefilter
19610X1	chrY	12815994	12816114	USP9Y	514525	prefilter
19610X1	chrY	12816174	12816414	USP9Y	1053767	prefilter
19610X1	chrY	12818335	12818515	USP9Y	690919	prefilter
19610X1	chrY	12818635	12818755	USP9Y	63894	prefilter
19610X1	chrY	12833594	12833774	USP9Y	751321	prefilter
19610X1	chrY	12833834	12833954	USP9Y	440568	prefilter
19610X1	chrY	12837841	12837981	USP9Y	171923	prefilter
19610X1	chrY	12838001	12838121	USP9Y	294845	prefilter
19610X1	chrY	12839759	12839939	USP9Y	690869	prefilter
19610X1	chrY	12839999	12840239	USP9Y	1347883	prefilter
19610X1	chrY	12840299	12840419	USP9Y	698151	prefilter
19610X1	chrY	12840539	12840719	USP9Y	836267	prefilter
19610X1	chrY	12842172	12842532	USP9Y	1550154	prefilter
19610X1	chrY	12842988	12843128	USP9Y	610243	prefilter
19610X1	chrY	12843148	12843268	USP9Y	373670	prefilter
19610X1	chrY	12846245	12846605	USP9Y	1280876	prefilter
19610X1	chrY	12846863	12846983	USP9Y	352150	prefilter
19610X1	chrY	12847163	12847403	USP9Y	832436	prefilter
19610X1	chrY	12856278	12856418	USP9Y	591070	prefilter
19610X1	chrY	12856438	12856558	USP9Y	485710	prefilter
19610X1	chrY	12856559	12856679	USP9Y	481796	prefilter
19610X1	chrY	12856859	12856979	USP9Y	340834	prefilter
19610X1	chrY	12913645	12913925	DDX3Y	1270509	prefilter
19610X1	chrY	12914486	12914726	DDX3Y	1085383	prefilter
19610X1	chrY	12914813	12915147	DDX3Y	1673914	prefilter
19610X1	chrY	12915207	12915327	DDX3Y	523551	prefilter
19610X1	chrY	12915562	12915682	DDX3Y	693523	prefilter
19610X1	chrY	12915722	12915935	DDX3Y	1318179	prefilter
19610X1	chrY	12915975	12916095	DDX3Y	649089	prefilter
19610X1	chrY	12916171	12916291	DDX3Y	620310	prefilter
19610X1	chrY	12916351	12916695	DDX3Y	1800880	prefilter
19610X1	chr1	84597127	84599527	neutral_region	16218049	prefilter
19610X1	chr2	40162767	40165167	neutral_region	17554686	prefilter
19610X1	chr4	22386244	22388644	neutral_region	14942924	prefilter
19610X1	chr6	155239014	155241414	neutral_region	18566177	prefilter
19610X1	chr7	11732774	11735174	neutral_region	12114620	prefilter
19610X1	chr8	51513056	51515456	neutral_region	15651308	prefilter
19610X1	chr9	23709463	23711863	neutral_region	13960274	prefilter
19610X1	chr10	128969037	128971437	neutral_region	16073742	prefilter
19610X1	chr11	108510787	108513187	neutral_region	17530387	prefilter
19610X1	chr12	114115043	114117443	neutral_region	20017558	prefilter
19610X1	chr13	75803912	75806312	neutral_region	17792826	prefilter
19610X1	chr14	74661755	74664155	neutral_region	18904960	prefilter
19610X1	chr15	46089737	46092137	neutral_region	14988779	prefilter
19610X1	chr16	51754103	51756503	neutral_region	16545711	prefilter
19610X1	chr17	70672726	70675126	neutral_region	14929701	prefilter
19610X1	chr18	5749264	5751664	neutral_region	18550814	prefilter
19610X1	chr19	31831021	31833421	neutral_region	15707288	prefilter
19610X1	chr20	24153684	24156084	neutral_region	19069044	prefilter
19610X1	chr21	23665976	23668376	neutral_region	12305978	prefilter
19610X1	chr22	48262370	48264770	neutral_region	20240497	prefilter
19610X2	chr1	45330446	45330626	MUTYH	1394187	prefilter
19610X2	chr1	45331118	45333253	MUTYH	24119071	prefilter
19610X2	chr1	45333328	45333688	MUTYH	4293709	prefilter
19610X2	chr1	45334311	45334591	MUTYH	2836508	prefilter
19610X2	chr1	45338101	45338281	MUTYH	1506229	prefilter
19610X2	chr1	75806881	75807241	MSH4	1929345	prefilter
19610X2	chr1	75810632	75810872	MSH4	1239755	prefilter
19610X2	chr1	75814958	75815198	MSH4	1853924	prefilter
19610X2	chr1	75816279	75816639	MSH4	946609	prefilter
19610X2	chr1	75822315	75822675	MSH4	1410387	prefilter
19610X2	chr1	75848122	75848362	MSH4	1171250	prefilter
19610X2	chr1	75867431	75867671	MSH4	1282906	prefilter
19610X2	chr1	75876848	75877088	MSH4	1078967	prefilter
19610X2	chr1	75878053	75878413	MSH4	1910405	prefilter
19610X2	chr1	75878920	75879200	MSH4	1525332	prefilter
19610X2	chr1	75879981	75880221	MSH4	1235334	prefilter
19610X2	chr1	75881168	75881448	MSH4	987414	prefilter
19610X2	chr1	75883541	75883901	MSH4	2417564	prefilter
19610X2	chr1	75889190	75889430	MSH4	1121207	prefilter
19610X2	chr1	75890620	75890900	MSH4	1424762	prefilter
19610X2	chr1	75897814	75898174	MSH4	1494926	prefilter
19610X2	chr1	75899542	75899782	MSH4	1178183	prefilter
19610X2	chr1	100352889	100353069	CDC14A	1127512	prefilter
19610X2	chr1	100353687	100353927	CDC14A	1479913	prefilter
19610X2	chr1	100377463	100377703	CDC14A	1447132	prefilter
19610X2	chr1	100390658	100390898	CDC14A	1379327	prefilter
19610X2	chr1	100424141	100424381	CDC14A	1911815	prefilter
19610X2	chr1	100439845	100440085	CDC14A	1503864	prefilter
19610X2	chr1	100462586	100462946	CDC14A	2568400	prefilter
19610X2	chr1	100467885	100468165	CDC14A	2133939	prefilter
19610X2	chr1	226064275	226064395	H3-3A	399547	prefilter
19610X2	chr1	226064435	226064555	H3-3A	424946	prefilter
19610X2	chr1	226065536	226065712	H3-3A	1206291	prefilter
19610X2	chr1	226065752	226066016	H3-3A	1869236	prefilter
19610X2	chr1	226071273	226071393	H3-3A	218312	prefilter
19610X2	chr1	241850326	241850686	EXO1	1768403	prefilter
19610X2	chr1	241852231	241852471	EXO1	1495740	prefilter
19610X2	chr1	241853279	241853559	EXO1	2053133	prefilter
19610X2	chr1	241857273	241857553	EXO1	2155462	prefilter
19610X2	chr1	241858432	241858792	EXO1	2765921	prefilter
19610X2	chr1	241878686	241879406	EXO1	5517904	prefilter
19610X2	chr1	241885230	241885590	EXO1	2003270	prefilter
19610X2	chr1	241889391	241889671	EXO1	1950508	prefilter
19610X2	chr1	243505173	243505413	AKT3	0	prefilter
19610X2	chr1	243512255	243512495	AKT3	0	prefilter
19610X2	chr1	243545433	243545673	AKT3	0	prefilter
19610X2	chr1	243552596	243553076	AKT3	0	prefilter
19610X2	chr1	243563584	243563984	AKT3	0	prefilter
19610X2	chr1	243572787	243573187	AKT3	0	prefilter
19610X2	chr1	243613585	243613825	AKT3	0	prefilter
19610X2	chr1	243615008	243615248	AKT3	0	prefilter
19610X2	chr1	243637476	243637876	AKT3	0	prefilter
19610X2	chr1	243645765	243646165	AKT3	0	prefilter
19610X2	chr1	243664707	243664947	AKT3	0	prefilter
19610X2	chr1	243695453	243695853	AKT3	0	prefilter
19610X2	chr1	243843057	243843237	AKT3	0	prefilter
19610X2	chr2	25234169	25234489	DNMT3A	2489012	prefilter
19610X2	chr2	25240236	25240516	DNMT3A	2751130	prefilter
19610X2	chr2	25240585	25240785	DNMT3A	1959122	prefilter
19610X2	chr2	25241494	25241774	DNMT3A	2745126	prefilter
19610X2	chr2	25243840	25244040	DNMT3A	1652269	prefilter
19610X2	chr2	25244496	25244696	DNMT3A	1822103	prefilter
19610X2	chr2	25245152	25245432	DNMT3A	2762428	prefilter
19610X2	chr2	25245942	25246374	DNMT3A	4152763	prefilter
19610X2	chr2	25247004	25247204	DNMT3A	1848386	prefilter
19610X2	chr2	25247530	25247810	DNMT3A	2489449	prefilter
19610X2	chr2	25282336	25282816	DNMT3A	3778637	prefilter
19610X2	chr2	25300071	25300311	DNMT3A	2300447	prefilter
19610X2	chr2	25313828	25314068	DNMT3A	1817896	prefilter
19610X2	chr2	38997159	38997519	SOS1	1443638	prefilter
19610X2	chr2	39006350	39006590	SOS1	1524428	prefilter
19610X2	chr2	39006932	39007292	SOS1	2372300	prefilter
19610X2	chr2	39010523	39010763	SOS1	1252007	prefilter
19610X2	chr2	39012057	39012417	SOS1	2263717	prefilter
19610X2	chr2	39013391	39013631	SOS1	1898564	prefilter
19610X2	chr2	39013788	39014068	SOS1	2249156	prefilter
19610X2	chr2	39014685	39014925	SOS1	1044604	prefilter
19610X2	chr2	39022477	39023317	SOS1	6699933	prefilter
19610X2	chr2	39023933	39024213	SOS1	1765418	prefilter
19610X2	chr2	39035141	39035565	SOS1	2996645	prefilter
19610X2	chr2	39051075	39051355	SOS1	1980257	prefilter
19610X2	chr2	39054538	39054898	SOS1	1944618	prefilter
19610X2	chr2	39056604	39056964	SOS1	2514303	prefilter
19610X2	chr2	39058598	39058878	SOS1	1806239	prefilter
19610X2	chr2	39067550	39067830	SOS1	1706099	prefilter
19610X2	chr2	47403117	47403477	MSH2	2175567	prefilter
19610X2	chr2	47408338	47408618	MSH2	1129946	prefilter
19610X2	chr2	47409993	47410473	MSH2	3480244	prefilter
19610X2	chr2	47412347	47412627	MSH2	1753530	prefilter
19610X2	chr2	47414203	47414483	MSH2	690158	prefilter
19610X2	chr2	47416222	47416502	MSH2	2164404	prefilter
19610X2	chr2	47429661	47430021	MSH2	2015386	prefilter
19610X2	chr2	47445482	47445722	MSH2	1537487	prefilter
19610X2	chr2	47462952	47463232	MSH2	1664819	prefilter
19610X2	chr2	47466593	47466873	MSH2	1711295	prefilter
19610X2	chr2	47470893	47471133	MSH2	1394146	prefilter
19610X2	chr2	47474907	47475387	MSH2	2829802	prefilter
19610X2	chr2	47476289	47476649	MSH2	3176622	prefilter
19610X2	chr2	47478155	47478635	MSH2	4044837	prefilter
19610X2	chr2	47480603	47480963	MSH2	2806581	prefilter
19610X2	chr2	47790845	47791205	MSH6	2982440	prefilter
19610X2	chr2	47795798	47796158	MSH6	3067480	prefilter
19610X2	chr2	47798503	47801263	MSH6	27454411	prefilter
19610X2	chr2	47803312	47803792	MSH6	3847978	prefilter
19610X2	chr2	47804848	47805088	MSH6	1836636	prefilter
19610X2	chr2	47805542	47805782	MSH6	1724525	prefilter
19610X2	chr2	47806141	47806731	MSH6	4673407	prefilter
19610X2	chr2	74558656	74558936	M1AP	2613196	prefilter
19610X2	chr2	74559613	74559793	M1AP	1570523	prefilter
19610X2	chr2	74560081	74560361	M1AP	2875816	prefilter
19610X2	chr2	74562140	74562500	M1AP	3527312	prefilter
19610X2	chr2	74575368	74575648	M1AP	2669645	prefilter
19610X2	chr2	74576357	74576717	M1AP	3385373	prefilter
19610X2	chr2	74581580	74581940	M1AP	1638657	prefilter
19610X2	chr2	74606959	74607319	M1AP	2616868	prefilter
19610X2	chr2	74614876	74615236	M1AP	2690025	prefilter
19610X2	chr2	74639975	74640335	M1AP	3115312	prefilter
19610X2	chr2	189791735	189792015	PMS1	2090639	prefilter
19610X2	chr2	189795680	189796040	PMS1	2321223	prefilter
19610X2	chr2	189805583	189805823	PMS1	1654013	prefilter
19610X2	chr2	189843902	189844142	PMS1	1622058	prefilter
19610X2	chr2	189852576	189852856	PMS1	1975107	prefilter
19610X2	chr2	189853870	189855223	PMS1	9940696	prefilter
19610X2	chr2	189857404	189857584	PMS1	758701	prefilter
19610X2	chr2	189863625	189864345	PMS1	4784326	prefilter
19610X2	chr2	189867724	189868004	PMS1	1830205	prefilter
19610X2	chr2	189873396	189873756	PMS1	2008869	prefilter
19610X2	chr3	9750215	9750495	OGG1	2211236	prefilter
19610X2	chr3	9750828	9751308	OGG1	5573890	prefilter
19610X2	chr3	9751679	9752039	OGG1	3853646	prefilter
19610X2	chr3	9754614	9754974	OGG1	3336377	prefilter
19610X2	chr3	9756406	9756686	OGG1	2651035	prefilter
19610X2	chr3	10141837	10142017	VHL	774734	prefilter
19610X2	chr3	10142077	10142257	VHL	883940	prefilter
19610X2	chr3	10146435	10146715	VHL	1671440	prefilter
19610X2	chr3	10149694	10149814	VHL	776028	prefilter
19610X2	chr3	10149874	10150054	VHL	1238828	prefilter
19610X2	chr3	12584447	12584727	RAF1	2825360	prefilter
19610X2	chr3	12584774	12585327	RAF1	6885936	prefilter
19610X2	chr3	12585620	12585860	RAF1	2080881	prefilter
19610X2	chr3	12587524	12587704	RAF1	864253	prefilter
19610X2	chr3	12590706	12590826	RAF1	955027	prefilter
19610X2	chr3	12590886	12591066	RAF1	1800470	prefilter
19610X2	chr3	12591630	12591870	RAF1	2235788	prefilter
19610X2	chr3	12599629	12599869	RAF1	1777830	prefilter
19610X2	chr3	12604072	12604352	RAF1	2517970	prefilter
19610X2	chr3	12608704	12608984	RAF1	2715909	prefilter
19610X2	chr3	12609164	12609404	RAF1	2422261	prefilter
19610X2	chr3	12611886	12612126	RAF1	2003450	prefilter
19610X2	chr3	12618438	12618798	RAF1	2507797	prefilter
19610X2	chr3	16595349	16595469	DAZL	402545	prefilter
19610X2	chr3	16596899	16597139	DAZL	868056	prefilter
19610X2	chr3	16597425	16597545	DAZL	373435	prefilter
19610X2	chr3	16597952	16598072	DAZL	380450	prefilter
19610X2	chr3	16598385	16598525	DAZL	747667	prefilter
19610X2	chr3	16598605	16598725	DAZL	164882	prefilter
19610X2	chr3	36993485	36993725	MLH1	1787045	prefilter
19610X2	chr3	36996544	36996784	MLH1	1705034	prefilter
19610X2	chr3	37000884	37001124	MLH1	1374468	prefilter
19610X2	chr3	37004317	37004557	MLH1	1776441	prefilter
19610X2	chr3	37006907	37007147	MLH1	1487216	prefilter
19610X2	chr3	37011935	37012175	MLH1	1733856	prefilter
19610X2	chr3	37014368	37014608	MLH1	1642755	prefilter
19610X2	chr3	37017432	37017672	MLH1	2492760	prefilter
19610X2	chr3	37020246	37020526	MLH1	2345787	prefilter
19610X2	chr3	37028718	37028998	MLH1	1973042	prefilter
19610X2	chr3	37040120	37040360	MLH1	1884905	prefilter
19610X2	chr3	37042179	37042419	MLH1	1683114	prefilter
19610X2	chr3	37047421	37047781	MLH1	2449049	prefilter
19610X2	chr3	37048443	37048683	MLH1	2096811	prefilter
19610X2	chr3	37048840	37049080	MLH1	2095030	prefilter
19610X2	chr3	37050388	37050748	MLH1	3225106	prefilter
19610X2	chr3	41224446	41224833	CTNNB1	3289826	prefilter
19610X2	chr3	41225273	41225940	CTNNB1	6260932	prefilter
19610X2	chr3	41227140	41227420	CTNNB1	2183293	prefilter
19610X2	chr3	41233272	41233938	CTNNB1	6995254	prefilter
19610X2	chr3	41235663	41235903	CTNNB1	1922139	prefilter
19610X2	chr3	41236284	41236564	CTNNB1	2575845	prefilter
19610X2	chr3	50093657	50093937	RBM5	2015954	prefilter
19610X2	chr3	50099896	50100136	RBM5	1695580	prefilter
19610X2	chr3	50100448	50100688	RBM5	2207068	prefilter
19610X2	chr3	50103004	50103244	RBM5	1515217	prefilter
19610X2	chr3	50104158	50104398	RBM5	1941292	prefilter
19610X2	chr3	50110604	50110844	RBM5	1926096	prefilter
19610X2	chr3	50113283	50113643	RBM5	2619033	prefilter
19610X2	chr3	50117174	50117454	RBM5	2192485	prefilter
19610X2	chr3	50118252	50118532	RBM5	2417446	prefilter
19610X2	chr4	1801271	1801821	FGFR3	4160356	prefilter
19610X2	chr4	1801870	1802170	FGFR3	2470304	prefilter
19610X2	chr4	1802834	1803074	FGFR3	1731923	prefilter
19610X2	chr4	1803624	1803904	FGFR3	2229967	prefilter
19610X2	chr4	1804245	1804605	FGFR3	3059347	prefilter
19610X2	chr4	1804755	1805035	FGFR3	2685312	prefilter
19610X2	chr4	1805275	1806092	FGFR3	7352398	prefilter
19610X2	chr4	1806112	1806412	FGFR3	2806827	prefilter
19610X2	chr4	1806474	1806754	FGFR3	2866981	prefilter
19610X2	chr4	1806761	1807001	FGFR3	2323209	prefilter
19610X2	chr4	1807020	1807380	FGFR3	3679394	prefilter
19610X2	chr4	54699558	54699838	KIT	2130482	prefilter
19610X2	chr4	54703628	54703988	KIT	2153205	prefilter
19610X2	chr4	54725773	54726133	KIT	2827441	prefilter
19610X2	chr4	54727339	54727619	KIT	2136588	prefilter
19610X2	chr4	54727755	54728186	KIT	3941333	prefilter
19610X2	chr4	54729270	54729550	KIT	2083301	prefilter
19610X2	chr4	54731253	54731493	KIT	2358929	prefilter
19610X2	chr4	54731794	54732074	KIT	1637572	prefilter
19610X2	chr4	54733015	54733295	KIT	2026620	prefilter
19610X2	chr4	54736433	54736890	KIT	4712106	prefilter
19610X2	chr4	54737107	54737347	KIT	2748617	prefilter
19610X2	chr5	80670023	80670383	MSH3	2604579	prefilter
19610X2	chr5	80672182	80672422	MSH3	2158055	prefilter
19610X2	chr5	80672679	80672919	MSH3	1771815	prefilter
19610X2	chr5	80674915	80675195	MSH3	1979374	prefilter
19610X2	chr5	80678830	80679190	MSH3	2773971	prefilter
19610X2	chr5	80725389	80725629	MSH3	1454545	prefilter
19610X2	chr5	80728788	80729028	MSH3	1264886	prefilter
19610X2	chr5	80741386	80741626	MSH3	1397310	prefilter
19610X2	chr5	80744440	80744680	MSH3	754927	prefilter
19610X2	chr5	80761472	80761752	MSH3	2024152	prefilter
19610X2	chr5	80767846	80768206	MSH3	2496244	prefilter
19610X2	chr5	80768739	80769099	MSH3	2262106	prefilter
19610X2	chr5	80775606	80775846	MSH3	1250170	prefilter
19610X2	chr5	80778658	80778898	MSH3	1431911	prefilter
19610X2	chr5	80787498	80787738	MSH3	2038475	prefilter
19610X2	chr5	80813522	80813802	MSH3	2224011	prefilter
19610X2	chr5	80854043	80854403	MSH3	2503636	prefilter
19610X2	chr5	80864737	80865017	MSH3	1604790	prefilter
19610X2	chr5	80873021	80873381	MSH3	2067416	prefilter
19610X2	chr5	112754809	112755089	APC	1680213	prefilter
19610X2	chr5	112766228	112766508	APC	1823524	prefilter
19610X2	chr5	112767109	112767469	APC	2501534	prefilter
19610X2	chr5	112775543	112775823	APC	1127895	prefilter
19610X2	chr5	112780706	112780986	APC	1924352	prefilter
19610X2	chr5	112792347	112792627	APC	1749148	prefilter
19610X2	chr5	112818895	112819415	APC	4906621	prefilter
19610X2	chr5	112821803	112822083	APC	1972436	prefilter
19610X2	chr5	112827037	112827317	APC	2176919	prefilter
19610X2	chr5	112827827	112828077	APC	1706542	prefilter
19610X2	chr5	112828774	112829054	APC	1798752	prefilter
19610X2	chr5	112834878	112835238	APC	3047949	prefilter
19610X2	chr5	112837474	112844219	APC	62456875	prefilter
19610X2	chr6	31740400	31740680	MSH5	0	prefilter
19610X2	chr6	31741084	31741364	MSH5	3200	prefilter
19610X2	chr6	31742797	31743259	MSH5	0	prefilter
19610X2	chr6	31743824	31744104	MSH5	0	prefilter
19610X2	chr6	31744124	31744364	MSH5	0	prefilter
19610X2	chr6	31744473	31744653	MSH5	0	prefilter
19610X2	chr6	31745158	31745398	MSH5	0	prefilter
19610X2	chr6	31747319	31747499	MSH5	0	prefilter
19610X2	chr6	31753230	31753718	MSH5	0	prefilter
19610X2	chr6	31758089	31758369	MSH5	0	prefilter
19610X2	chr6	31758464	31758940	MSH5	0	prefilter
19610X2	chr6	31759017	31759257	MSH5	0	prefilter
19610X2	chr6	31759348	31759588	MSH5	0	prefilter
19610X2	chr6	31759700	31760293	MSH5	0	prefilter
19610X2	chr6	31760624	31760904	MSH5	140	prefilter
19610X2	chr6	31761103	31761343	MSH5	0	prefilter
19610X2	chr6	31761403	31761683	MSH5	142	prefilter
19610X2	chr6	31761746	31762026	MSH5	0	prefilter
19610X2	chr6	31762028	31762268	MSH5	0	prefilter
19610X2	chr6	151807838	151808378	ESR1	3159093	prefilter
19610X2	chr6	151842512	151842872	ESR1	2955461	prefilter
19610X2	chr6	151880593	151880833	ESR1	1500222	prefilter
19610X2	chr6	151944100	151944580	ESR1	3716825	prefilter
19610X2	chr6	152011585	152011865	ESR1	1982057	prefilter
19610X2	chr6	152060917	152061197	ESR1	1820680	prefilter
19610X2	chr6	152094296	152094656	ESR1	3174238	prefilter
19610X2	chr6	152098667	152099027	ESR1	3313964	prefilter
19610X2	chr6	159800285	159800465	PNLDC1	1131410	prefilter
19610X2	chr6	159800710	159800890	PNLDC1	1584302	prefilter
19610X2	chr6	159801029	159801269	PNLDC1	2153163	prefilter
19610X2	chr6	159803200	159803380	PNLDC1	1084701	prefilter
19610X2	chr6	159803886	159804166	PNLDC1	2196759	prefilter
19610X2	chr6	159804473	159804713	PNLDC1	2007120	prefilter
19610X2	chr6	159805913	159806153	PNLDC1	2005683	prefilter
19610X2	chr6	159808658	159808898	PNLDC1	2036731	prefilter
19610X2	chr6	159808946	159809226	PNLDC1	2400084	prefilter
19610X2	chr6	159809940	159810180	PNLDC1	2267415	prefilter
19610X2	chr6	159811623	159811863	PNLDC1	1546918	prefilter
19610X2	chr6	159813538	159813718	PNLDC1	1188514	prefilter
19610X2	chr6	159815881	159816121	PNLDC1	1229092	prefilter
19610X2	chr6	159816479	159816659	PNLDC1	952326	prefilter
19610X2	chr6	159817040	159817220	PNLDC1	1137217	prefilter
19610X2	chr7	5978586	5978766	PMS2	281140	prefilter
19610X2	chr7	5986949	5987069	PMS2	350362	prefilter
19610X2	chr7	5989737	5990017	PMS2	1300231	prefilter
19610X2	chr7	5991895	5992135	PMS2	1079056	prefilter
19610X2	chr7	5995463	5995703	PMS2	1675178	prefilter
19610X2	chr7	5997254	5997494	PMS2	596286	prefilter
19610X2	chr7	6002484	6002604	PMS2	139275	prefilter
19610X2	chr7	43583166	43583286	STK17A	291028	prefilter
19610X2	chr7	43595827	43596187	STK17A	2091450	prefilter
19610X2	chr7	43608188	43608468	STK17A	2317450	prefilter
19610X2	chr7	43619520	43619800	STK17A	2562060	prefilter
19610X2	chr7	43623506	43623978	STK17A	2645539	prefilter
19610X2	chr7	43624438	43624918	STK17A	3695700	prefilter
19610X2	chr7	100180614	100180734	STAG3	232091	prefilter
19610X2	chr7	100182021	100182141	STAG3	287630	prefilter
19610X2	chr7	100188854	100188974	STAG3	434357	prefilter
19610X2	chr7	100205165	100205445	STAG3	2590715	prefilter
19610X2	chr7	100210918	100211278	STAG3	2834636	prefilter
19610X2	chr7	100211367	100211607	STAG3	2437040	prefilter
19610X2	chr7	100211715	100211955	STAG3	2436555	prefilter
19610X2	chr7	100213650	100213890	STAG3	2271844	prefilter
19610X2	chr7	100213919	100214039	STAG3	894609	prefilter
19610X2	chr7	140734685	140734925	BRAF	328729	prefilter
19610X2	chr7	140739739	140739859	BRAF	242033	prefilter
19610X2	chr7	140739899	140740019	BRAF	499928	prefilter
19610X2	chr7	140749212	140749332	BRAF	595254	prefilter
19610X2	chr7	140749372	140749492	BRAF	755418	prefilter
19610X2	chr7	140753210	140753454	BRAF	1956493	prefilter
19610X2	chr7	140754120	140754300	BRAF	1178820	prefilter
19610X2	chr7	140776820	140776940	BRAF	529041	prefilter
19610X2	chr7	140777060	140777180	BRAF	290661	prefilter
19610X2	chr7	140777913	140778153	BRAF	1565143	prefilter
19610X2	chr7	140781489	140781729	BRAF	1370784	prefilter
19610X2	chr7	140782949	140783069	BRAF	662142	prefilter
19610X2	chr7	140783089	140783229	BRAF	889260	prefilter
19610X2	chr7	140801346	140801486	BRAF	465309	prefilter
19610X2	chr7	140801506	140801626	BRAF	552463	prefilter
19610X2	chr7	140807891	140808131	BRAF	858409	prefilter
19610X2	chr7	140808823	140808943	BRAF	266117	prefilter
19610X2	chr7	140834500	140834620	BRAF	321759	prefilter
19610X2	chr7	140834860	140834980	BRAF	201446	prefilter
19610X2	chr8	22289767	22290007	PIWIL2	2000356	prefilter
19610X2	chr8	22290169	22290409	PIWIL2	2382977	prefilter
19610X2	chr8	22303935	22304295	PIWIL2	3613156	prefilter
19610X2	chr8	22304706	22304946	PIWIL2	2469753	prefilter
19610X2	chr8	22305851	22306091	PIWIL2	1827643	prefilter
19610X2	chr8	22307863	22308143	PIWIL2	1914166	prefilter
19610X2	chr8	22314258	22314498	PIWIL2	2748803	prefilter
19610X2	chr8	22314967	22315207	PIWIL2	2167030	prefilter
19610X2	chr8	22316169	22316409	PIWIL2	1694600	prefilter
19610X2	chr8	22318102	22318342	PIWIL2	1890509	prefilter
19610X2	chr8	22352845	22353325	PIWIL2	4267713	prefilter
19610X2	chr8	22354204	22354444	PIWIL2	1905812	prefilter
19610X2	chr8	22355285	22355565	PIWIL2	2313757	prefilter
19610X2	chr8	30841940	30849380	TEX15	66882065	prefilter
19610X2	chr8	30858569	30858929	TEX15	1903941	prefilter
19610X2	chr8	30859844	30860124	TEX15	731001	prefilter
19610X2	chr8	30867203	30867563	TEX15	1720074	prefilter
19610X2	chr9	841775	841895	DMRT1	601898	prefilter
19610X2	chr9	842015	842255	DMRT1	811345	prefilter
19610X2	chr9	846871	847231	DMRT1	3122183	prefilter
19610X2	chr9	893813	894293	DMRT1	4709869	prefilter
19610X2	chr9	21968137	21968317	CDKN2A	1019203	prefilter
19610X2	chr9	21969674	21969854	CDKN2A	784204	prefilter
19610X2	chr9	21970815	21971295	CDKN2A	2956131	prefilter
19610X2	chr9	21974612	21974892	CDKN2A	1594000	prefilter
19610X2	chr9	21994055	21994415	CDKN2A	1714567	prefilter
19610X2	chr9	83970066	83970426	HNRNPK	2463509	prefilter
19610X2	chr9	83970658	83970898	HNRNPK	1107816	prefilter
19610X2	chr9	83972728	83973088	HNRNPK	2229768	prefilter
19610X2	chr9	83973222	83973462	HNRNPK	1647303	prefilter
19610X2	chr9	83974433	83974673	HNRNPK	1301564	prefilter
19610X2	chr9	83975343	83975583	HNRNPK	1723805	prefilter
19610X2	chr9	83976903	83977143	HNRNPK	1744440	prefilter
19610X2	chr9	83977617	83977857	HNRNPK	1744021	prefilter
19610X2	chr9	83978133	83978253	HNRNPK	398049	prefilter
19610X2	chr9	95449770	95450010	PTCH1	1837349	prefilter
19610X2	chr9	95453409	95453689	PTCH1	2107870	prefilter
19610X2	chr9	95456204	95456484	PTCH1	2143842	prefilter
19610X2	chr9	95457913	95458393	PTCH1	4402889	prefilter
19610X2	chr9	95467030	95467510	PTCH1	3526817	prefilter
19610X2	chr9	95468652	95469252	PTCH1	5227282	prefilter
19610X2	chr9	95469752	95469992	PTCH1	2031359	prefilter
19610X2	chr9	95475956	95476236	PTCH1	2574618	prefilter
19610X2	chr9	95476688	95476928	PTCH1	2249992	prefilter
19610X2	chr9	95477484	95477764	PTCH1	2614995	prefilter
19610X2	chr9	95477980	95478260	PTCH1	2432824	prefilter
19610X2	chr9	95478981	95479221	PTCH1	2322222	prefilter
19610X2	chr9	95479889	95480169	PTCH1	2942301	prefilter
19610X2	chr9	95480309	95480669	PTCH1	2942520	prefilter
19610X2	chr9	95481874	95482288	PTCH1	3469037	prefilter
19610X2	chr9	95485649	95485889	PTCH1	2518377	prefilter
19610X2	chr9	95506323	95506683	PTCH1	1716293	prefilter
19610X2	chr9	95516440	95516560	PTCH1	193896	prefilter
19610X2	chr9	97684861	97685101	XPA	1039622	prefilter
19610X2	chr9	97686998	97687358	XPA	1900026	prefilter
19610X2	chr9	97689466	97689706	XPA	1478197	prefilter
19610X2	chr9	124482643	124483123	NR5A1	3544795	prefilter
19610X2	chr9	124491014	124491294	NR5A1	1804463	prefilter
19610X2	chr9	124492969	124493209	NR5A1	2029333	prefilter
19610X2	chr9	124499982	124500462	NR5A1	3895699	prefilter
19610X2	chr9	124500582	124500822	NR5A1	1838107	prefilter
19610X2	chr9	124503009	124503464	NR5A1	2827468	prefilter
19610X2	chr10	43100350	43100830	RET	3299397	prefilter
19610X2	chr10	43102225	43102705	RET	4694080	prefilter
19610X2	chr10	43105012	43105312	RET	1779192	prefilter
19610X2	chr10	43106293	43106653	RET	3252684	prefilter
19610X2	chr10	43108950	43109310	RET	3444235	prefilter
19610X2	chr10	43111096	43111576	RET	4330080	prefilter
19610X2	chr10	43116565	43116805	RET	990760	prefilter
19610X2	chr10	43118306	43118486	RET	1529242	prefilter
19610X2	chr10	43119458	43119818	RET	3127238	prefilter
19610X2	chr10	43120002	43120282	RET	2472868	prefilter
19610X2	chr10	43121861	43122101	RET	2515826	prefilter
19610X2	chr10	43123599	43123879	RET	2520181	prefilter
19610X2	chr10	43124812	43125052	RET	2081748	prefilter
19610X2	chr10	121483630	121483870	FGFR2	2074136	prefilter
19610X2	chr10	121485323	121485603	FGFR2	2258587	prefilter
19610X2	chr10	121487269	121487509	FGFR2	2178789	prefilter
19610X2	chr10	121487912	121488192	FGFR2	2119609	prefilter
19610X2	chr10	121496447	121496807	FGFR2	2368725	prefilter
19610X2	chr10	121498430	121498670	FGFR2	1617341	prefilter
19610X2	chr10	121500746	121501026	FGFR2	2440370	prefilter
19610X2	chr10	121503725	121504005	FGFR2	2150750	prefilter
19610X2	chr10	121515038	121515398	FGFR2	3029677	prefilter
19610X2	chr10	121517251	121517559	FGFR2	2605156	prefilter
19610X2	chr10	121518615	121518895	FGFR2	2390040	prefilter
19610X2	chr10	121519894	121520254	FGFR2	2985650	prefilter
19610X2	chr10	121538513	121538793	FGFR2	1908888	prefilter
19610X2	chr10	121551194	121551554	FGFR2	1970043	prefilter
19610X2	chr10	121564418	121564658	FGFR2	1642606	prefilter
19610X2	chr10	121565331	121565811	FGFR2	3584223	prefilter
19610X2	chr11	532637	532757	HRAS	0	prefilter
19610X2	chr11	533298	533652	HRAS	0	prefilter
19610X2	chr11	533715	533995	HRAS	56	prefilter
19610X2	chr11	534154	534434	HRAS	0	prefilter
19610X2	chr11	32389018	32389298	WT1	2302475	prefilter
19610X2	chr11	32391858	32392178	WT1	2523176	prefilter
19610X2	chr11	32392550	32392870	WT1	2761360	prefilter
19610X2	chr11	32396192	32396472	WT1	2690818	prefilter
19610X2	chr11	32399876	32400116	WT1	2114025	prefilter
19610X2	chr11	32416395	32416635	WT1	2332898	prefilter
19610X2	chr11	32417495	32417735	WT1	1505877	prefilter
19610X2	chr11	32427887	32428127	WT1	1925917	prefilter
19610X2	chr11	32428418	32428698	WT1	2229968	prefilter
19610X2	chr11	32430414	32430654	WT1	1007422	prefilter
19610X2	chr11	32434610	32434910	WT1	1695523	prefilter
19610X2	chr11	32435030	32435270	WT1	944667	prefilter
19610X2	chr11	36573189	36576549	RAG1	34716130	prefilter
19610X2	chr11	94459314	94459494	MRE11	1060593	prefilter
19610X2	chr11	94459554	94459674	MRE11	751703	prefilter
19610X2	chr11	94460866	94461106	MRE11	1350478	prefilter
19610X2	chr11	94464036	94464156	MRE11	373348	prefilter
19610X2	chr11	94464196	94464316	MRE11	474525	prefilter
19610X2	chr11	94467733	94467973	MRE11	1425627	prefilter
19610X2	chr11	94470376	94470736	MRE11	2282962	prefilter
19610X2	chr11	94471486	94471606	MRE11	430079	prefilter
19610X2	chr11	94471726	94471846	MRE11	440888	prefilter
19610X2	chr11	94476226	94476466	MRE11	1249409	prefilter
19610X2	chr11	94478665	94478945	MRE11	1803461	prefilter
19610X2	chr11	94479597	94479837	MRE11	1315484	prefilter
19610X2	chr11	94485824	94485944	MRE11	440291	prefilter
19610X2	chr11	94486064	94486184	MRE11	350736	prefilter
19610X2	chr11	94490759	94491039	MRE11	1474489	prefilter
19610X2	chr11	94586968	94587328	PIWIL4	230427	prefilter
19610X2	chr11	94589056	94589296	PIWIL4	7546	prefilter
19610X2	chr11	94593439	94593719	PIWIL4	1740136	prefilter
19610X2	chr11	94595247	94595487	PIWIL4	2261237	prefilter
19610X2	chr11	94603900	94604140	PIWIL4	1340021	prefilter
19610X2	chr11	94607359	94607719	PIWIL4	2407295	prefilter
19610X2	chr11	94608514	94608754	PIWIL4	1956237	prefilter
19610X2	chr11	94616408	94616648	PIWIL4	1716057	prefilter
19610X2	chr11	94617890	94618170	PIWIL4	2289905	prefilter
19610X2	chr11	94619682	94620210	PIWIL4	5042311	prefilter
19610X2	chr11	94620812	94621052	PIWIL4	1992817	prefilter
19610X2	chr11	108227540	108227952	ATM	3194969	prefilter
19610X2	chr11	108229110	108229390	ATM	599451	prefilter
19610X2	chr11	108235572	108235932	ATM	1304612	prefilter
19610X2	chr11	108317307	108317587	ATM	1151077	prefilter
19610X2	chr11	108319886	108320126	ATM	1275592	prefilter
19610X2	chr11	108321240	108321480	ATM	889568	prefilter
19610X2	chr11	108325247	108325607	ATM	1185486	prefilter
19610X2	chr11	108325961	108326321	ATM	2270569	prefilter
19610X2	chr11	108327581	108327821	ATM	1297374	prefilter
19610X2	chr11	108328949	108329309	ATM	2143669	prefilter
19610X2	chr11	108330112	108330507	ATM	3107657	prefilter
19610X2	chr11	108334899	108335179	ATM	987511	prefilter
19610X2	chr11	108335783	108336023	ATM	1185536	prefilter
19610X2	chr11	108343156	108343436	ATM	1624537	prefilter
19610X2	chr11	108345667	108345998	ATM	2463199	prefilter
19610X2	chr11	108347202	108347442	ATM	1202267	prefilter
19610X2	chr11	108353703	108353943	ATM	1798094	prefilter
19610X2	chr11	108354722	108354962	ATM	1313092	prefilter
19610X2	chr11	108365010	108365583	ATM	4802715	prefilter
19610X2	chr11	116835691	116836051	APOA1	2515678	prefilter
19610X2	chr11	116836111	116836531	APOA1	3506351	prefilter
19610X2	chr11	119206395	119206695	CBL	1223841	prefilter
19610X2	chr11	119232331	119232811	CBL	3524504	prefilter
19610X2	chr11	119271668	119271948	CBL	1865260	prefilter
19610X2	chr11	119273806	119274086	CBL	1973352	prefilter
19610X2	chr11	119274752	119275032	CBL	1950954	prefilter
19610X2	chr11	119275925	119276205	CBL	2555538	prefilter
19610X2	chr11	119277680	119277920	CBL	2090240	prefilter
19610X2	chr11	119278071	119278391	CBL	3022515	prefilter
19610X2	chr11	119278421	119278801	CBL	4265094	prefilter
19610X2	chr11	119298269	119298629	CBL	3147160	prefilter
19610X2	chr11	119299398	119299878	CBL	4508723	prefilter
19610X2	chr11	119307982	119308162	CBL	456787	prefilter
19610X2	chr12	25209733	25209973	KRAS	1369904	prefilter
19610X2	chr12	25215360	25215640	KRAS	1874768	prefilter
19610X2	chr12	25225553	25225693	KRAS	1021359	prefilter
19610X2	chr12	25225713	25225833	KRAS	649364	prefilter
19610X2	chr12	25227162	25227462	KRAS	2190013	prefilter
19610X2	chr12	25245154	25245454	KRAS	2486642	prefilter
19610X2	chr12	54280785	54280905	HNRNPA1	353769	prefilter
19610X2	chr12	54281324	54281564	HNRNPA1	1593230	prefilter
19610X2	chr12	54281728	54281848	HNRNPA1	745260	prefilter
19610X2	chr12	54281888	54282008	HNRNPA1	868618	prefilter
19610X2	chr12	54282015	54282135	HNRNPA1	832462	prefilter
19610X2	chr12	54282255	54282957	HNRNPA1	5720625	prefilter
19610X2	chr12	54283749	54283869	HNRNPA1	520762	prefilter
19610X2	chr12	54283909	54284029	HNRNPA1	625776	prefilter
19610X2	chr12	54284194	54284374	HNRNPA1	835169	prefilter
19610X2	chr12	101729041	101729281	SYCP3	1512566	prefilter
19610X2	chr12	101731497	101731737	SYCP3	1207730	prefilter
19610X2	chr12	101733504	101733744	SYCP3	1791023	prefilter
19610X2	chr12	101734865	101735105	SYCP3	1287175	prefilter
19610X2	chr12	112446217	112446337	PTPN11	740762	prefilter
19610X2	chr12	112446368	112446488	PTPN11	733342	prefilter
19610X2	chr12	112450227	112450587	PTPN11	3103620	prefilter
19610X2	chr12	112453111	112453291	PTPN11	1200611	prefilter
19610X2	chr12	112453351	112453471	PTPN11	823274	prefilter
19610X2	chr12	112454502	112454742	PTPN11	1068010	prefilter
19610X2	chr12	112472872	112473112	PTPN11	1310569	prefilter
19610X2	chr12	112477580	112477810	PTPN11	1803830	prefilter
19610X2	chr12	112477816	112477936	PTPN11	859124	prefilter
19610X2	chr12	112477976	112478096	PTPN11	740526	prefilter
19610X2	chr12	112481986	112482106	PTPN11	456374	prefilter
19610X2	chr12	112482139	112482259	PTPN11	655205	prefilter
19610X2	chr12	112486368	112486728	PTPN11	2843219	prefilter
19610X2	chr12	112488369	112488596	PTPN11	1896208	prefilter
19610X2	chr12	112488936	112489216	PTPN11	1884239	prefilter
19610X2	chr12	130342510	130342750	PIWIL1	0	prefilter
19610X2	chr12	130342925	130343165	PIWIL1	0	prefilter
19610X2	chr12	130345615	130346015	PIWIL1	0	prefilter
19610X2	chr12	130346237	130346717	PIWIL1	63	prefilter
19610X2	chr12	130348023	130348263	PIWIL1	0	prefilter
19610X2	chr12	130349097	130349577	PIWIL1	0	prefilter
19610X2	chr12	130349791	130350031	PIWIL1	0	prefilter
19610X2	chr12	130354400	130354800	PIWIL1	62	prefilter
19610X2	chr12	130354826	130355066	PIWIL1	63	prefilter
19610X2	chr12	130357397	130357637	PIWIL1	0	prefilter
19610X2	chr12	130361040	130361669	PIWIL1	0	prefilter
19610X2	chr12	130362681	130363267	PIWIL1	3104	prefilter
19610X2	chr12	130366995	130367395	PIWIL1	683	prefilter
19610X2	chr12	130371049	130371658	PIWIL1	408393	prefilter
19610X2	chr12	132635818	132636098	POLE	2230490	prefilter
19610X2	chr12	132637936	132638216	POLE	2405317	prefilter
19610X2	chr12	132639031	132639391	POLE	3079675	prefilter
19610X2	chr12	132641569	132641929	POLE	3428873	prefilter
19610X2	chr12	132642107	132643088	POLE	9173562	prefilter
19610X2	chr12	132657269	132657509	POLE	2445946	prefilter
19610X2	chr12	132657799	132658039	POLE	2532497	prefilter
19610X2	chr12	132659222	132659582	POLE	2939671	prefilter
19610X2	chr12	132660886	132661246	POLE	2640326	prefilter
19610X2	chr12	132661465	132661745	POLE	2490624	prefilter
19610X2	chr12	132663936	132664216	POLE	2819786	prefilter
19610X2	chr12	132664296	132664536	POLE	2520268	prefilter
19610X2	chr12	132665236	132665516	POLE	2602559	prefilter
19610X2	chr12	132667435	132667715	POLE	2259578	prefilter
19610X2	chr12	132668289	132669015	POLE	5771795	prefilter
19610X2	chr12	132673501	132673781	POLE	2287192	prefilter
19610X2	chr12	132675337	132675577	POLE	2488591	prefilter
19610X2	chr12	132675657	132675897	POLE	2639501	prefilter
19610X2	chr12	132676029	132676269	POLE	2530850	prefilter
19610X2	chr12	132676479	132676719	POLE	2604231	prefilter
19610X2	chr12	132677283	132677788	POLE	5075414	prefilter
19610X2	chr12	132679434	132679714	POLE	2693897	prefilter
19610X2	chr12	132679880	132680290	POLE	3930627	prefilter
19610X2	chr12	132680527	132680767	POLE	2379390	prefilter
19610X2	chr12	132687224	132687404	POLE	409181	prefilter
19610X2	chr13	32336150	32341310	BRCA2	45171631	prefilter
19610X2	chr13	32344485	32344725	BRCA2	1137063	prefilter
19610X2	chr13	32356338	32356698	BRCA2	2202755	prefilter
19610X2	chr13	32357655	32358015	BRCA2	1928994	prefilter
19610X2	chr13	32362428	32362788	BRCA2	2394498	prefilter
19610X2	chr13	32363116	32363596	BRCA2	3323936	prefilter
19610X2	chr13	32370339	32370619	BRCA2	1751344	prefilter
19610X2	chr13	32370888	32371168	BRCA2	2097996	prefilter
19610X2	chr13	32379936	32380216	BRCA2	1470393	prefilter
19610X2	chr13	32394571	32395051	BRCA2	3475028	prefilter
19610X2	chr13	32396831	32397111	BRCA2	1916548	prefilter
19610X2	chr13	48342536	48342776	RB1	1539547	prefilter
19610X2	chr13	48345019	48345259	RB1	1112672	prefilter
19610X2	chr13	48347754	48347934	RB1	274121	prefilter
19610X2	chr13	48348869	48349109	RB1	995447	prefilter
19610X2	chr13	48359952	48360192	RB1	1269813	prefilter
19610X2	chr13	48368445	48368685	RB1	1306382	prefilter
19610X2	chr13	48373328	48373568	RB1	1284155	prefilter
19610X2	chr13	48376856	48377096	RB1	1698177	prefilter
19610X2	chr13	48379503	48379703	RB1	736807	prefilter
19610X2	chr13	48379967	48380327	RB1	1471148	prefilter
19610X2	chr13	48381183	48381539	RB1	2222852	prefilter
19610X2	chr13	48452913	48453153	RB1	1398518	prefilter
19610X2	chr13	48456136	48456416	RB1	2042865	prefilter
19610X2	chr13	48459620	48459900	RB1	1537908	prefilter
19610X2	chr13	48463663	48463903	RB1	1185662	prefilter
19610X2	chr13	48464934	48465454	RB1	3620884	prefilter
19610X2	chr13	48473285	48473465	RB1	824419	prefilter
19610X2	chr13	48476632	48476912	RB1	1916422	prefilter
19610X2	chr13	48477289	48477469	RB1	826127	prefilter
19610X2	chr13	48479913	48480153	RB1	1628138	prefilter
19610X2	chr13	108208462	108211342	LIG4	28711229	prefilter
19610X2	chr14	45135925	45136645	FANCM	6029168	prefilter
19610X2	chr14	45136975	45137335	FANCM	2614969	prefilter
19610X2	chr14	45140550	45140790	FANCM	1223320	prefilter
19610X2	chr14	45159008	45159368	FANCM	1077069	prefilter
19610X2	chr14	45164282	45164642	FANCM	2337578	prefilter
19610X2	chr14	45170527	45170807	FANCM	1293444	prefilter
19610X2	chr14	45172992	45173272	FANCM	1945368	prefilter
19610X2	chr14	45175003	45177043	FANCM	17826050	prefilter
19610X2	chr14	45196059	45196659	FANCM	4693766	prefilter
19610X2	chr14	45198549	45199029	FANCM	2795225	prefilter
19610X2	chr14	75018764	75019044	MLH3	2096515	prefilter
19610X2	chr14	75022736	75023096	MLH3	3307691	prefilter
19610X2	chr14	75030482	75030762	MLH3	2187477	prefilter
19610X2	chr14	75032003	75032243	MLH3	1642173	prefilter
19610X2	chr14	75033334	75033574	MLH3	1936908	prefilter
19610X2	chr14	75046275	75049755	MLH3	33749739	prefilter
19610X2	chr14	81062063	81062303	TSHR	1398189	prefilter
19610X2	chr14	81068171	81068411	TSHR	1416812	prefilter
19610X2	chr14	81087871	81088111	TSHR	1595708	prefilter
19610X2	chr14	81092449	81092689	TSHR	1813635	prefilter
19610X2	chr14	81096553	81096793	TSHR	2216864	prefilter
19610X2	chr14	81108293	81108533	TSHR	1059835	prefilter
19610X2	chr14	81142865	81144425	TSHR	15766424	prefilter
19610X2	chr14	95091104	95091464	DICER1	2610490	prefilter
19610X2	chr14	95093782	95094262	DICER1	3608111	prefilter
19610X2	chr14	95095704	95096784	DICER1	9983669	prefilter
19610X2	chr14	95099717	95099997	DICER1	1444245	prefilter
19610X2	chr14	95103256	95104216	DICER1	8606203	prefilter
19610X2	chr14	95104978	95105338	DICER1	2924191	prefilter
19610X2	chr14	95105610	95105850	DICER1	2233622	prefilter
19610X2	chr14	95105952	95106312	DICER1	3106400	prefilter
19610X2	chr14	95107544	95107824	DICER1	900404	prefilter
19610X2	chr14	95111246	95111526	DICER1	1954674	prefilter
19610X2	chr14	95112089	95112329	DICER1	1746843	prefilter
19610X2	chr14	95113018	95113298	DICER1	2030219	prefilter
19610X2	chr14	95115604	95115884	DICER1	2068783	prefilter
19610X2	chr14	95116334	95116814	DICER1	3455128	prefilter
19610X2	chr14	95117548	95117828	DICER1	2008972	prefilter
19610X2	chr14	95124132	95124732	DICER1	5408194	prefilter
19610X2	chr14	95129372	95129732	DICER1	2636959	prefilter
19610X2	chr14	95129985	95130265	DICER1	2206034	prefilter
19610X2	chr14	95131434	95131714	DICER1	2146818	prefilter
19610X2	chr14	95132416	95132776	DICER1	2045653	prefilter
19610X2	chr14	95133246	95133526	DICER1	2335823	prefilter
19610X2	chr14	103963007	103963247	TDRD9	1694253	prefilter
19610X2	chr14	103965263	103965623	TDRD9	2249395	prefilter
19610X2	chr14	103966630	103966910	TDRD9	1394749	prefilter
19610X2	chr14	103970461	103970701	TDRD9	1555444	prefilter
19610X2	chr14	103975291	103975651	TDRD9	2030608	prefilter
19610X2	chr14	103991072	103991312	TDRD9	1499820	prefilter
19610X2	chr14	103994269	103994681	TDRD9	3009745	prefilter
19610X2	chr14	103995688	103995868	TDRD9	904323	prefilter
19610X2	chr14	103998556	103998796	TDRD9	1078693	prefilter
19610X2	chr14	104004166	104004406	TDRD9	1221148	prefilter
19610X2	chr14	104005199	104005479	TDRD9	1780046	prefilter
19610X2	chr14	104006291	104006925	TDRD9	5800455	prefilter
19610X2	chr14	104024504	104024744	TDRD9	1058741	prefilter
19610X2	chr14	104025490	104025850	TDRD9	2470876	prefilter
19610X2	chr14	104025971	104026211	TDRD9	2175008	prefilter
19610X2	chr14	104026569	104027049	TDRD9	4491046	prefilter
19610X2	chr15	40700992	40701272	RAD51	1938891	prefilter
19610X2	chr15	40701666	40701786	RAD51	188959	prefilter
19610X2	chr15	40706115	40706355	RAD51	1557688	prefilter
19610X2	chr15	40708950	40709190	RAD51	1636802	prefilter
19610X2	chr15	40718732	40718972	RAD51	1698216	prefilter
19610X2	chr15	40728647	40728887	RAD51	1899905	prefilter
19610X2	chr15	40729429	40729709	RAD51	2203510	prefilter
19610X2	chr15	40729773	40730053	RAD51	2757791	prefilter
19610X2	chr15	40730975	40731255	RAD51	2141385	prefilter
19610X2	chr15	66434952	66435072	MAP2K1	647076	prefilter
19610X2	chr15	66435192	66435312	MAP2K1	512860	prefilter
19610X2	chr15	66436679	66436799	MAP2K1	1196540	prefilter
19610X2	chr15	66436819	66436959	MAP2K1	1435470	prefilter
19610X2	chr15	66443198	66443438	MAP2K1	1280873	prefilter
19610X2	chr15	66444591	66444771	MAP2K1	5182	prefilter
19610X2	chr15	66481677	66481817	MAP2K1	80922	prefilter
19610X2	chr15	66481837	66481957	MAP2K1	42522	prefilter
19610X2	chr15	66484910	66485030	MAP2K1	514	prefilter
19610X2	chr15	66485150	66485270	MAP2K1	3150	prefilter
19610X2	chr15	66487140	66487380	MAP2K1	76352	prefilter
19610X2	chr15	66489125	66489365	MAP2K1	45405	prefilter
19610X2	chr15	66489650	66489830	MAP2K1	7817	prefilter
19610X2	chr15	66490437	66490557	MAP2K1	472	prefilter
19610X2	chr15	89247569	89247809	FANCI	1888213	prefilter
19610X2	chr15	89258620	89258860	FANCI	1701547	prefilter
19610X2	chr15	89260638	89260918	FANCI	2273369	prefilter
19610X2	chr15	89261523	89261939	FANCI	3625257	prefilter
19610X2	chr15	89263349	89263529	FANCI	942857	prefilter
19610X2	chr15	89263824	89264104	FANCI	2660422	prefilter
19610X2	chr15	89264444	89264684	FANCI	1949502	prefilter
19610X2	chr15	89268322	89268602	FANCI	1763573	prefilter
19610X2	chr15	89273303	89273543	FANCI	359365	prefilter
19610X2	chr15	89274096	89274376	FANCI	1756998	prefilter
19610X2	chr15	89276621	89276981	FANCI	2523469	prefilter
19610X2	chr15	89278610	89278850	FANCI	1540609	prefilter
19610X2	chr15	89281095	89281375	FANCI	2247026	prefilter
19610X2	chr15	89281680	89281920	FANCI	2230067	prefilter
19610X2	chr15	89283073	89283313	FANCI	1721133	prefilter
19610X2	chr15	89285017	89285297	FANCI	1920872	prefilter
19610X2	chr15	89290127	89290367	FANCI	1721436	prefilter
19610X2	chr15	89291543	89291783	FANCI	1822435	prefilter
19610X2	chr15	89292596	89293142	FANCI	5481431	prefilter
19610X2	chr15	89293735	89294095	FANCI	2460441	prefilter
19610X2	chr15	89294824	89295184	FANCI	2331306	prefilter
19610X2	chr15	89299703	89300063	FANCI	3241829	prefilter
19610X2	chr15	89300222	89300462	FANCI	2173542	prefilter
19610X2	chr15	89301264	89301504	FANCI	2191051	prefilter
19610X2	chr15	89303799	89303979	FANCI	1262518	prefilter
19610X2	chr15	89305038	89305495	FANCI	4733871	prefilter
19610X2	chr15	89305531	89305771	FANCI	2743111	prefilter
19610X2	chr15	89305920	89306280	FANCI	3292870	prefilter
19610X2	chr15	89307394	89307754	FANCI	3482662	prefilter
19610X2	chr15	89312818	89313058	FANCI	727048	prefilter
19610X2	chr15	89314539	89314779	FANCI	1243820	prefilter
19610X2	chr15	89315215	89315455	FANCI	1966064	prefilter
19610X2	chr16	79322	79802	MPG	4354872	prefilter
19610X2	chr16	82974	83334	MPG	2673386	prefilter
19610X2	chr16	85287	85887	MPG	5367324	prefilter
19610X2	chr16	2090197	2090909	PKD1	5520840	prefilter
19610X2	chr16	2091029	2091149	PKD1	530862	prefilter
19610X2	chr16	2091330	2091450	PKD1	299730	prefilter
19610X2	chr16	2091570	2091690	PKD1	639840	prefilter
19610X2	chr16	2091703	2092257	PKD1	4419864	prefilter
19610X2	chr16	2092416	2092656	PKD1	2371664	prefilter
19610X2	chr16	2092883	2093163	PKD1	2889010	prefilter
19610X2	chr16	89739395	89739635	FANCA	2562104	prefilter
19610X2	chr16	89739926	89740166	FANCA	2322779	prefilter
19610X2	chr16	89740715	89740955	FANCA	1511657	prefilter
19610X2	chr16	89742729	89743009	FANCA	1676631	prefilter
19610X2	chr16	89782934	89783174	FANCA	1919648	prefilter
19610X2	chr16	89784789	89785029	FANCA	1950574	prefilter
19610X2	chr16	89791329	89791609	FANCA	2509114	prefilter
19610X2	chr16	89791857	89792137	FANCA	2754752	prefilter
19610X2	chr16	89792389	89792629	FANCA	2297054	prefilter
19610X2	chr16	89795842	89796082	FANCA	1778446	prefilter
19610X2	chr16	89799079	89799319	FANCA	2096003	prefilter
19610X2	chr16	89799531	89799711	FANCA	1393705	prefilter
19610X2	chr16	89803180	89803420	FANCA	1711345	prefilter
19610X2	chr16	89805216	89805456	FANCA	1832040	prefilter
19610X2	chr16	89808210	89808450	FANCA	1470134	prefilter
19610X2	chr16	89810634	89810874	FANCA	1481993	prefilter
19610X2	chr17	31248974	31249214	NF1	1414269	prefilter
19610X2	chr17	31252849	31253089	NF1	1484722	prefilter
19610X2	chr17	31258283	31258423	NF1	711317	prefilter
19610X2	chr17	31325736	31326336	NF1	5328574	prefilter
19610X2	chr17	31327429	31327909	NF1	3843199	prefilter
19610X2	chr17	31330217	31330577	NF1	2277109	prefilter
19610X2	chr17	41837849	41838209	KLHL10	2719699	prefilter
19610X2	chr17	41841707	41842427	KLHL10	6869893	prefilter
19610X2	chr17	41845014	41845854	KLHL10	8212846	prefilter
19610X2	chr17	41847195	41847475	KLHL10	2741273	prefilter
19610X2	chr17	41847818	41848418	KLHL10	5838635	prefilter
19610X2	chr17	42322208	42322568	STAT3	3004430	prefilter
19610X2	chr17	42322933	42323213	STAT3	2658847	prefilter
19610X2	chr17	42324892	42325132	STAT3	2071363	prefilter
19610X2	chr17	42326037	42326277	STAT3	1586046	prefilter
19610X2	chr17	42329348	42329851	STAT3	4655536	prefilter
19610X2	chr17	42331411	42331591	STAT3	916306	prefilter
19610X2	chr17	42333599	42334110	STAT3	4367614	prefilter
19610X2	chr17	42337370	42337650	STAT3	2078471	prefilter
19610X2	chr17	42337690	42337930	STAT3	2299245	prefilter
19610X2	chr17	42338651	42338891	STAT3	1953911	prefilter
19610X2	chr17	42339241	42339481	STAT3	1795369	prefilter
19610X2	chr17	42345488	42345728	STAT3	1713790	prefilter
19610X2	chr17	42346501	42346781	STAT3	2311050	prefilter
19610X2	chr17	42348312	42348592	STAT3	2485621	prefilter
19610X2	chr17	43045681	43045881	BRCA1	1093972	prefilter
19610X2	chr17	43047553	43047793	BRCA1	1666896	prefilter
19610X2	chr17	43049037	43049277	BRCA1	1429003	prefilter
19610X2	chr17	43051000	43051180	BRCA1	923155	prefilter
19610X2	chr17	43056973	43057213	BRCA1	1662859	prefilter
19610X2	chr17	43063263	43063443	BRCA1	1105924	prefilter
19610X2	chr17	43063792	43064032	BRCA1	1787118	prefilter
19610X2	chr17	43067531	43067771	BRCA1	1166095	prefilter
19610X2	chr17	43070843	43071323	BRCA1	3639037	prefilter
19610X2	chr17	43076411	43076691	BRCA1	1334291	prefilter
19610X2	chr17	43082309	43082669	BRCA1	2781154	prefilter
19610X2	chr17	43090868	43091108	BRCA1	2369542	prefilter
19610X2	chr17	43091347	43094947	BRCA1	36996088	prefilter
19610X2	chr17	43099707	43099947	BRCA1	1280406	prefilter
19610X2	chr17	43104051	43104331	BRCA1	1169695	prefilter
19610X2	chr17	43104792	43105032	BRCA1	1879458	prefilter
19610X2	chr17	43106374	43106614	BRCA1	881261	prefilter
19610X2	chr17	43115662	43115842	BRCA1	747783	prefilter
19610X2	chr17	43123996	43124116	BRCA1	473134	prefilter
19610X2	chr17	51155577	51155857	NME1	2289246	prefilter
19610X2	chr17	51159910	51160150	NME1	2281116	prefilter
19610X2	chr17	51161096	51161336	NME1	2112188	prefilter
19610X2	chr17	51161665	51161905	NME1	2372505	prefilter
19610X2	chr17	58602315	58602675	TEX14	2642442	prefilter
19610X2	chr17	58604913	58605193	TEX14	2206263	prefilter
19610X2	chr17	58611070	58611430	TEX14	2400789	prefilter
19610X2	chr17	58613342	58613622	TEX14	2129651	prefilter
19610X2	chr17	58615168	58615408	TEX14	2325504	prefilter
19610X2	chr17	58616109	58616389	TEX14	2341374	prefilter
19610X2	chr17	58622749	58623109	TEX14	2773909	prefilter
19610X2	chr17	58630377	58630617	TEX14	1212946	prefilter
19610X2	chr17	58651793	58652073	TEX14	1673112	prefilter
19610X2	chr17	60600410	60600590	PPM1D	802070	prefilter
19610X2	chr17	60600710	60600950	PPM1D	1312152	prefilter
19610X2	chr17	60623455	60623815	PPM1D	2524754	prefilter
19610X2	chr17	60633775	60634055	PPM1D	2133860	prefilter
19610X2	chr17	60647807	60648167	PPM1D	2605597	prefilter
19610X2	chr17	60656480	60656960	PPM1D	3787588	prefilter
19610X2	chr17	60662913	60663633	PPM1D	6227412	prefilter
19610X2	chr17	75778678	75778866	H3-3B	1354871	prefilter
19610X2	chr17	75778906	75779110	H3-3B	1336343	prefilter
19610X2	chr17	75779130	75779250	H3-3B	646689	prefilter
19610X2	chr18	51046931	51047411	SMAD4	3385146	prefilter
19610X2	chr18	51048640	51048920	SMAD4	1869175	prefilter
19610X2	chr18	51065414	51065654	SMAD4	1992834	prefilter
19610X2	chr18	51066923	51067283	SMAD4	2746218	prefilter
19610X2	chr18	51076567	51076847	SMAD4	1910095	prefilter
19610X2	chr18	51078212	51078492	SMAD4	1865655	prefilter
19610X2	chr19	1206836	1207218	STK11	3030922	prefilter
19610X2	chr19	1218338	1218578	STK11	1959612	prefilter
19610X2	chr19	1219248	1219428	STK11	1139613	prefilter
19610X2	chr19	1220304	1220793	STK11	4271021	prefilter
19610X2	chr19	1221201	1221441	STK11	2332696	prefilter
19610X2	chr19	1221887	1222067	STK11	1458693	prefilter
19610X2	chr19	1222916	1223278	STK11	3055671	prefilter
19610X2	chr19	4090654	4090774	MAP2K2	512781	prefilter
19610X2	chr19	4094385	4094565	MAP2K2	1408828	prefilter
19610X2	chr19	4095298	4095538	MAP2K2	1945298	prefilter
19610X2	chr19	4097191	4097431	MAP2K2	940081	prefilter
19610X2	chr19	4099367	4099487	MAP2K2	638122	prefilter
19610X2	chr19	4100941	4101061	MAP2K2	823218	prefilter
19610X2	chr19	4101101	4101344	MAP2K2	1737602	prefilter
19610X2	chr19	4102294	4102534	MAP2K2	2036568	prefilter
19610X2	chr19	4110442	4110562	MAP2K2	1025060	prefilter
19610X2	chr19	4110602	4110722	MAP2K2	1040965	prefilter
19610X2	chr19	4117344	4117464	MAP2K2	856249	prefilter
19610X2	chr19	4117584	4117704	MAP2K2	912747	prefilter
19610X2	chr19	14093530	14093890	PRKACA	2931877	prefilter
19610X2	chr19	14097282	14097422	PRKACA	1262016	prefilter
19610X2	chr19	14097442	14097967	PRKACA	5070203	prefilter
19610X2	chr19	14100747	14100987	PRKACA	2208459	prefilter
19610X2	chr19	14102745	14102985	PRKACA	1853009	prefilter
19610X2	chr19	14106684	14106964	PRKACA	1800320	prefilter
19610X2	chr19	43543330	43543769	XRCC1	4225264	prefilter
19610X2	chr19	43544069	43544309	XRCC1	2326721	prefilter
19610X2	chr19	43545747	43546027	XRCC1	2580683	prefilter
19610X2	chr19	43551509	43551749	XRCC1	2214347	prefilter
19610X2	chr19	43551906	43552386	XRCC1	4103422	prefilter
19610X2	chr19	43553526	43553766	XRCC1	2244594	prefilter
19610X2	chr19	43554585	43554865	XRCC1	2463868	prefilter
19610X2	chr19	43560845	43561085	XRCC1	2221406	prefilter
19610X2	chr19	43574836	43575076	XRCC1	1999605	prefilter
19610X2	chr19	43575343	43575523	XRCC1	1183173	prefilter
19610X2	chr19	45409611	45409791	ERCC1	1059922	prefilter
19610X2	chr19	45413588	45413828	ERCC1	1913448	prefilter
19610X2	chr19	45413878	45414118	ERCC1	2010749	prefilter
19610X2	chr19	45414790	45415030	ERCC1	1773693	prefilter
19610X2	chr19	45416739	45416979	ERCC1	1278218	prefilter
19610X2	chr19	45419027	45419267	ERCC1	2066088	prefilter
19610X2	chr19	45420255	45420495	ERCC1	1905550	prefilter
19610X2	chr19	45421105	45421465	ERCC1	2652228	prefilter
19610X2	chr19	45423202	45423442	ERCC1	1747164	prefilter
19610X2	chr19	50398772	50399132	POLD1	3019379	prefilter
19610X2	chr19	50399307	50399547	POLD1	2307439	prefilter
19610X2	chr19	50401711	50402816	POLD1	9527947	prefilter
19610X2	chr19	50402956	50403316	POLD1	3386911	prefilter
19610X2	chr19	50403425	50403665	POLD1	2155030	prefilter
19610X2	chr19	50406112	50406582	POLD1	4615709	prefilter
19610X2	chr19	50406898	50407491	POLD1	4652899	prefilter
19610X2	chr19	50408723	50408963	POLD1	2044707	prefilter
19610X2	chr19	50409058	50409298	POLD1	2209373	prefilter
19610X2	chr19	50409452	50409572	POLD1	1013002	prefilter
19610X2	chr19	50409672	50409792	POLD1	1065323	prefilter
19610X2	chr19	50413353	50413593	POLD1	2147633	prefilter
19610X2	chr19	50413670	50413950	POLD1	2926454	prefilter
19610X2	chr19	50414722	50415022	POLD1	2636760	prefilter
19610X2	chr19	50415340	50415895	POLD1	4142746	prefilter
19610X2	chr19	50416322	50416786	POLD1	3966828	prefilter
19610X2	chr19	50416977	50417337	POLD1	2978134	prefilter
19610X2	chr19	50417773	50418013	POLD1	1626769	prefilter
19610X2	chr19	57231948	57232308	AURKC	2804985	prefilter
19610X2	chr19	57232473	57232753	AURKC	2937510	prefilter
19610X2	chr19	57233394	57233674	AURKC	2696967	prefilter
19610X2	chr19	57234791	57235510	AURKC	6780679	prefilter
19610X2	chr20	59864231	59864471	SYCP2	1139558	prefilter
19610X2	chr20	59865326	59865732	SYCP2	2612834	prefilter
19610X2	chr20	59865746	59865926	SYCP2	1117510	prefilter
19610X2	chr20	59866222	59866662	SYCP2	2309698	prefilter
19610X2	chr20	59867639	59867919	SYCP2	1628183	prefilter
19610X2	chr20	59868760	59869000	SYCP2	1276056	prefilter
19610X2	chr20	59901596	59901876	SYCP2	1516517	prefilter
19610X2	chr20	59907274	59907514	SYCP2	1291790	prefilter
19610X2	chr20	59911677	59911917	SYCP2	1591840	prefilter
19610X2	chr20	59912305	59912485	SYCP2	514371	prefilter
19610X2	chr20	59915387	59915627	SYCP2	1039795	prefilter
19610X2	chr20	59916408	59916648	SYCP2	1535511	prefilter
19610X2	chr20	59919080	59919260	SYCP2	578485	prefilter
19610X2	chr20	59919425	59919665	SYCP2	1633625	prefilter
19610X2	chr20	59920283	59920563	SYCP2	1350342	prefilter
19610X2	chr20	59921241	59921521	SYCP2	1446637	prefilter
19610X2	chr22	24719411	24719651	PIWIL3	2125082	prefilter
19610X2	chr22	24719681	24719961	PIWIL3	2527649	prefilter
19610X2	chr22	24723052	24723332	PIWIL3	2055954	prefilter
19610X2	chr22	24724822	24725102	PIWIL3	2421073	prefilter
19610X2	chr22	24725360	24725600	PIWIL3	2428187	prefilter
19610X2	chr22	24727881	24728469	PIWIL3	5712149	prefilter
19610X2	chr22	24749342	24749582	PIWIL3	2031203	prefilter
19610X2	chr22	24749616	24749896	PIWIL3	2019755	prefilter
19610X2	chr22	24751322	24751562	PIWIL3	275977	prefilter
19610X2	chr22	24753935	24754295	PIWIL3	33193	prefilter
19610X2	chr22	41699445	41699805	MEI1	1878211	prefilter
19610X2	chr22	41703252	41703532	MEI1	2562165	prefilter
19610X2	chr22	41705439	41705619	MEI1	978090	prefilter
19610X2	chr22	41713918	41714158	MEI1	2071924	prefilter
19610X2	chr22	41715973	41716213	MEI1	1870384	prefilter
19610X2	chr22	41717992	41718352	MEI1	3003831	prefilter
19610X2	chr22	41723868	41724148	MEI1	2474657	prefilter
19610X2	chr22	41729602	41729842	MEI1	2373723	prefilter
19610X2	chr22	41730459	41730699	MEI1	2335863	prefilter
19610X2	chr22	41732174	41732676	MEI1	5034084	prefilter
19610X2	chr22	41743017	41743257	MEI1	2240746	prefilter
19610X2	chr22	41744898	41745138	MEI1	2128059	prefilter
19610X2	chr22	41745815	41746095	MEI1	2731946	prefilter
19610X2	chr22	41748042	41748282	MEI1	1982235	prefilter
19610X2	chr22	41752501	41752741	MEI1	2066322	prefilter
19610X2	chr22	41753877	41754117	MEI1	1872147	prefilter
19610X2	chr22	41758269	41758629	MEI1	3061960	prefilter
19610X2	chr22	41763107	41763387	MEI1	2602375	prefilter
19610X2	chr22	41770583	41771063	MEI1	3989654	prefilter
19610X2	chr22	41776004	41776364	MEI1	3200795	prefilter
19610X2	chr22	41778640	41778880	MEI1	2200130	prefilter
19610X2	chr22	41781219	41781459	MEI1	2377297	prefilter
19610X2	chr22	41781585	41781945	MEI1	3468775	prefilter
19610X2	chr22	41784259	41784499	MEI1	2167422	prefilter
19610X2	chr22	41784515	41784875	MEI1	3072442	prefilter
19610X2	chr22	41793749	41793989	MEI1	1736154	prefilter
19610X2	chr22	41794304	41794544	MEI1	2527008	prefilter
19610X2	chr22	41795416	41795616	MEI1	2086470	prefilter
19610X2	chr22	41795671	41795911	MEI1	2609763	prefilter
19610X2	chr22	41799185	41799365	MEI1	1245339	prefilter
19610X2	chrX	67545054	67545294	AR	892465	prefilter
19610X2	chrX	67545354	67546494	AR	4682312	prefilter
19610X2	chrX	67546614	67546854	AR	858539	prefilter
19610X2	chrX	67643191	67643471	AR	1162920	prefilter
19610X2	chrX	67685948	67686188	AR	899933	prefilter
19610X2	chrX	67711305	67711785	AR	2429095	prefilter
19610X2	chrX	67717410	67717690	AR	1317454	prefilter
19610X2	chrX	67721758	67722038	AR	1190765	prefilter
19610X2	chrX	67722765	67723045	AR	1094432	prefilter
19610X2	chrX	67723622	67723902	AR	1132549	prefilter
19610X2	chrX	70670305	70670585	TEX11	1177198	prefilter
19610X2	chrX	70678726	70678966	TEX11	677797	prefilter
19610X2	chrX	70682609	70682889	TEX11	929042	prefilter
19610X2	chrX	70722537	70722777	TEX11	795826	prefilter
19610X2	chrX	70725182	70725422	TEX11	774315	prefilter
19610X2	chrX	70740628	70740868	TEX11	637258	prefilter
19610X2	chrX	70744102	70744282	TEX11	436094	prefilter
19610X2	chrX	70806627	70806867	TEX11	662872	prefilter
19610X2	chrX	70833433	70833673	TEX11	896958	prefilter
19610X2	chrX	70852973	70853213	TEX11	1093168	prefilter
19610X2	chrX	126551134	126551254	DCAF12L1	474511	prefilter
19610X2	chrX	126551314	126551734	DCAF12L1	1875091	prefilter
19610X2	chrX	126552154	126552274	DCAF12L1	453061	prefilter
19610X2	chrX	126552394	126552514	DCAF12L1	329506	prefilter
19610X2	chrX	133025411	133028291	USP26	12879802	prefilter
19610X2	chrY	12815994	12816114	USP9Y	480994	prefilter
19610X2	chrY	12816174	12816414	USP9Y	1012992	prefilter
19610X2	chrY	12818335	12818515	USP9Y	661909	prefilter
19610X2	chrY	12818635	12818755	USP9Y	75485	prefilter
19610X2	chrY	12833594	12833774	USP9Y	671906	prefilter
19610X2	chrY	12833834	12833954	USP9Y	415390	prefilter
19610X2	chrY	12837841	12837981	USP9Y	171361	prefilter
19610X2	chrY	12838001	12838121	USP9Y	288202	prefilter
19610X2	chrY	12839759	12839939	USP9Y	654854	prefilter
19610X2	chrY	12839999	12840239	USP9Y	1212200	prefilter
19610X2	chrY	12840299	12840419	USP9Y	633353	prefilter
19610X2	chrY	12840539	12840719	USP9Y	739401	prefilter
19610X2	chrY	12842172	12842532	USP9Y	1372786	prefilter
19610X2	chrY	12842988	12843128	USP9Y	545337	prefilter
19610X2	chrY	12843148	12843268	USP9Y	352392	prefilter
19610X2	chrY	12846245	12846605	USP9Y	1228424	prefilter
19610X2	chrY	12846863	12846983	USP9Y	340313	prefilter
19610X2	chrY	12847163	12847403	USP9Y	798329	prefilter
19610X2	chrY	12856278	12856418	USP9Y	555447	prefilter
19610X2	chrY	12856438	12856558	USP9Y	455068	prefilter
19610X2	chrY	12856559	12856679	USP9Y	441689	prefilter
19610X2	chrY	12856859	12856979	USP9Y	304141	prefilter
19610X2	chrY	12913645	12913925	DDX3Y	1233403	prefilter
19610X2	chrY	12914486	12914726	DDX3Y	994709	prefilter
19610X2	chrY	12914813	12915147	DDX3Y	1524601	prefilter
19610X2	chrY	12915207	12915327	DDX3Y	493926	prefilter
19610X2	chrY	12915562	12915682	DDX3Y	706946	prefilter
19610X2	chrY	12915722	12915935	DDX3Y	1245496	prefilter
19610X2	chrY	12915975	12916095	DDX3Y	635391	prefilter
19610X2	chrY	12916171	12916291	DDX3Y	597544	prefilter
19610X2	chrY	12916351	12916695	DDX3Y	1698874	prefilter
19610X2	chr1	84597127	84599527	neutral_region	15943174	prefilter
19610X2	chr2	40162767	40165167	neutral_region	16224540	prefilter
19610X2	chr4	22386244	22388644	neutral_region	14317355	prefilter
19610X2	chr6	155239014	155241414	neutral_region	17957421	prefilter
19610X2	chr7	11732774	11735174	neutral_region	11523622	prefilter
19610X2	chr8	51513056	51515456	neutral_region	15515022	prefilter
19610X2	chr9	23709463	23711863	neutral_region	13875978	prefilter
19610X2	chr10	128969037	128971437	neutral_region	15914626	prefilter
19610X2	chr11	108510787	108513187	neutral_region	16384333	prefilter
19610X2	chr12	114115043	114117443	neutral_region	19614044	prefilter
19610X2	chr13	75803912	75806312	neutral_region	17197522	prefilter
19610X2	chr14	74661755	74664155	neutral_region	18730499	prefilter
19610X2	chr15	46089737	46092137	neutral_region	14481053	prefilter
19610X2	chr16	51754103	51756503	neutral_region	15951253	prefilter
19610X2	chr17	70672726	70675126	neutral_region	14550957	prefilter
19610X2	chr18	5749264	5751664	neutral_region	17936663	prefilter
19610X2	chr19	31831021	31833421	neutral_region	15377569	prefilter
19610X2	chr20	24153684	24156084	neutral_region	18692328	prefilter
19610X2	chr21	23665976	23668376	neutral_region	11948048	prefilter
19610X2	chr22	48262370	48264770	neutral_region	19566203	prefilter
19610X3	chr1	45330446	45330626	MUTYH	1040862	prefilter
19610X3	chr1	45331118	45333253	MUTYH	15613559	prefilter
19610X3	chr1	45333328	45333688	MUTYH	2828137	prefilter
19610X3	chr1	45334311	45334591	MUTYH	2022836	prefilter
19610X3	chr1	45338101	45338281	MUTYH	1202478	prefilter
19610X3	chr1	75806881	75807241	MSH4	1883828	prefilter
19610X3	chr1	75810632	75810872	MSH4	1222593	prefilter
19610X3	chr1	75814958	75815198	MSH4	1774904	prefilter
19610X3	chr1	75816279	75816639	MSH4	1070955	prefilter
19610X3	chr1	75822315	75822675	MSH4	1491409	prefilter
19610X3	chr1	75848122	75848362	MSH4	1183897	prefilter
19610X3	chr1	75867431	75867671	MSH4	1251124	prefilter
19610X3	chr1	75876848	75877088	MSH4	1123063	prefilter
19610X3	chr1	75878053	75878413	MSH4	1917745	prefilter
19610X3	chr1	75878920	75879200	MSH4	1475774	prefilter
19610X3	chr1	75879981	75880221	MSH4	1288852	prefilter
19610X3	chr1	75881168	75881448	MSH4	1066763	prefilter
19610X3	chr1	75883541	75883901	MSH4	2314594	prefilter
19610X3	chr1	75889190	75889430	MSH4	1180160	prefilter
19610X3	chr1	75890620	75890900	MSH4	1498319	prefilter
19610X3	chr1	75897814	75898174	MSH4	1536261	prefilter
19610X3	chr1	75899542	75899782	MSH4	1256348	prefilter
19610X3	chr1	100352889	100353069	CDC14A	860567	prefilter
19610X3	chr1	100353687	100353927	CDC14A	1356686	prefilter
19610X3	chr1	100377463	100377703	CDC14A	1439114	prefilter
19610X3	chr1	100390658	100390898	CDC14A	1381984	prefilter
19610X3	chr1	100424141	100424381	CDC14A	1758834	prefilter
19610X3	chr1	100439845	100440085	CDC14A	1508146	prefilter
19610X3	chr1	100462586	100462946	CDC14A	2333060	prefilter
19610X3	chr1	100467885	100468165	CDC14A	1990932	prefilter
19610X3	chr1	226064275	226064395	H3-3A	407280	prefilter
19610X3	chr1	226064435	226064555	H3-3A	445961	prefilter
19610X3	chr1	226065536	226065712	H3-3A	1080286	prefilter
19610X3	chr1	226065752	226066016	H3-3A	1626648	prefilter
19610X3	chr1	226071273	226071393	H3-3A	258946	prefilter
19610X3	chr1	241850326	241850686	EXO1	1758033	prefilter
19610X3	chr1	241852231	241852471	EXO1	1401255	prefilter
19610X3	chr1	241853279	241853559	EXO1	1891620	prefilter
19610X3	chr1	241857273	241857553	EXO1	1948998	prefilter
19610X3	chr1	241858432	241858792	EXO1	2524941	prefilter
19610X3	chr1	241878686	241879406	EXO1	4826844	prefilter
19610X3	chr1	241885230	241885590	EXO1	1912084	prefilter
19610X3	chr1	241889391	241889671	EXO1	1795679	prefilter
19610X3	chr1	243505173	243505413	AKT3	0	prefilter
19610X3	chr1	243512255	243512495	AKT3	0	prefilter
19610X3	chr1	243545433	243545673	AKT3	0	prefilter
19610X3	chr1	243552596	243553076	AKT3	0	prefilter
19610X3	chr1	243563584	243563984	AKT3	0	prefilter
19610X3	chr1	243572787	243573187	AKT3	0	prefilter
19610X3	chr1	243613585	243613825	AKT3	0	prefilter
19610X3	chr1	243615008	243615248	AKT3	0	prefilter
19610X3	chr1	243637476	243637876	AKT3	0	prefilter
19610X3	chr1	243645765	243646165	AKT3	0	prefilter
19610X3	chr1	243664707	243664947	AKT3	0	prefilter
19610X3	chr1	243695453	243695853	AKT3	0	prefilter
19610X3	chr1	243843057	243843237	AKT3	0	prefilter
19610X3	chr2	25234169	25234489	DNMT3A	1955009	prefilter
19610X3	chr2	25240236	25240516	DNMT3A	1949600	prefilter
19610X3	chr2	25240585	25240785	DNMT3A	1346073	prefilter
19610X3	chr2	25241494	25241774	DNMT3A	1959946	prefilter
19610X3	chr2	25243840	25244040	DNMT3A	1200358	prefilter
19610X3	chr2	25244496	25244696	DNMT3A	1223792	prefilter
19610X3	chr2	25245152	25245432	DNMT3A	1885561	prefilter
19610X3	chr2	25245942	25246374	DNMT3A	2810573	prefilter
19610X3	chr2	25247004	25247204	DNMT3A	1274861	prefilter
19610X3	chr2	25247530	25247810	DNMT3A	1728837	prefilter
19610X3	chr2	25282336	25282816	DNMT3A	2849780	prefilter
19610X3	chr2	25300071	25300311	DNMT3A	1643284	prefilter
19610X3	chr2	25313828	25314068	DNMT3A	1308727	prefilter
19610X3	chr2	38997159	38997519	SOS1	1294138	prefilter
19610X3	chr2	39006350	39006590	SOS1	1436560	prefilter
19610X3	chr2	39006932	39007292	SOS1	2168192	prefilter
19610X3	chr2	39010523	39010763	SOS1	1228492	prefilter
19610X3	chr2	39012057	39012417	SOS1	2110000	prefilter
19610X3	chr2	39013391	39013631	SOS1	1875184	prefilter
19610X3	chr2	39013788	39014068	SOS1	2218416	prefilter
19610X3	chr2	39014685	39014925	SOS1	1149344	prefilter
19610X3	chr2	39022477	39023317	SOS1	6598105	prefilter
19610X3	chr2	39023933	39024213	SOS1	1748202	prefilter
19610X3	chr2	39035141	39035565	SOS1	2727181	prefilter
19610X3	chr2	39051075	39051355	SOS1	1869141	prefilter
19610X3	chr2	39054538	39054898	SOS1	1800998	prefilter
19610X3	chr2	39056604	39056964	SOS1	2358735	prefilter
19610X3	chr2	39058598	39058878	SOS1	1681016	prefilter
19610X3	chr2	39067550	39067830	SOS1	1581779	prefilter
19610X3	chr2	47403117	47403477	MSH2	1617939	prefilter
19610X3	chr2	47408338	47408618	MSH2	1158013	prefilter
19610X3	chr2	47409993	47410473	MSH2	2992834	prefilter
19610X3	chr2	47412347	47412627	MSH2	1575757	prefilter
19610X3	chr2	47414203	47414483	MSH2	672381	prefilter
19610X3	chr2	47416222	47416502	MSH2	1883092	prefilter
19610X3	chr2	47429661	47430021	MSH2	1816380	prefilter
19610X3	chr2	47445482	47445722	MSH2	1421362	prefilter
19610X3	chr2	47462952	47463232	MSH2	1538328	prefilter
19610X3	chr2	47466593	47466873	MSH2	1651516	prefilter
19610X3	chr2	47470893	47471133	MSH2	1305806	prefilter
19610X3	chr2	47474907	47475387	MSH2	2645577	prefilter
19610X3	chr2	47476289	47476649	MSH2	2657309	prefilter
19610X3	chr2	47478155	47478635	MSH2	3496063	prefilter
19610X3	chr2	47480603	47480963	MSH2	2478802	prefilter
19610X3	chr2	47790845	47791205	MSH6	2540719	prefilter
19610X3	chr2	47795798	47796158	MSH6	2633188	prefilter
19610X3	chr2	47798503	47801263	MSH6	22478010	prefilter
19610X3	chr2	47803312	47803792	MSH6	3348950	prefilter
19610X3	chr2	47804848	47805088	MSH6	1652659	prefilter
19610X3	chr2	47805542	47805782	MSH6	1602836	prefilter
19610X3	chr2	47806141	47806731	MSH6	4160630	prefilter
19610X3	chr2	74558656	74558936	M1AP	1983953	prefilter
19610X3	chr2	74559613	74559793	M1AP	1238518	prefilter
19610X3	chr2	74560081	74560361	M1AP	2180995	prefilter
19610X3	chr2	74562140	74562500	M1AP	2799283	prefilter
19610X3	chr2	74575368	74575648	M1AP	2221562	prefilter
19610X3	chr2	74576357	74576717	M1AP	2816123	prefilter
19610X3	chr2	74581580	74581940	M1AP	1605405	prefilter
19610X3	chr2	74606959	74607319	M1AP	2295319	prefilter
19610X3	chr2	74614876	74615236	M1AP	2449001	prefilter
19610X3	chr2	74639975	74640335	M1AP	2622739	prefilter
19610X3	chr2	189791735	189792015	PMS1	1965283	prefilter
19610X3	chr2	189795680	189796040	PMS1	2191817	prefilter
19610X3	chr2	189805583	189805823	PMS1	1569514	prefilter
19610X3	chr2	189843902	189844142	PMS1	1483167	prefilter
19610X3	chr2	189852576	189852856	PMS1	1914890	prefilter
19610X3	chr2	189853870	189855223	PMS1	9407493	prefilter
19610X3	chr2	189857404	189857584	PMS1	859566	prefilter
19610X3	chr2	189863625	189864345	PMS1	4342874	prefilter
19610X3	chr2	189867724	189868004	PMS1	1811030	prefilter
19610X3	chr2	189873396	189873756	PMS1	1968797	prefilter
19610X3	chr3	9750215	9750495	OGG1	1526847	prefilter
19610X3	chr3	9750828	9751308	OGG1	3903155	prefilter
19610X3	chr3	9751679	9752039	OGG1	2786471	prefilter
19610X3	chr3	9754614	9754974	OGG1	2455500	prefilter
19610X3	chr3	9756406	9756686	OGG1	1912864	prefilter
19610X3	chr3	10141837	10142017	VHL	580408	prefilter
19610X3	chr3	10142077	10142257	VHL	670045	prefilter
19610X3	chr3	10146435	10146715	VHL	1442261	prefilter
19610X3	chr3	10149694	10149814	VHL	679899	prefilter
19610X3	chr3	10149874	10150054	VHL	1090736	prefilter
19610X3	chr3	12584447	12584727	RAF1	2073723	prefilter
19610X3	chr3	12584774	12585327	RAF1	4975540	prefilter
19610X3	chr3	12585620	12585860	RAF1	1616515	prefilter
19610X3	chr3	12587524	12587704	RAF1	824842	prefilter
19610X3	chr3	12590706	12590826	RAF1	769278	prefilter
19610X3	chr3	12590886	12591066	RAF1	1338599	prefilter
19610X3	chr3	12591630	12591870	RAF1	1714325	prefilter
19610X3	chr3	12599629	12599869	RAF1	1547531	prefilter
19610X3	chr3	12604072	12604352	RAF1	2088326	prefilter
19610X3	chr3	12608704	12608984	RAF1	2234192	prefilter
19610X3	chr3	12609164	12609404	RAF1	2060065	prefilter
19610X3	chr3	12611886	12612126	RAF1	1689005	prefilter
19610X3	chr3	12618438	12618798	RAF1	2105558	prefilter
19610X3	chr3	16595349	16595469	DAZL	439372	prefilter
19610X3	chr3	16596899	16597139	DAZL	917381	prefilter
19610X3	chr3	16597425	16597545	DAZL	410185	prefilter
19610X3	chr3	16597952	16598072	DAZL	411006	prefilter
19610X3	chr3	16598385	16598525	DAZL	711859	prefilter
19610X3	chr3	16598605	16598725	DAZL	153723	prefilter
19610X3	chr3	36993485	36993725	MLH1	1383231	prefilter
19610X3	chr3	36996544	36996784	MLH1	1568116	prefilter
19610X3	chr3	37000884	37001124	MLH1	1308700	prefilter
19610X3	chr3	37004317	37004557	MLH1	1646193	prefilter
19610X3	chr3	37006907	37007147	MLH1	1353886	prefilter
19610X3	chr3	37011935	37012175	MLH1	1570391	prefilter
19610X3	chr3	37014368	37014608	MLH1	1476388	prefilter
19610X3	chr3	37017432	37017672	MLH1	2053754	prefilter
19610X3	chr3	37020246	37020526	MLH1	1981739	prefilter
19610X3	chr3	37028718	37028998	MLH1	1771008	prefilter
19610X3	chr3	37040120	37040360	MLH1	1670958	prefilter
19610X3	chr3	37042179	37042419	MLH1	1547617	prefilter
19610X3	chr3	37047421	37047781	MLH1	2127094	prefilter
19610X3	chr3	37048443	37048683	MLH1	1796967	prefilter
19610X3	chr3	37048840	37049080	MLH1	1784389	prefilter
19610X3	chr3	37050388	37050748	MLH1	2738695	prefilter
19610X3	chr3	41224446	41224833	CTNNB1	2774630	prefilter
19610X3	chr3	41225273	41225940	CTNNB1	5204919	prefilter
19610X3	chr3	41227140	41227420	CTNNB1	2024700	prefilter
19610X3	chr3	41233272	41233938	CTNNB1	5559998	prefilter
19610X3	chr3	41235663	41235903	CTNNB1	1638671	prefilter
19610X3	chr3	41236284	41236564	CTNNB1	2098657	prefilter
19610X3	chr3	50093657	50093937	RBM5	1709893	prefilter
19610X3	chr3	50099896	50100136	RBM5	1409552	prefilter
19610X3	chr3	50100448	50100688	RBM5	1750252	prefilter
19610X3	chr3	50103004	50103244	RBM5	1375037	prefilter
19610X3	chr3	50104158	50104398	RBM5	1553027	prefilter
19610X3	chr3	50110604	50110844	RBM5	1570902	prefilter
19610X3	chr3	50113283	50113643	RBM5	2106135	prefilter
19610X3	chr3	50117174	50117454	RBM5	1721899	prefilter
19610X3	chr3	50118252	50118532	RBM5	1808378	prefilter
19610X3	chr4	1801271	1801821	FGFR3	2753340	prefilter
19610X3	chr4	1801870	1802170	FGFR3	1623274	prefilter
19610X3	chr4	1802834	1803074	FGFR3	1144292	prefilter
19610X3	chr4	1803624	1803904	FGFR3	1471038	prefilter
19610X3	chr4	1804245	1804605	FGFR3	1956901	prefilter
19610X3	chr4	1804755	1805035	FGFR3	1758663	prefilter
19610X3	chr4	1805275	1806092	FGFR3	4703862	prefilter
19610X3	chr4	1806112	1806412	FGFR3	1862474	prefilter
19610X3	chr4	1806474	1806754	FGFR3	1751336	prefilter
19610X3	chr4	1806761	1807001	FGFR3	1442289	prefilter
19610X3	chr4	1807020	1807380	FGFR3	2294693	prefilter
19610X3	chr4	54699558	54699838	KIT	2077650	prefilter
19610X3	chr4	54703628	54703988	KIT	2135507	prefilter
19610X3	chr4	54725773	54726133	KIT	2664071	prefilter
19610X3	chr4	54727339	54727619	KIT	1952475	prefilter
19610X3	chr4	54727755	54728186	KIT	3698968	prefilter
19610X3	chr4	54729270	54729550	KIT	2103462	prefilter
19610X3	chr4	54731253	54731493	KIT	2265857	prefilter
19610X3	chr4	54731794	54732074	KIT	1637132	prefilter
19610X3	chr4	54733015	54733295	KIT	2072247	prefilter
19610X3	chr4	54736433	54736890	KIT	4084274	prefilter
19610X3	chr4	54737107	54737347	KIT	2294328	prefilter
19610X3	chr5	80670023	80670383	MSH3	2414799	prefilter
19610X3	chr5	80672182	80672422	MSH3	1920479	prefilter
19610X3	chr5	80672679	80672919	MSH3	1587035	prefilter
19610X3	chr5	80674915	80675195	MSH3	1887901	prefilter
19610X3	chr5	80678830	80679190	MSH3	2391968	prefilter
19610X3	chr5	80725389	80725629	MSH3	1415394	prefilter
19610X3	chr5	80728788	80729028	MSH3	1257495	prefilter
19610X3	chr5	80741386	80741626	MSH3	1344550	prefilter
19610X3	chr5	80744440	80744680	MSH3	866748	prefilter
19610X3	chr5	80761472	80761752	MSH3	1906804	prefilter
19610X3	chr5	80767846	80768206	MSH3	2383815	prefilter
19610X3	chr5	80768739	80769099	MSH3	2243982	prefilter
19610X3	chr5	80775606	80775846	MSH3	1268948	prefilter
19610X3	chr5	80778658	80778898	MSH3	1363453	prefilter
19610X3	chr5	80787498	80787738	MSH3	1900271	prefilter
19610X3	chr5	80813522	80813802	MSH3	1990266	prefilter
19610X3	chr5	80854043	80854403	MSH3	2345174	prefilter
19610X3	chr5	80864737	80865017	MSH3	1545252	prefilter
19610X3	chr5	80873021	80873381	MSH3	1975941	prefilter
19610X3	chr5	112754809	112755089	APC	1676688	prefilter
19610X3	chr5	112766228	112766508	APC	1722529	prefilter
19610X3	chr5	112767109	112767469	APC	2284194	prefilter
19610X3	chr5	112775543	112775823	APC	1194938	prefilter
19610X3	chr5	112780706	112780986	APC	1819764	prefilter
19610X3	chr5	112792347	112792627	APC	1685423	prefilter
19610X3	chr5	112818895	112819415	APC	3973165	prefilter
19610X3	chr5	112821803	112822083	APC	1865988	prefilter
19610X3	chr5	112827037	112827317	APC	2031875	prefilter
19610X3	chr5	112827827	112828077	APC	1529354	prefilter
19610X3	chr5	112828774	112829054	APC	1679891	prefilter
19610X3	chr5	112834878	112835238	APC	2732343	prefilter
19610X3	chr5	112837474	112844219	APC	57427917	prefilter
19610X3	chr6	31740400	31740680	MSH5	0	prefilter
19610X3	chr6	31741084	31741364	MSH5	973	prefilter
19610X3	chr6	31742797	31743259	MSH5	0	prefilter
19610X3	chr6	31743824	31744104	MSH5	0	prefilter
19610X3	chr6	31744124	31744364	MSH5	0	prefilter
19610X3	chr6	31744473	31744653	MSH5	0	prefilter
19610X3	chr6	31745158	31745398	MSH5	0	prefilter
19610X3	chr6	31747319	31747499	MSH5	60	prefilter
19610X3	chr6	31753230	31753718	MSH5	0	prefilter
19610X3	chr6	31758089	31758369	MSH5	0	prefilter
19610X3	chr6	31758464	31758940	MSH5	0	prefilter
19610X3	chr6	31759017	31759257	MSH5	0	prefilter
19610X3	chr6	31759348	31759588	MSH5	0	prefilter
19610X3	chr6	31759700	31760293	MSH5	0	prefilter
19610X3	chr6	31760624	31760904	MSH5	0	prefilter
19610X3	chr6	31761103	31761343	MSH5	51	prefilter
19610X3	chr6	31761403	31761683	MSH5	0	prefilter
19610X3	chr6	31761746	31762026	MSH5	50	prefilter
19610X3	chr6	31762028	31762268	MSH5	0	prefilter
19610X3	chr6	151807838	151808378	ESR1	2322146	prefilter
19610X3	chr6	151842512	151842872	ESR1	2626952	prefilter
19610X3	chr6	151880593	151880833	ESR1	1337828	prefilter
19610X3	chr6	151944100	151944580	ESR1	3134549	prefilter
19610X3	chr6	152011585	152011865	ESR1	1915744	prefilter
19610X3	chr6	152060917	152061197	ESR1	1718197	prefilter
19610X3	chr6	152094296	152094656	ESR1	2616197	prefilter
19610X3	chr6	152098667	152099027	ESR1	2644831	prefilter
19610X3	chr6	159800285	159800465	PNLDC1	784705	prefilter
19610X3	chr6	159800710	159800890	PNLDC1	1138322	prefilter
19610X3	chr6	159801029	159801269	PNLDC1	1711728	prefilter
19610X3	chr6	159803200	159803380	PNLDC1	945779	prefilter
19610X3	chr6	159803886	159804166	PNLDC1	1791770	prefilter
19610X3	chr6	159804473	159804713	PNLDC1	1597444	prefilter
19610X3	chr6	159805913	159806153	PNLDC1	1636025	prefilter
19610X3	chr6	159808658	159808898	PNLDC1	1534935	prefilter
19610X3	chr6	159808946	159809226	PNLDC1	1854208	prefilter
19610X3	chr6	159809940	159810180	PNLDC1	1717511	prefilter
19610X3	chr6	159811623	159811863	PNLDC1	1352268	prefilter
19610X3	chr6	159813538	159813718	PNLDC1	975167	prefilter
19610X3	chr6	159815881	159816121	PNLDC1	1070782	prefilter
19610X3	chr6	159816479	159816659	PNLDC1	778693	prefilter
19610X3	chr6	159817040	159817220	PNLDC1	1022350	prefilter
19610X3	chr7	5978586	5978766	PMS2	330755	prefilter
19610X3	chr7	5986949	5987069	PMS2	369315	prefilter
19610X3	chr7	5989737	5990017	PMS2	1234124	prefilter
19610X3	chr7	5991895	5992135	PMS2	1096296	prefilter
19610X3	chr7	5995463	5995703	PMS2	1426082	prefilter
19610X3	chr7	5997254	5997494	PMS2	616975	prefilter
19610X3	chr7	6002484	6002604	PMS2	179053	prefilter
19610X3	chr7	43583166	43583286	STK17A	259611	prefilter
19610X3	chr7	43595827	43596187	STK17A	1958583	prefilter
19610X3	chr7	43608188	43608468	STK17A	2033110	prefilter
19610X3	chr7	43619520	43619800	STK17A	2173570	prefilter
19610X3	chr7	43623506	43623978	STK17A	2523767	prefilter
19610X3	chr7	43624438	43624918	STK17A	3252558	prefilter
19610X3	chr7	100180614	100180734	STAG3	277620	prefilter
19610X3	chr7	100182021	100182141	STAG3	314136	prefilter
19610X3	chr7	100188854	100188974	STAG3	487762	prefilter
19610X3	chr7	100205165	100205445	STAG3	1919688	prefilter
19610X3	chr7	100210918	100211278	STAG3	2087721	prefilter
19610X3	chr7	100211367	100211607	STAG3	1740155	prefilter
19610X3	chr7	100211715	100211955	STAG3	1769325	prefilter
19610X3	chr7	100213650	100213890	STAG3	1728600	prefilter
19610X3	chr7	100213919	100214039	STAG3	695882	prefilter
19610X3	chr7	140734685	140734925	BRAF	404166	prefilter
19610X3	chr7	140739739	140739859	BRAF	238345	prefilter
19610X3	chr7	140739899	140740019	BRAF	510901	prefilter
19610X3	chr7	140749212	140749332	BRAF	592170	prefilter
19610X3	chr7	140749372	140749492	BRAF	723126	prefilter
19610X3	chr7	140753210	140753454	BRAF	1762587	prefilter
19610X3	chr7	140754120	140754300	BRAF	1129609	prefilter
19610X3	chr7	140776820	140776940	BRAF	578983	prefilter
19610X3	chr7	140777060	140777180	BRAF	330656	prefilter
19610X3	chr7	140777913	140778153	BRAF	1445455	prefilter
19610X3	chr7	140781489	140781729	BRAF	1270258	prefilter
19610X3	chr7	140782949	140783069	BRAF	601371	prefilter
19610X3	chr7	140783089	140783229	BRAF	813360	prefilter
19610X3	chr7	140801346	140801486	BRAF	490402	prefilter
19610X3	chr7	140801506	140801626	BRAF	554721	prefilter
19610X3	chr7	140807891	140808131	BRAF	893906	prefilter
19610X3	chr7	140808823	140808943	BRAF	331590	prefilter
19610X3	chr7	140834500	140834620	BRAF	363649	prefilter
19610X3	chr7	140834860	140834980	BRAF	232813	prefilter
19610X3	chr8	22289767	22290007	PIWIL2	1684605	prefilter
19610X3	chr8	22290169	22290409	PIWIL2	1889026	prefilter
19610X3	chr8	22303935	22304295	PIWIL2	2928270	prefilter
19610X3	chr8	22304706	22304946	PIWIL2	1942762	prefilter
19610X3	chr8	22305851	22306091	PIWIL2	1508579	prefilter
19610X3	chr8	22307863	22308143	PIWIL2	1684427	prefilter
19610X3	chr8	22314258	22314498	PIWIL2	2056173	prefilter
19610X3	chr8	22314967	22315207	PIWIL2	1672587	prefilter
19610X3	chr8	22316169	22316409	PIWIL2	1486230	prefilter
19610X3	chr8	22318102	22318342	PIWIL2	1522886	prefilter
19610X3	chr8	22352845	22353325	PIWIL2	3482430	prefilter
19610X3	chr8	22354204	22354444	PIWIL2	1563968	prefilter
19610X3	chr8	22355285	22355565	PIWIL2	1912899	prefilter
19610X3	chr8	30841940	30849380	TEX15	59941438	prefilter
19610X3	chr8	30858569	30858929	TEX15	1869327	prefilter
19610X3	chr8	30859844	30860124	TEX15	818761	prefilter
19610X3	chr8	30867203	30867563	TEX15	1846100	prefilter
19610X3	chr9	841775	841895	DMRT1	454069	prefilter
19610X3	chr9	842015	842255	DMRT1	622026	prefilter
19610X3	chr9	846871	847231	DMRT1	2414873	prefilter
19610X3	chr9	893813	894293	DMRT1	3724953	prefilter
19610X3	chr9	21968137	21968317	CDKN2A	926794	prefilter
19610X3	chr9	21969674	21969854	CDKN2A	729901	prefilter
19610X3	chr9	21970815	21971295	CDKN2A	2353615	prefilter
19610X3	chr9	21974612	21974892	CDKN2A	1261551	prefilter
19610X3	chr9	21994055	21994415	CDKN2A	1481882	prefilter
19610X3	chr9	83970066	83970426	HNRNPK	2230123	prefilter
19610X3	chr9	83970658	83970898	HNRNPK	1007071	prefilter
19610X3	chr9	83972728	83973088	HNRNPK	2073734	prefilter
19610X3	chr9	83973222	83973462	HNRNPK	1491005	prefilter
19610X3	chr9	83974433	83974673	HNRNPK	1250531	prefilter
19610X3	chr9	83975343	83975583	HNRNPK	1469992	prefilter
19610X3	chr9	83976903	83977143	HNRNPK	1544173	prefilter
19610X3	chr9	83977617	83977857	HNRNPK	1621351	prefilter
19610X3	chr9	83978133	83978253	HNRNPK	390938	prefilter
19610X3	chr9	95449770	95450010	PTCH1	1450300	prefilter
19610X3	chr9	95453409	95453689	PTCH1	1700485	prefilter
19610X3	chr9	95456204	95456484	PTCH1	1674853	prefilter
19610X3	chr9	95457913	95458393	PTCH1	3378909	prefilter
19610X3	chr9	95467030	95467510	PTCH1	3024051	prefilter
19610X3	chr9	95468652	95469252	PTCH1	3998303	prefilter
19610X3	chr9	95469752	95469992	PTCH1	1581281	prefilter
19610X3	chr9	95475956	95476236	PTCH1	1977075	prefilter
19610X3	chr9	95476688	95476928	PTCH1	1718255	prefilter
19610X3	chr9	95477484	95477764	PTCH1	1925218	prefilter
19610X3	chr9	95477980	95478260	PTCH1	1856085	prefilter
19610X3	chr9	95478981	95479221	PTCH1	1755838	prefilter
19610X3	chr9	95479889	95480169	PTCH1	2234650	prefilter
19610X3	chr9	95480309	95480669	PTCH1	2340182	prefilter
19610X3	chr9	95481874	95482288	PTCH1	2850260	prefilter
19610X3	chr9	95485649	95485889	PTCH1	1970726	prefilter
19610X3	chr9	95506323	95506683	PTCH1	1236346	prefilter
19610X3	chr9	95516440	95516560	PTCH1	206642	prefilter
19610X3	chr9	97684861	97685101	XPA	1036912	prefilter
19610X3	chr9	97686998	97687358	XPA	1817373	prefilter
19610X3	chr9	97689466	97689706	XPA	1368715	prefilter
19610X3	chr9	124482643	124483123	NR5A1	2372085	prefilter
19610X3	chr9	124491014	124491294	NR5A1	1226254	prefilter
19610X3	chr9	124492969	124493209	NR5A1	1383968	prefilter
19610X3	chr9	124499982	124500462	NR5A1	2619559	prefilter
19610X3	chr9	124500582	124500822	NR5A1	1252505	prefilter
19610X3	chr9	124503009	124503464	NR5A1	1851395	prefilter
19610X3	chr10	43100350	43100830	RET	2485932	prefilter
19610X3	chr10	43102225	43102705	RET	3243795	prefilter
19610X3	chr10	43105012	43105312	RET	1258310	prefilter
19610X3	chr10	43106293	43106653	RET	2253524	prefilter
19610X3	chr10	43108950	43109310	RET	2527258	prefilter
19610X3	chr10	43111096	43111576	RET	3056737	prefilter
19610X3	chr10	43116565	43116805	RET	841412	prefilter
19610X3	chr10	43118306	43118486	RET	1147742	prefilter
19610X3	chr10	43119458	43119818	RET	2085119	prefilter
19610X3	chr10	43120002	43120282	RET	1746541	prefilter
19610X3	chr10	43121861	43122101	RET	1855715	prefilter
19610X3	chr10	43123599	43123879	RET	1842797	prefilter
19610X3	chr10	43124812	43125052	RET	1519766	prefilter
19610X3	chr10	121483630	121483870	FGFR2	1647292	prefilter
19610X3	chr10	121485323	121485603	FGFR2	1781138	prefilter
19610X3	chr10	121487269	121487509	FGFR2	1705400	prefilter
19610X3	chr10	121487912	121488192	FGFR2	1761401	prefilter
19610X3	chr10	121496447	121496807	FGFR2	2004781	prefilter
19610X3	chr10	121498430	121498670	FGFR2	1368298	prefilter
19610X3	chr10	121500746	121501026	FGFR2	1908839	prefilter
19610X3	chr10	121503725	121504005	FGFR2	1695379	prefilter
19610X3	chr10	121515038	121515398	FGFR2	2430598	prefilter
19610X3	chr10	121517251	121517559	FGFR2	2069704	prefilter
19610X3	chr10	121518615	121518895	FGFR2	1918307	prefilter
19610X3	chr10	121519894	121520254	FGFR2	2275455	prefilter
19610X3	chr10	121538513	121538793	FGFR2	1673368	prefilter
19610X3	chr10	121551194	121551554	FGFR2	1743645	prefilter
19610X3	chr10	121564418	121564658	FGFR2	1423166	prefilter
19610X3	chr10	121565331	121565811	FGFR2	2912124	prefilter
19610X3	chr11	532637	532757	HRAS	0	prefilter
19610X3	chr11	533298	533652	HRAS	57	prefilter
19610X3	chr11	533715	533995	HRAS	0	prefilter
19610X3	chr11	534154	534434	HRAS	0	prefilter
19610X3	chr11	32389018	32389298	WT1	1881795	prefilter
19610X3	chr11	32391858	32392178	WT1	2139567	prefilter
19610X3	chr11	32392550	32392870	WT1	2400489	prefilter
19610X3	chr11	32396192	32396472	WT1	2228944	prefilter
19610X3	chr11	32399876	32400116	WT1	1642585	prefilter
19610X3	chr11	32416395	32416635	WT1	1882931	prefilter
19610X3	chr11	32417495	32417735	WT1	1355453	prefilter
19610X3	chr11	32427887	32428127	WT1	1435176	prefilter
19610X3	chr11	32428418	32428698	WT1	1680834	prefilter
19610X3	chr11	32430414	32430654	WT1	835826	prefilter
19610X3	chr11	32434610	32434910	WT1	1259699	prefilter
19610X3	chr11	32435030	32435270	WT1	738108	prefilter
19610X3	chr11	36573189	36576549	RAG1	27853415	prefilter
19610X3	chr11	94459314	94459494	MRE11	1032781	prefilter
19610X3	chr11	94459554	94459674	MRE11	705448	prefilter
19610X3	chr11	94460866	94461106	MRE11	1344078	prefilter
19610X3	chr11	94464036	94464156	MRE11	441525	prefilter
19610X3	chr11	94464196	94464316	MRE11	546482	prefilter
19610X3	chr11	94467733	94467973	MRE11	1435748	prefilter
19610X3	chr11	94470376	94470736	MRE11	2329285	prefilter
19610X3	chr11	94471486	94471606	MRE11	454841	prefilter
19610X3	chr11	94471726	94471846	MRE11	517019	prefilter
19610X3	chr11	94476226	94476466	MRE11	1290767	prefilter
19610X3	chr11	94478665	94478945	MRE11	1750869	prefilter
19610X3	chr11	94479597	94479837	MRE11	1295602	prefilter
19610X3	chr11	94485824	94485944	MRE11	466618	prefilter
19610X3	chr11	94486064	94486184	MRE11	391539	prefilter
19610X3	chr11	94490759	94491039	MRE11	1469182	prefilter
19610X3	chr11	94586968	94587328	PIWIL4	309051	prefilter
19610X3	chr11	94589056	94589296	PIWIL4	13005	prefilter
19610X3	chr11	94593439	94593719	PIWIL4	1609368	prefilter
19610X3	chr11	94595247	94595487	PIWIL4	1884268	prefilter
19610X3	chr11	94603900	94604140	PIWIL4	1355890	prefilter
19610X3	chr11	94607359	94607719	PIWIL4	2171705	prefilter
19610X3	chr11	94608514	94608754	PIWIL4	1735948	prefilter
19610X3	chr11	94616408	94616648	PIWIL4	1610407	prefilter
19610X3	chr11	94617890	94618170	PIWIL4	2166391	prefilter
19610X3	chr11	94619682	94620210	PIWIL4	4434535	prefilter
19610X3	chr11	94620812	94621052	PIWIL4	1740327	prefilter
19610X3	chr11	108227540	108227952	ATM	2980019	prefilter
19610X3	chr11	108229110	108229390	ATM	731534	prefilter
19610X3	chr11	108235572	108235932	ATM	1361388	prefilter
19610X3	chr11	108317307	108317587	ATM	1276594	prefilter
19610X3	chr11	108319886	108320126	ATM	1254875	prefilter
19610X3	chr11	108321240	108321480	ATM	956597	prefilter
19610X3	chr11	108325247	108325607	ATM	1213605	prefilter
19610X3	chr11	108325961	108326321	ATM	2213499	prefilter
19610X3	chr11	108327581	108327821	ATM	1282736	prefilter
19610X3	chr11	108328949	108329309	ATM	1960058	prefilter
19610X3	chr11	108330112	108330507	ATM	2826638	prefilter
19610X3	chr11	108334899	108335179	ATM	1011431	prefilter
19610X3	chr11	108335783	108336023	ATM	1185885	prefilter
19610X3	chr11	108343156	108343436	ATM	1594080	prefilter
19610X3	chr11	108345667	108345998	ATM	2242431	prefilter
19610X3	chr11	108347202	108347442	ATM	1251161	prefilter
19610X3	chr11	108353703	108353943	ATM	1597178	prefilter
19610X3	chr11	108354722	108354962	ATM	1371961	prefilter
19610X3	chr11	108365010	108365583	ATM	4135798	prefilter
19610X3	chr11	116835691	116836051	APOA1	1784793	prefilter
19610X3	chr11	116836111	116836531	APOA1	2415462	prefilter
19610X3	chr11	119206395	119206695	CBL	985037	prefilter
19610X3	chr11	119232331	119232811	CBL	2958892	prefilter
19610X3	chr11	119271668	119271948	CBL	1630148	prefilter
19610X3	chr11	119273806	119274086	CBL	1679010	prefilter
19610X3	chr11	119274752	119275032	CBL	1650073	prefilter
19610X3	chr11	119275925	119276205	CBL	2036486	prefilter
19610X3	chr11	119277680	119277920	CBL	1732769	prefilter
19610X3	chr11	119278071	119278391	CBL	2390769	prefilter
19610X3	chr11	119278421	119278801	CBL	3298451	prefilter
19610X3	chr11	119298269	119298629	CBL	2457185	prefilter
19610X3	chr11	119299398	119299878	CBL	3436848	prefilter
19610X3	chr11	119307982	119308162	CBL	500054	prefilter
19610X3	chr12	25209733	25209973	KRAS	1393792	prefilter
19610X3	chr12	25215360	25215640	KRAS	1807663	prefilter
19610X3	chr12	25225553	25225693	KRAS	1008941	prefilter
19610X3	chr12	25225713	25225833	KRAS	680895	prefilter
19610X3	chr12	25227162	25227462	KRAS	1986020	prefilter
19610X3	chr12	25245154	25245454	KRAS	2193718	prefilter
19610X3	chr12	54280785	54280905	HNRNPA1	394472	prefilter
19610X3	chr12	54281324	54281564	HNRNPA1	1515357	prefilter
19610X3	chr12	54281728	54281848	HNRNPA1	713953	prefilter
19610X3	chr12	54281888	54282008	HNRNPA1	793706	prefilter
19610X3	chr12	54282015	54282135	HNRNPA1	752778	prefilter
19610X3	chr12	54282255	54282957	HNRNPA1	4948688	prefilter
19610X3	chr12	54283749	54283869	HNRNPA1	506809	prefilter
19610X3	chr12	54283909	54284029	HNRNPA1	599070	prefilter
19610X3	chr12	54284194	54284374	HNRNPA1	882260	prefilter
19610X3	chr12	101729041	101729281	SYCP3	1483639	prefilter
19610X3	chr12	101731497	101731737	SYCP3	1170839	prefilter
19610X3	chr12	101733504	101733744	SYCP3	1603362	prefilter
19610X3	chr12	101734865	101735105	SYCP3	1256963	prefilter
19610X3	chr12	112446217	112446337	PTPN11	650201	prefilter
19610X3	chr12	112446368	112446488	PTPN11	619047	prefilter
19610X3	chr12	112450227	112450587	PTPN11	2536353	prefilter
19610X3	chr12	112453111	112453291	PTPN11	969056	prefilter
19610X3	chr12	112453351	112453471	PTPN11	672537	prefilter
19610X3	chr12	112454502	112454742	PTPN11	1046717	prefilter
19610X3	chr12	112472872	112473112	PTPN11	1204418	prefilter
19610X3	chr12	112477580	112477810	PTPN11	1525475	prefilter
19610X3	chr12	112477816	112477936	PTPN11	724840	prefilter
19610X3	chr12	112477976	112478096	PTPN11	648667	prefilter
19610X3	chr12	112481986	112482106	PTPN11	455253	prefilter
19610X3	chr12	112482139	112482259	PTPN11	617306	prefilter
19610X3	chr12	112486368	112486728	PTPN11	2214755	prefilter
19610X3	chr12	112488369	112488596	PTPN11	1521445	prefilter
19610X3	chr12	112488936	112489216	PTPN11	1600815	prefilter
19610X3	chr12	130342510	130342750	PIWIL1	0	prefilter
19610X3	chr12	130342925	130343165	PIWIL1	0	prefilter
19610X3	chr12	130345615	130346015	PIWIL1	0	prefilter
19610X3	chr12	130346237	130346717	PIWIL1	0	prefilter
19610X3	chr12	130348023	130348263	PIWIL1	0	prefilter
19610X3	chr12	130349097	130349577	PIWIL1	0	prefilter
19610X3	chr12	130349791	130350031	PIWIL1	0	prefilter
19610X3	chr12	130354400	130354800	PIWIL1	0	prefilter
19610X3	chr12	130354826	130355066	PIWIL1	0	prefilter
19610X3	chr12	130357397	130357637	PIWIL1	0	prefilter
19610X3	chr12	130361040	130361669	PIWIL1	327	prefilter
19610X3	chr12	130362681	130363267	PIWIL1	835683	prefilter
19610X3	chr12	130366995	130367395	PIWIL1	495	prefilter
19610X3	chr12	130371049	130371658	PIWIL1	254898	prefilter
19610X3	chr12	132635818	132636098	POLE	1626100	prefilter
19610X3	chr12	132637936	132638216	POLE	1725848	prefilter
19610X3	chr12	132639031	132639391	POLE	2220199	prefilter
19610X3	chr12	132641569	132641929	POLE	2331916	prefilter
19610X3	chr12	132642107	132643088	POLE	6220475	prefilter
19610X3	chr12	132657269	132657509	POLE	1730629	prefilter
19610X3	chr12	132657799	132658039	POLE	1811368	prefilter
19610X3	chr12	132659222	132659582	POLE	2158014	prefilter
19610X3	chr12	132660886	132661246	POLE	2010720	prefilter
19610X3	chr12	132661465	132661745	POLE	1814106	prefilter
19610X3	chr12	132663936	132664216	POLE	1934153	prefilter
19610X3	chr12	132664296	132664536	POLE	1681029	prefilter
19610X3	chr12	132665236	132665516	POLE	1838173	prefilter
19610X3	chr12	132667435	132667715	POLE	1702851	prefilter
19610X3	chr12	132668289	132669015	POLE	3888317	prefilter
19610X3	chr12	132673501	132673781	POLE	1604172	prefilter
19610X3	chr12	132675337	132675577	POLE	1652783	prefilter
19610X3	chr12	132675657	132675897	POLE	1799095	prefilter
19610X3	chr12	132676029	132676269	POLE	1765377	prefilter
19610X3	chr12	132676479	132676719	POLE	1814624	prefilter
19610X3	chr12	132677283	132677788	POLE	3667373	prefilter
19610X3	chr12	132679434	132679714	POLE	1978900	prefilter
19610X3	chr12	132679880	132680290	POLE	2859949	prefilter
19610X3	chr12	132680527	132680767	POLE	1718594	prefilter
19610X3	chr12	132687224	132687404	POLE	361156	prefilter
19610X3	chr13	32336150	32341310	BRCA2	41039208	prefilter
19610X3	chr13	32344485	32344725	BRCA2	1128200	prefilter
19610X3	chr13	32356338	32356698	BRCA2	2053536	prefilter
19610X3	chr13	32357655	32358015	BRCA2	1816055	prefilter
19610X3	chr13	32362428	32362788	BRCA2	2175882	prefilter
19610X3	chr13	32363116	32363596	BRCA2	3040630	prefilter
19610X3	chr13	32370339	32370619	BRCA2	1642619	prefilter
19610X3	chr13	32370888	32371168	BRCA2	1914761	prefilter
19610X3	chr13	32379936	32380216	BRCA2	1399962	prefilter
19610X3	chr13	32394571	32395051	BRCA2	3028752	prefilter
19610X3	chr13	32396831	32397111	BRCA2	1791128	prefilter
19610X3	chr13	48342536	48342776	RB1	1539140	prefilter
19610X3	chr13	48345019	48345259	RB1	1142225	prefilter
19610X3	chr13	48347754	48347934	RB1	356812	prefilter
19610X3	chr13	48348869	48349109	RB1	1075742	prefilter
19610X3	chr13	48359952	48360192	RB1	1312455	prefilter
19610X3	chr13	48368445	48368685	RB1	1306937	prefilter
19610X3	chr13	48373328	48373568	RB1	1334253	prefilter
19610X3	chr13	48376856	48377096	RB1	1640896	prefilter
19610X3	chr13	48379503	48379703	RB1	796227	prefilter
19610X3	chr13	48379967	48380327	RB1	1465560	prefilter
19610X3	chr13	48381183	48381539	RB1	2262366	prefilter
19610X3	chr13	48452913	48453153	RB1	1407048	prefilter
19610X3	chr13	48456136	48456416	RB1	1929397	prefilter
19610X3	chr13	48459620	48459900	RB1	1559127	prefilter
19610X3	chr13	48463663	48463903	RB1	1229117	prefilter
19610X3	chr13	48464934	48465454	RB1	3159136	prefilter
19610X3	chr13	48473285	48473465	RB1	910130	prefilter
19610X3	chr13	48476632	48476912	RB1	1866740	prefilter
19610X3	chr13	48477289	48477469	RB1	892683	prefilter
19610X3	chr13	48479913	48480153	RB1	1574079	prefilter
19610X3	chr13	108208462	108211342	LIG4	27105927	prefilter
19610X3	chr14	45135925	45136645	FANCM	4929363	prefilter
19610X3	chr14	45136975	45137335	FANCM	2403987	prefilter
19610X3	chr14	45140550	45140790	FANCM	1228152	prefilter
19610X3	chr14	45159008	45159368	FANCM	1082845	prefilter
19610X3	chr14	45164282	45164642	FANCM	2266811	prefilter
19610X3	chr14	45170527	45170807	FANCM	1384658	prefilter
19610X3	chr14	45172992	45173272	FANCM	1853523	prefilter
19610X3	chr14	45175003	45177043	FANCM	16557577	prefilter
19610X3	chr14	45196059	45196659	FANCM	4308929	prefilter
19610X3	chr14	45198549	45199029	FANCM	2695369	prefilter
19610X3	chr14	75018764	75019044	MLH3	1769898	prefilter
19610X3	chr14	75022736	75023096	MLH3	2640901	prefilter
19610X3	chr14	75030482	75030762	MLH3	1816822	prefilter
19610X3	chr14	75032003	75032243	MLH3	1471728	prefilter
19610X3	chr14	75033334	75033574	MLH3	1661388	prefilter
19610X3	chr14	75046275	75049755	MLH3	28092415	prefilter
19610X3	chr14	81062063	81062303	TSHR	1436355	prefilter
19610X3	chr14	81068171	81068411	TSHR	1402708	prefilter
19610X3	chr14	81087871	81088111	TSHR	1502268	prefilter
19610X3	chr14	81092449	81092689	TSHR	1708582	prefilter
19610X3	chr14	81096553	81096793	TSHR	1893746	prefilter
19610X3	chr14	81108293	81108533	TSHR	1183581	prefilter
19610X3	chr14	81142865	81144425	TSHR	12660077	prefilter
19610X3	chr14	95091104	95091464	DICER1	2206950	prefilter
19610X3	chr14	95093782	95094262	DICER1	2999325	prefilter
19610X3	chr14	95095704	95096784	DICER1	8001457	prefilter
19610X3	chr14	95099717	95099997	DICER1	1354155	prefilter
19610X3	chr14	95103256	95104216	DICER1	6981760	prefilter
19610X3	chr14	95104978	95105338	DICER1	2488447	prefilter
19610X3	chr14	95105610	95105850	DICER1	1811847	prefilter
19610X3	chr14	95105952	95106312	DICER1	2631121	prefilter
19610X3	chr14	95107544	95107824	DICER1	866776	prefilter
19610X3	chr14	95111246	95111526	DICER1	1740426	prefilter
19610X3	chr14	95112089	95112329	DICER1	1582738	prefilter
19610X3	chr14	95113018	95113298	DICER1	1785936	prefilter
19610X3	chr14	95115604	95115884	DICER1	1875792	prefilter
19610X3	chr14	95116334	95116814	DICER1	3188632	prefilter
19610X3	chr14	95117548	95117828	DICER1	1844530	prefilter
19610X3	chr14	95124132	95124732	DICER1	4535513	prefilter
19610X3	chr14	95129372	95129732	DICER1	2383783	prefilter
19610X3	chr14	95129985	95130265	DICER1	1985794	prefilter
19610X3	chr14	95131434	95131714	DICER1	1922502	prefilter
19610X3	chr14	95132416	95132776	DICER1	1919849	prefilter
19610X3	chr14	95133246	95133526	DICER1	1990161	prefilter
19610X3	chr14	103963007	103963247	TDRD9	1443152	prefilter
19610X3	chr14	103965263	103965623	TDRD9	1861397	prefilter
19610X3	chr14	103966630	103966910	TDRD9	1290220	prefilter
19610X3	chr14	103970461	103970701	TDRD9	1350400	prefilter
19610X3	chr14	103975291	103975651	TDRD9	1904476	prefilter
19610X3	chr14	103991072	103991312	TDRD9	1297330	prefilter
19610X3	chr14	103994269	103994681	TDRD9	2542590	prefilter
19610X3	chr14	103995688	103995868	TDRD9	838442	prefilter
19610X3	chr14	103998556	103998796	TDRD9	1015918	prefilter
19610X3	chr14	104004166	104004406	TDRD9	1162967	prefilter
19610X3	chr14	104005199	104005479	TDRD9	1509933	prefilter
19610X3	chr14	104006291	104006925	TDRD9	4699824	prefilter
19610X3	chr14	104024504	104024744	TDRD9	995822	prefilter
19610X3	chr14	104025490	104025850	TDRD9	2069172	prefilter
19610X3	chr14	104025971	104026211	TDRD9	1758678	prefilter
19610X3	chr14	104026569	104027049	TDRD9	3433562	prefilter
19610X3	chr15	40700992	40701272	RAD51	1552433	prefilter
19610X3	chr15	40701666	40701786	RAD51	178822	prefilter
19610X3	chr15	40706115	40706355	RAD51	1300381	prefilter
19610X3	chr15	40708950	40709190	RAD51	1353503	prefilter
19610X3	chr15	40718732	40718972	RAD51	1363534	prefilter
19610X3	chr15	40728647	40728887	RAD51	1580863	prefilter
19610X3	chr15	40729429	40729709	RAD51	1702773	prefilter
19610X3	chr15	40729773	40730053	RAD51	2136695	prefilter
19610X3	chr15	40730975	40731255	RAD51	1765766	prefilter
19610X3	chr15	66434952	66435072	MAP2K1	594548	prefilter
19610X3	chr15	66435192	66435312	MAP2K1	497011	prefilter
19610X3	chr15	66436679	66436799	MAP2K1	888778	prefilter
19610X3	chr15	66436819	66436959	MAP2K1	1073662	prefilter
19610X3	chr15	66443198	66443438	MAP2K1	1100364	prefilter
19610X3	chr15	66444591	66444771	MAP2K1	11732	prefilter
19610X3	chr15	66481677	66481817	MAP2K1	134824	prefilter
19610X3	chr15	66481837	66481957	MAP2K1	69705	prefilter
19610X3	chr15	66484910	66485030	MAP2K1	1166	prefilter
19610X3	chr15	66485150	66485270	MAP2K1	4925	prefilter
19610X3	chr15	66487140	66487380	MAP2K1	109979	prefilter
19610X3	chr15	66489125	66489365	MAP2K1	68941	prefilter
19610X3	chr15	66489650	66489830	MAP2K1	10580	prefilter
19610X3	chr15	66490437	66490557	MAP2K1	574	prefilter
19610X3	chr15	89247569	89247809	FANCI	1600372	prefilter
19610X3	chr15	89258620	89258860	FANCI	1487868	prefilter
19610X3	chr15	89260638	89260918	FANCI	1875477	prefilter
19610X3	chr15	89261523	89261939	FANCI	3025912	prefilter
19610X3	chr15	89263349	89263529	FANCI	830499	prefilter
19610X3	chr15	89263824	89264104	FANCI	2170184	prefilter
19610X3	chr15	89264444	89264684	FANCI	1627946	prefilter
19610X3	chr15	89268322	89268602	FANCI	1589795	prefilter
19610X3	chr15	89273303	89273543	FANCI	413992	prefilter
19610X3	chr15	89274096	89274376	FANCI	1582064	prefilter
19610X3	chr15	89276621	89276981	FANCI	2234211	prefilter
19610X3	chr15	89278610	89278850	FANCI	1415808	prefilter
19610X3	chr15	89281095	89281375	FANCI	1909695	prefilter
19610X3	chr15	89281680	89281920	FANCI	1877958	prefilter
19610X3	chr15	89283073	89283313	FANCI	1515301	prefilter
19610X3	chr15	89285017	89285297	FANCI	1708950	prefilter
19610X3	chr15	89290127	89290367	FANCI	1470276	prefilter
19610X3	chr15	89291543	89291783	FANCI	1523398	prefilter
19610X3	chr15	89292596	89293142	FANCI	4352216	prefilter
19610X3	chr15	89293735	89294095	FANCI	2183990	prefilter
19610X3	chr15	89294824	89295184	FANCI	1940249	prefilter
19610X3	chr15	89299703	89300063	FANCI	2651315	prefilter
19610X3	chr15	89300222	89300462	FANCI	1761140	prefilter
19610X3	chr15	89301264	89301504	FANCI	1782270	prefilter
19610X3	chr15	89303799	89303979	FANCI	1130017	prefilter
19610X3	chr15	89305038	89305495	FANCI	3671454	prefilter
19610X3	chr15	89305531	89305771	FANCI	2049850	prefilter
19610X3	chr15	89305920	89306280	FANCI	2561414	prefilter
19610X3	chr15	89307394	89307754	FANCI	2763968	prefilter
19610X3	chr15	89312818	89313058	FANCI	734659	prefilter
19610X3	chr15	89314539	89314779	FANCI	1144398	prefilter
19610X3	chr15	89315215	89315455	FANCI	1600752	prefilter
19610X3	chr16	79322	79802	MPG	2970526	prefilter
19610X3	chr16	82974	83334	MPG	1941858	prefilter
19610X3	chr16	85287	85887	MPG	3586504	prefilter
19610X3	chr16	2090197	2090909	PKD1	3542762	prefilter
19610X3	chr16	2091029	2091149	PKD1	376581	prefilter
19610X3	chr16	2091330	2091450	PKD1	248211	prefilter
19610X3	chr16	2091570	2091690	PKD1	388445	prefilter
19610X3	chr16	2091703	2092257	PKD1	2607376	prefilter
19610X3	chr16	2092416	2092656	PKD1	1447929	prefilter
19610X3	chr16	2092883	2093163	PKD1	1872621	prefilter
19610X3	chr16	89739395	89739635	FANCA	1641964	prefilter
19610X3	chr16	89739926	89740166	FANCA	1591739	prefilter
19610X3	chr16	89740715	89740955	FANCA	1233845	prefilter
19610X3	chr16	89742729	89743009	FANCA	1261402	prefilter
19610X3	chr16	89782934	89783174	FANCA	1429427	prefilter
19610X3	chr16	89784789	89785029	FANCA	1435784	prefilter
19610X3	chr16	89791329	89791609	FANCA	1767136	prefilter
19610X3	chr16	89791857	89792137	FANCA	1869019	prefilter
19610X3	chr16	89792389	89792629	FANCA	1615960	prefilter
19610X3	chr16	89795842	89796082	FANCA	1344791	prefilter
19610X3	chr16	89799079	89799319	FANCA	1488089	prefilter
19610X3	chr16	89799531	89799711	FANCA	1092337	prefilter
19610X3	chr16	89803180	89803420	FANCA	1367338	prefilter
19610X3	chr16	89805216	89805456	FANCA	1395390	prefilter
19610X3	chr16	89808210	89808450	FANCA	1187014	prefilter
19610X3	chr16	89810634	89810874	FANCA	1260478	prefilter
19610X3	chr17	31248974	31249214	NF1	1313942	prefilter
19610X3	chr17	31252849	31253089	NF1	1375477	prefilter
19610X3	chr17	31258283	31258423	NF1	676778	prefilter
19610X3	chr17	31325736	31326336	NF1	4271142	prefilter
19610X3	chr17	31327429	31327909	NF1	3143313	prefilter
19610X3	chr17	31330217	31330577	NF1	2004952	prefilter
19610X3	chr17	41837849	41838209	KLHL10	2069225	prefilter
19610X3	chr17	41841707	41842427	KLHL10	5081096	prefilter
19610X3	chr17	41845014	41845854	KLHL10	5938052	prefilter
19610X3	chr17	41847195	41847475	KLHL10	2041440	prefilter
19610X3	chr17	41847818	41848418	KLHL10	4304844	prefilter
19610X3	chr17	42322208	42322568	STAT3	2322233	prefilter
19610X3	chr17	42322933	42323213	STAT3	1881297	prefilter
19610X3	chr17	42324892	42325132	STAT3	1552365	prefilter
19610X3	chr17	42326037	42326277	STAT3	1297662	prefilter
19610X3	chr17	42329348	42329851	STAT3	3372552	prefilter
19610X3	chr17	42331411	42331591	STAT3	802285	prefilter
19610X3	chr17	42333599	42334110	STAT3	3275328	prefilter
19610X3	chr17	42337370	42337650	STAT3	1603111	prefilter
19610X3	chr17	42337690	42337930	STAT3	1617455	prefilter
19610X3	chr17	42338651	42338891	STAT3	1426319	prefilter
19610X3	chr17	42339241	42339481	STAT3	1348003	prefilter
19610X3	chr17	42345488	42345728	STAT3	1400240	prefilter
19610X3	chr17	42346501	42346781	STAT3	1794873	prefilter
19610X3	chr17	42348312	42348592	STAT3	1866487	prefilter
19610X3	chr17	43045681	43045881	BRCA1	930945	prefilter
19610X3	chr17	43047553	43047793	BRCA1	1366298	prefilter
19610X3	chr17	43049037	43049277	BRCA1	1223703	prefilter
19610X3	chr17	43051000	43051180	BRCA1	818979	prefilter
19610X3	chr17	43056973	43057213	BRCA1	1361102	prefilter
19610X3	chr17	43063263	43063443	BRCA1	933669	prefilter
19610X3	chr17	43063792	43064032	BRCA1	1475325	prefilter
19610X3	chr17	43067531	43067771	BRCA1	1021653	prefilter
19610X3	chr17	43070843	43071323	BRCA1	2965777	prefilter
19610X3	chr17	43076411	43076691	BRCA1	1245145	prefilter
19610X3	chr17	43082309	43082669	BRCA1	2285568	prefilter
19610X3	chr17	43090868	43091108	BRCA1	1846352	prefilter
19610X3	chr17	43091347	43094947	BRCA1	28438044	prefilter
19610X3	chr17	43099707	43099947	BRCA1	1115464	prefilter
19610X3	chr17	43104051	43104331	BRCA1	1111363	prefilter
19610X3	chr17	43104792	43105032	BRCA1	1569864	prefilter
19610X3	chr17	43106374	43106614	BRCA1	846095	prefilter
19610X3	chr17	43115662	43115842	BRCA1	733910	prefilter
19610X3	chr17	43123996	43124116	BRCA1	466587	prefilter
19610X3	chr17	51155577	51155857	NME1	1795782	prefilter
19610X3	chr17	51159910	51160150	NME1	1718259	prefilter
19610X3	chr17	51161096	51161336	NME1	1580858	prefilter
19610X3	chr17	51161665	51161905	NME1	1798411	prefilter
19610X3	chr17	58602315	58602675	TEX14	2195042	prefilter
19610X3	chr17	58604913	58605193	TEX14	1777324	prefilter
19610X3	chr17	58611070	58611430	TEX14	1987784	prefilter
19610X3	chr17	58613342	58613622	TEX14	1666075	prefilter
19610X3	chr17	58615168	58615408	TEX14	1667902	prefilter
19610X3	chr17	58616109	58616389	TEX14	1784290	prefilter
19610X3	chr17	58622749	58623109	TEX14	2117782	prefilter
19610X3	chr17	58630377	58630617	TEX14	1097576	prefilter
19610X3	chr17	58651793	58652073	TEX14	1531748	prefilter
19610X3	chr17	60600410	60600590	PPM1D	585326	prefilter
19610X3	chr17	60600710	60600950	PPM1D	962997	prefilter
19610X3	chr17	60623455	60623815	PPM1D	2181773	prefilter
19610X3	chr17	60633775	60634055	PPM1D	1769725	prefilter
19610X3	chr17	60647807	60648167	PPM1D	2246380	prefilter
19610X3	chr17	60656480	60656960	PPM1D	3166263	prefilter
19610X3	chr17	60662913	60663633	PPM1D	4960600	prefilter
19610X3	chr17	75778678	75778866	H3-3B	971642	prefilter
19610X3	chr17	75778906	75779110	H3-3B	930020	prefilter
19610X3	chr17	75779130	75779250	H3-3B	450901	prefilter
19610X3	chr18	51046931	51047411	SMAD4	3019259	prefilter
19610X3	chr18	51048640	51048920	SMAD4	1755530	prefilter
19610X3	chr18	51065414	51065654	SMAD4	1751317	prefilter
19610X3	chr18	51066923	51067283	SMAD4	2422918	prefilter
19610X3	chr18	51076567	51076847	SMAD4	1685077	prefilter
19610X3	chr18	51078212	51078492	SMAD4	1674775	prefilter
19610X3	chr19	1206836	1207218	STK11	1990116	prefilter
19610X3	chr19	1218338	1218578	STK11	1304527	prefilter
19610X3	chr19	1219248	1219428	STK11	751272	prefilter
19610X3	chr19	1220304	1220793	STK11	2581008	prefilter
19610X3	chr19	1221201	1221441	STK11	1397597	prefilter
19610X3	chr19	1221887	1222067	STK11	862248	prefilter
19610X3	chr19	1222916	1223278	STK11	1906309	prefilter
19610X3	chr19	4090654	4090774	MAP2K2	391413	prefilter
19610X3	chr19	4094385	4094565	MAP2K2	876926	prefilter
19610X3	chr19	4095298	4095538	MAP2K2	1263459	prefilter
19610X3	chr19	4097191	4097431	MAP2K2	735108	prefilter
19610X3	chr19	4099367	4099487	MAP2K2	480773	prefilter
19610X3	chr19	4100941	4101061	MAP2K2	555080	prefilter
19610X3	chr19	4101101	4101344	MAP2K2	1114813	prefilter
19610X3	chr19	4102294	4102534	MAP2K2	1260139	prefilter
19610X3	chr19	4110442	4110562	MAP2K2	717898	prefilter
19610X3	chr19	4110602	4110722	MAP2K2	731057	prefilter
19610X3	chr19	4117344	4117464	MAP2K2	596254	prefilter
19610X3	chr19	4117584	4117704	MAP2K2	631635	prefilter
19610X3	chr19	14093530	14093890	PRKACA	2117604	prefilter
19610X3	chr19	14097282	14097422	PRKACA	882067	prefilter
19610X3	chr19	14097442	14097967	PRKACA	3404280	prefilter
19610X3	chr19	14100747	14100987	PRKACA	1573867	prefilter
19610X3	chr19	14102745	14102985	PRKACA	1366151	prefilter
19610X3	chr19	14106684	14106964	PRKACA	1328693	prefilter
19610X3	chr19	43543330	43543769	XRCC1	2978310	prefilter
19610X3	chr19	43544069	43544309	XRCC1	1561395	prefilter
19610X3	chr19	43545747	43546027	XRCC1	1665695	prefilter
19610X3	chr19	43551509	43551749	XRCC1	1522776	prefilter
19610X3	chr19	43551906	43552386	XRCC1	2745262	prefilter
19610X3	chr19	43553526	43553766	XRCC1	1522755	prefilter
19610X3	chr19	43554585	43554865	XRCC1	1731895	prefilter
19610X3	chr19	43560845	43561085	XRCC1	1554859	prefilter
19610X3	chr19	43574836	43575076	XRCC1	1431015	prefilter
19610X3	chr19	43575343	43575523	XRCC1	813705	prefilter
19610X3	chr19	45409611	45409791	ERCC1	842514	prefilter
19610X3	chr19	45413588	45413828	ERCC1	1381588	prefilter
19610X3	chr19	45413878	45414118	ERCC1	1430584	prefilter
19610X3	chr19	45414790	45415030	ERCC1	1267545	prefilter
19610X3	chr19	45416739	45416979	ERCC1	977636	prefilter
19610X3	chr19	45419027	45419267	ERCC1	1439024	prefilter
19610X3	chr19	45420255	45420495	ERCC1	1305860	prefilter
19610X3	chr19	45421105	45421465	ERCC1	1904629	prefilter
19610X3	chr19	45423202	45423442	ERCC1	1176259	prefilter
19610X3	chr19	50398772	50399132	POLD1	2046064	prefilter
19610X3	chr19	50399307	50399547	POLD1	1480758	prefilter
19610X3	chr19	50401711	50402816	POLD1	6051594	prefilter
19610X3	chr19	50402956	50403316	POLD1	2088560	prefilter
19610X3	chr19	50403425	50403665	POLD1	1396620	prefilter
19610X3	chr19	50406112	50406582	POLD1	2986814	prefilter
19610X3	chr19	50406898	50407491	POLD1	3142630	prefilter
19610X3	chr19	50408723	50408963	POLD1	1393382	prefilter
19610X3	chr19	50409058	50409298	POLD1	1402738	prefilter
19610X3	chr19	50409452	50409572	POLD1	671740	prefilter
19610X3	chr19	50409672	50409792	POLD1	680800	prefilter
19610X3	chr19	50413353	50413593	POLD1	1389345	prefilter
19610X3	chr19	50413670	50413950	POLD1	1863297	prefilter
19610X3	chr19	50414722	50415022	POLD1	1666590	prefilter
19610X3	chr19	50415340	50415895	POLD1	2676022	prefilter
19610X3	chr19	50416322	50416786	POLD1	2439498	prefilter
19610X3	chr19	50416977	50417337	POLD1	1792667	prefilter
19610X3	chr19	50417773	50418013	POLD1	1009907	prefilter
19610X3	chr19	57231948	57232308	AURKC	2095833	prefilter
19610X3	chr19	57232473	57232753	AURKC	2102245	prefilter
19610X3	chr19	57233394	57233674	AURKC	2014412	prefilter
19610X3	chr19	57234791	57235510	AURKC	4872436	prefilter
19610X3	chr20	59864231	59864471	SYCP2	1188496	prefilter
19610X3	chr20	59865326	59865732	SYCP2	2760707	prefilter
19610X3	chr20	59865746	59865926	SYCP2	1196397	prefilter
19610X3	chr20	59866222	59866662	SYCP2	2579395	prefilter
19610X3	chr20	59867639	59867919	SYCP2	1686214	prefilter
19610X3	chr20	59868760	59869000	SYCP2	1368333	prefilter
19610X3	chr20	59901596	59901876	SYCP2	1525826	prefilter
19610X3	chr20	59907274	59907514	SYCP2	1257218	prefilter
19610X3	chr20	59911677	59911917	SYCP2	1533547	prefilter
19610X3	chr20	59912305	59912485	SYCP2	558842	prefilter
19610X3	chr20	59915387	59915627	SYCP2	1012133	prefilter
19610X3	chr20	59916408	59916648	SYCP2	1388530	prefilter
19610X3	chr20	59919080	59919260	SYCP2	618946	prefilter
19610X3	chr20	59919425	59919665	SYCP2	1599006	prefilter
19610X3	chr20	59920283	59920563	SYCP2	1399807	prefilter
19610X3	chr20	59921241	59921521	SYCP2	1547264	prefilter
19610X3	chr22	24719411	24719651	PIWIL3	1676261	prefilter
19610X3	chr22	24719681	24719961	PIWIL3	1991323	prefilter
19610X3	chr22	24723052	24723332	PIWIL3	1719886	prefilter
19610X3	chr22	24724822	24725102	PIWIL3	1899514	prefilter
19610X3	chr22	24725360	24725600	PIWIL3	1824979	prefilter
19610X3	chr22	24727881	24728469	PIWIL3	4496443	prefilter
19610X3	chr22	24749342	24749582	PIWIL3	1643250	prefilter
19610X3	chr22	24749616	24749896	PIWIL3	1621060	prefilter
19610X3	chr22	24751322	24751562	PIWIL3	332573	prefilter
19610X3	chr22	24753935	24754295	PIWIL3	52552	prefilter
19610X3	chr22	41699445	41699805	MEI1	1314598	prefilter
19610X3	chr22	41703252	41703532	MEI1	1955648	prefilter
19610X3	chr22	41705439	41705619	MEI1	831044	prefilter
19610X3	chr22	41713918	41714158	MEI1	1560086	prefilter
19610X3	chr22	41715973	41716213	MEI1	1497034	prefilter
19610X3	chr22	41717992	41718352	MEI1	2342343	prefilter
19610X3	chr22	41723868	41724148	MEI1	1903354	prefilter
19610X3	chr22	41729602	41729842	MEI1	1731701	prefilter
19610X3	chr22	41730459	41730699	MEI1	1757261	prefilter
19610X3	chr22	41732174	41732676	MEI1	3519815	prefilter
19610X3	chr22	41743017	41743257	MEI1	1643255	prefilter
19610X3	chr22	41744898	41745138	MEI1	1624115	prefilter
19610X3	chr22	41745815	41746095	MEI1	1953215	prefilter
19610X3	chr22	41748042	41748282	MEI1	1547165	prefilter
19610X3	chr22	41752501	41752741	MEI1	1527759	prefilter
19610X3	chr22	41753877	41754117	MEI1	1491211	prefilter
19610X3	chr22	41758269	41758629	MEI1	2374058	prefilter
19610X3	chr22	41763107	41763387	MEI1	1899050	prefilter
19610X3	chr22	41770583	41771063	MEI1	3076917	prefilter
19610X3	chr22	41776004	41776364	MEI1	2415362	prefilter
19610X3	chr22	41778640	41778880	MEI1	1635180	prefilter
19610X3	chr22	41781219	41781459	MEI1	1670623	prefilter
19610X3	chr22	41781585	41781945	MEI1	2416428	prefilter
19610X3	chr22	41784259	41784499	MEI1	1570642	prefilter
19610X3	chr22	41784515	41784875	MEI1	2194415	prefilter
19610X3	chr22	41793749	41793989	MEI1	1330740	prefilter
19610X3	chr22	41794304	41794544	MEI1	1787057	prefilter
19610X3	chr22	41795416	41795616	MEI1	1407269	prefilter
19610X3	chr22	41795671	41795911	MEI1	1744808	prefilter
19610X3	chr22	41799185	41799365	MEI1	1021204	prefilter
19610X3	chrX	67545054	67545294	AR	648396	prefilter
19610X3	chrX	67545354	67546494	AR	3245742	prefilter
19610X3	chrX	67546614	67546854	AR	612954	prefilter
19610X3	chrX	67643191	67643471	AR	1031253	prefilter
19610X3	chrX	67685948	67686188	AR	770684	prefilter
19610X3	chrX	67711305	67711785	AR	1864163	prefilter
19610X3	chrX	67717410	67717690	AR	1018184	prefilter
19610X3	chrX	67721758	67722038	AR	945201	prefilter
19610X3	chrX	67722765	67723045	AR	899620	prefilter
19610X3	chrX	67723622	67723902	AR	935568	prefilter
19610X3	chrX	70670305	70670585	TEX11	1064952	prefilter
19610X3	chrX	70678726	70678966	TEX11	630879	prefilter
19610X3	chrX	70682609	70682889	TEX11	830327	prefilter
19610X3	chrX	70722537	70722777	TEX11	712155	prefilter
19610X3	chrX	70725182	70725422	TEX11	710937	prefilter
19610X3	chrX	70740628	70740868	TEX11	586248	prefilter
19610X3	chrX	70744102	70744282	TEX11	427338	prefilter
19610X3	chrX	70806627	70806867	TEX11	603176	prefilter
19610X3	chrX	70833433	70833673	TEX11	745915	prefilter
19610X3	chrX	70852973	70853213	TEX11	899417	prefilter
19610X3	chrX	126551134	126551254	DCAF12L1	371078	prefilter
19610X3	chrX	126551314	126551734	DCAF12L1	1383400	prefilter
19610X3	chrX	126552154	126552274	DCAF12L1	301708	prefilter
19610X3	chrX	126552394	126552514	DCAF12L1	246182	prefilter
19610X3	chrX	133025411	133028291	USP26	11321860	prefilter
19610X3	chrY	12815994	12816114	USP9Y	400543	prefilter
19610X3	chrY	12816174	12816414	USP9Y	829464	prefilter
19610X3	chrY	12818335	12818515	USP9Y	577809	prefilter
19610X3	chrY	12818635	12818755	USP9Y	59426	prefilter
19610X3	chrY	12833594	12833774	USP9Y	587973	prefilter
19610X3	chrY	12833834	12833954	USP9Y	347461	prefilter
19610X3	chrY	12837841	12837981	USP9Y	175338	prefilter
19610X3	chrY	12838001	12838121	USP9Y	256790	prefilter
19610X3	chrY	12839759	12839939	USP9Y	547373	prefilter
19610X3	chrY	12839999	12840239	USP9Y	985182	prefilter
19610X3	chrY	12840299	12840419	USP9Y	522238	prefilter
19610X3	chrY	12840539	12840719	USP9Y	645935	prefilter
19610X3	chrY	12842172	12842532	USP9Y	1219015	prefilter
19610X3	chrY	12842988	12843128	USP9Y	491860	prefilter
19610X3	chrY	12843148	12843268	USP9Y	332418	prefilter
19610X3	chrY	12846245	12846605	USP9Y	1126658	prefilter
19610X3	chrY	12846863	12846983	USP9Y	313035	prefilter
19610X3	chrY	12847163	12847403	USP9Y	698792	prefilter
19610X3	chrY	12856278	12856418	USP9Y	473539	prefilter
19610X3	chrY	12856438	12856558	USP9Y	380995	prefilter
19610X3	chrY	12856559	12856679	USP9Y	390790	prefilter
19610X3	chrY	12856859	12856979	USP9Y	293008	prefilter
19610X3	chrY	12913645	12913925	DDX3Y	980833	prefilter
19610X3	chrY	12914486	12914726	DDX3Y	820924	prefilter
19610X3	chrY	12914813	12915147	DDX3Y	1250847	prefilter
19610X3	chrY	12915207	12915327	DDX3Y	403542	prefilter
19610X3	chrY	12915562	12915682	DDX3Y	532691	prefilter
19610X3	chrY	12915722	12915935	DDX3Y	1005416	prefilter
19610X3	chrY	12915975	12916095	DDX3Y	496608	prefilter
19610X3	chrY	12916171	12916291	DDX3Y	489772	prefilter
19610X3	chrY	12916351	12916695	DDX3Y	1396895	prefilter
19610X3	chr1	84597127	84599527	neutral_region	14290223	prefilter
19610X3	chr2	40162767	40165167	neutral_region	15352421	prefilter
19610X3	chr4	22386244	22388644	neutral_region	13486134	prefilter
19610X3	chr6	155239014	155241414	neutral_region	14839564	prefilter
19610X3	chr7	11732774	11735174	neutral_region	12801420	prefilter
19610X3	chr8	51513056	51515456	neutral_region	14239475	prefilter
19610X3	chr9	23709463	23711863	neutral_region	13267301	prefilter
19610X3	chr10	128969037	128971437	neutral_region	13679588	prefilter
19610X3	chr11	108510787	108513187	neutral_region	14733606	prefilter
19610X3	chr12	114115043	114117443	neutral_region	16159513	prefilter
19610X3	chr13	75803912	75806312	neutral_region	16068393	prefilter
19610X3	chr14	74661755	74664155	neutral_region	15160211	prefilter
19610X3	chr15	46089737	46092137	neutral_region	13409575	prefilter
19610X3	chr16	51754103	51756503	neutral_region	13897809	prefilter
19610X3	chr17	70672726	70675126	neutral_region	13396003	prefilter
19610X3	chr18	5749264	5751664	neutral_region	15645845	prefilter
19610X3	chr19	31831021	31833421	neutral_region	13284851	prefilter
19610X3	chr20	24153684	24156084	neutral_region	15304365	prefilter
19610X3	chr21	23665976	23668376	neutral_region	12429798	prefilter
19610X3	chr22	48262370	48264770	neutral_region	14493439	prefilter
19610X4	chr1	45330446	45330626	MUTYH	1388094	prefilter
19610X4	chr1	45331118	45333253	MUTYH	24309985	prefilter
19610X4	chr1	45333328	45333688	MUTYH	4266724	prefilter
19610X4	chr1	45334311	45334591	MUTYH	2808680	prefilter
19610X4	chr1	45338101	45338281	MUTYH	1500134	prefilter
19610X4	chr1	75806881	75807241	MSH4	1840226	prefilter
19610X4	chr1	75810632	75810872	MSH4	1203376	prefilter
19610X4	chr1	75814958	75815198	MSH4	1758091	prefilter
19610X4	chr1	75816279	75816639	MSH4	874904	prefilter
19610X4	chr1	75822315	75822675	MSH4	1329674	prefilter
19610X4	chr1	75848122	75848362	MSH4	1066698	prefilter
19610X4	chr1	75867431	75867671	MSH4	1183160	prefilter
19610X4	chr1	75876848	75877088	MSH4	1035331	prefilter
19610X4	chr1	75878053	75878413	MSH4	1787851	prefilter
19610X4	chr1	75878920	75879200	MSH4	1356140	prefilter
19610X4	chr1	75879981	75880221	MSH4	1164836	prefilter
19610X4	chr1	75881168	75881448	MSH4	932199	prefilter
19610X4	chr1	75883541	75883901	MSH4	2280791	prefilter
19610X4	chr1	75889190	75889430	MSH4	1069471	prefilter
19610X4	chr1	75890620	75890900	MSH4	1352805	prefilter
19610X4	chr1	75897814	75898174	MSH4	1367096	prefilter
19610X4	chr1	75899542	75899782	MSH4	1137487	prefilter
19610X4	chr1	100352889	100353069	CDC14A	1167186	prefilter
19610X4	chr1	100353687	100353927	CDC14A	1397015	prefilter
19610X4	chr1	100377463	100377703	CDC14A	1410131	prefilter
19610X4	chr1	100390658	100390898	CDC14A	1305934	prefilter
19610X4	chr1	100424141	100424381	CDC14A	1892496	prefilter
19610X4	chr1	100439845	100440085	CDC14A	1470623	prefilter
19610X4	chr1	100462586	100462946	CDC14A	2537116	prefilter
19610X4	chr1	100467885	100468165	CDC14A	2074534	prefilter
19610X4	chr1	226064275	226064395	H3-3A	388028	prefilter
19610X4	chr1	226064435	226064555	H3-3A	405480	prefilter
19610X4	chr1	226065536	226065712	H3-3A	1189422	prefilter
19610X4	chr1	226065752	226066016	H3-3A	1816628	prefilter
19610X4	chr1	226071273	226071393	H3-3A	209323	prefilter
19610X4	chr1	241850326	241850686	EXO1	1737438	prefilter
19610X4	chr1	241852231	241852471	EXO1	1456598	prefilter
19610X4	chr1	241853279	241853559	EXO1	2023144	prefilter
19610X4	chr1	241857273	241857553	EXO1	2128381	prefilter
19610X4	chr1	241858432	241858792	EXO1	2689467	prefilter
19610X4	chr1	241878686	241879406	EXO1	5405916	prefilter
19610X4	chr1	241885230	241885590	EXO1	1992219	prefilter
19610X4	chr1	241889391	241889671	EXO1	1874680	prefilter
19610X4	chr1	243505173	243505413	AKT3	0	prefilter
19610X4	chr1	243512255	243512495	AKT3	0	prefilter
19610X4	chr1	243545433	243545673	AKT3	0	prefilter
19610X4	chr1	243552596	243553076	AKT3	0	prefilter
19610X4	chr1	243563584	243563984	AKT3	0	prefilter
19610X4	chr1	243572787	243573187	AKT3	0	prefilter
19610X4	chr1	243613585	243613825	AKT3	0	prefilter
19610X4	chr1	243615008	243615248	AKT3	0	prefilter
19610X4	chr1	243637476	243637876	AKT3	0	prefilter
19610X4	chr1	243645765	243646165	AKT3	0	prefilter
19610X4	chr1	243664707	243664947	AKT3	0	prefilter
19610X4	chr1	243695453	243695853	AKT3	0	prefilter
19610X4	chr1	243843057	243843237	AKT3	0	prefilter
19610X4	chr2	25234169	25234489	DNMT3A	2568297	prefilter
19610X4	chr2	25240236	25240516	DNMT3A	2849706	prefilter
19610X4	chr2	25240585	25240785	DNMT3A	2014105	prefilter
19610X4	chr2	25241494	25241774	DNMT3A	2794254	prefilter
19610X4	chr2	25243840	25244040	DNMT3A	1694793	prefilter
19610X4	chr2	25244496	25244696	DNMT3A	1864970	prefilter
19610X4	chr2	25245152	25245432	DNMT3A	2813014	prefilter
19610X4	chr2	25245942	25246374	DNMT3A	4281870	prefilter
19610X4	chr2	25247004	25247204	DNMT3A	1876325	prefilter
19610X4	chr2	25247530	25247810	DNMT3A	2585153	prefilter
19610X4	chr2	25282336	25282816	DNMT3A	3936300	prefilter
19610X4	chr2	25300071	25300311	DNMT3A	2417035	prefilter
19610X4	chr2	25313828	25314068	DNMT3A	1963392	prefilter
19610X4	chr2	38997159	38997519	SOS1	1343664	prefilter
19610X4	chr2	39006350	39006590	SOS1	1467700	prefilter
19610X4	chr2	39006932	39007292	SOS1	2260707	prefilter
19610X4	chr2	39010523	39010763	SOS1	1250237	prefilter
19610X4	chr2	39012057	39012417	SOS1	2222489	prefilter
19610X4	chr2	39013391	39013631	SOS1	1912720	prefilter
19610X4	chr2	39013788	39014068	SOS1	2236505	prefilter
19610X4	chr2	39014685	39014925	SOS1	1035277	prefilter
19610X4	chr2	39022477	39023317	SOS1	6752859	prefilter
19610X4	chr2	39023933	39024213	SOS1	1737893	prefilter
19610X4	chr2	39035141	39035565	SOS1	2853706	prefilter
19610X4	chr2	39051075	39051355	SOS1	1882032	prefilter
19610X4	chr2	39054538	39054898	SOS1	1798166	prefilter
19610X4	chr2	39056604	39056964	SOS1	2383534	prefilter
19610X4	chr2	39058598	39058878	SOS1	1724849	prefilter
19610X4	chr2	39067550	39067830	SOS1	1596202	prefilter
19610X4	chr2	47403117	47403477	MSH2	2199848	prefilter
19610X4	chr2	47408338	47408618	MSH2	1082292	prefilter
19610X4	chr2	47409993	47410473	MSH2	3395594	prefilter
19610X4	chr2	47412347	47412627	MSH2	1694021	prefilter
19610X4	chr2	47414203	47414483	MSH2	670591	prefilter
19610X4	chr2	47416222	47416502	MSH2	2012129	prefilter
19610X4	chr2	47429661	47430021	MSH2	1977420	prefilter
19610X4	chr2	47445482	47445722	MSH2	1458128	prefilter
19610X4	chr2	47462952	47463232	MSH2	1605194	prefilter
19610X4	chr2	47466593	47466873	MSH2	1695296	prefilter
19610X4	chr2	47470893	47471133	MSH2	1325937	prefilter
19610X4	chr2	47474907	47475387	MSH2	2814860	prefilter
19610X4	chr2	47476289	47476649	MSH2	3037776	prefilter
19610X4	chr2	47478155	47478635	MSH2	3896591	prefilter
19610X4	chr2	47480603	47480963	MSH2	2690607	prefilter
19610X4	chr2	47790845	47791205	MSH6	2896189	prefilter
19610X4	chr2	47795798	47796158	MSH6	2915116	prefilter
19610X4	chr2	47798503	47801263	MSH6	26626021	prefilter
19610X4	chr2	47803312	47803792	MSH6	3722801	prefilter
19610X4	chr2	47804848	47805088	MSH6	1770088	prefilter
19610X4	chr2	47805542	47805782	MSH6	1669107	prefilter
19610X4	chr2	47806141	47806731	MSH6	4567058	prefilter
19610X4	chr2	74558656	74558936	M1AP	2642896	prefilter
19610X4	chr2	74559613	74559793	M1AP	1554752	prefilter
19610X4	chr2	74560081	74560361	M1AP	2962719	prefilter
19610X4	chr2	74562140	74562500	M1AP	3589608	prefilter
19610X4	chr2	74575368	74575648	M1AP	2606600	prefilter
19610X4	chr2	74576357	74576717	M1AP	3352714	prefilter
19610X4	chr2	74581580	74581940	M1AP	1587195	prefilter
19610X4	chr2	74606959	74607319	M1AP	2523712	prefilter
19610X4	chr2	74614876	74615236	M1AP	2616223	prefilter
19610X4	chr2	74639975	74640335	M1AP	3024318	prefilter
19610X4	chr2	189791735	189792015	PMS1	2066508	prefilter
19610X4	chr2	189795680	189796040	PMS1	2232869	prefilter
19610X4	chr2	189805583	189805823	PMS1	1614011	prefilter
19610X4	chr2	189843902	189844142	PMS1	1547134	prefilter
19610X4	chr2	189852576	189852856	PMS1	1897741	prefilter
19610X4	chr2	189853870	189855223	PMS1	9758617	prefilter
19610X4	chr2	189857404	189857584	PMS1	780887	prefilter
19610X4	chr2	189863625	189864345	PMS1	4656846	prefilter
19610X4	chr2	189867724	189868004	PMS1	1848550	prefilter
19610X4	chr2	189873396	189873756	PMS1	1964671	prefilter
19610X4	chr3	9750215	9750495	OGG1	2311506	prefilter
19610X4	chr3	9750828	9751308	OGG1	5626457	prefilter
19610X4	chr3	9751679	9752039	OGG1	3913861	prefilter
19610X4	chr3	9754614	9754974	OGG1	3300994	prefilter
19610X4	chr3	9756406	9756686	OGG1	2673701	prefilter
19610X4	chr3	10141837	10142017	VHL	813137	prefilter
19610X4	chr3	10142077	10142257	VHL	910544	prefilter
19610X4	chr3	10146435	10146715	VHL	1622853	prefilter
19610X4	chr3	10149694	10149814	VHL	753114	prefilter
19610X4	chr3	10149874	10150054	VHL	1213596	prefilter
19610X4	chr3	12584447	12584727	RAF1	2806173	prefilter
19610X4	chr3	12584774	12585327	RAF1	6680906	prefilter
19610X4	chr3	12585620	12585860	RAF1	2076288	prefilter
19610X4	chr3	12587524	12587704	RAF1	861093	prefilter
19610X4	chr3	12590706	12590826	RAF1	936406	prefilter
19610X4	chr3	12590886	12591066	RAF1	1735115	prefilter
19610X4	chr3	12591630	12591870	RAF1	2225173	prefilter
19610X4	chr3	12599629	12599869	RAF1	1769166	prefilter
19610X4	chr3	12604072	12604352	RAF1	2373371	prefilter
19610X4	chr3	12608704	12608984	RAF1	2574161	prefilter
19610X4	chr3	12609164	12609404	RAF1	2297247	prefilter
19610X4	chr3	12611886	12612126	RAF1	1907706	prefilter
19610X4	chr3	12618438	12618798	RAF1	2408461	prefilter
19610X4	chr3	16595349	16595469	DAZL	395094	prefilter
19610X4	chr3	16596899	16597139	DAZL	852284	prefilter
19610X4	chr3	16597425	16597545	DAZL	340200	prefilter
19610X4	chr3	16597952	16598072	DAZL	370632	prefilter
19610X4	chr3	16598385	16598525	DAZL	726059	prefilter
19610X4	chr3	16598605	16598725	DAZL	162066	prefilter
19610X4	chr3	36993485	36993725	MLH1	1748357	prefilter
19610X4	chr3	36996544	36996784	MLH1	1656407	prefilter
19610X4	chr3	37000884	37001124	MLH1	1354014	prefilter
19610X4	chr3	37004317	37004557	MLH1	1739859	prefilter
19610X4	chr3	37006907	37007147	MLH1	1423157	prefilter
19610X4	chr3	37011935	37012175	MLH1	1689052	prefilter
19610X4	chr3	37014368	37014608	MLH1	1652463	prefilter
19610X4	chr3	37017432	37017672	MLH1	2465924	prefilter
19610X4	chr3	37020246	37020526	MLH1	2341484	prefilter
19610X4	chr3	37028718	37028998	MLH1	1933453	prefilter
19610X4	chr3	37040120	37040360	MLH1	1813223	prefilter
19610X4	chr3	37042179	37042419	MLH1	1624791	prefilter
19610X4	chr3	37047421	37047781	MLH1	2426533	prefilter
19610X4	chr3	37048443	37048683	MLH1	2099511	prefilter
19610X4	chr3	37048840	37049080	MLH1	2078668	prefilter
19610X4	chr3	37050388	37050748	MLH1	3125993	prefilter
19610X4	chr3	41224446	41224833	CTNNB1	3173284	prefilter
19610X4	chr3	41225273	41225940	CTNNB1	6100773	prefilter
19610X4	chr3	41227140	41227420	CTNNB1	2119189	prefilter
19610X4	chr3	41233272	41233938	CTNNB1	6808464	prefilter
19610X4	chr3	41235663	41235903	CTNNB1	1882764	prefilter
19610X4	chr3	41236284	41236564	CTNNB1	2532517	prefilter
19610X4	chr3	50093657	50093937	RBM5	1989678	prefilter
19610X4	chr3	50099896	50100136	RBM5	1677606	prefilter
19610X4	chr3	50100448	50100688	RBM5	2126591	prefilter
19610X4	chr3	50103004	50103244	RBM5	1552590	prefilter
19610X4	chr3	50104158	50104398	RBM5	1937400	prefilter
19610X4	chr3	50110604	50110844	RBM5	1885342	prefilter
19610X4	chr3	50113283	50113643	RBM5	2570858	prefilter
19610X4	chr3	50117174	50117454	RBM5	2257635	prefilter
19610X4	chr3	50118252	50118532	RBM5	2463433	prefilter
19610X4	chr4	1801271	1801821	FGFR3	4709081	prefilter
19610X4	chr4	1801870	1802170	FGFR3	2777383	prefilter
19610X4	chr4	1802834	1803074	FGFR3	1925649	prefilter
19610X4	chr4	1803624	1803904	FGFR3	2416203	prefilter
19610X4	chr4	1804245	1804605	FGFR3	3414015	prefilter
19610X4	chr4	1804755	1805035	FGFR3	2993640	prefilter
19610X4	chr4	1805275	1806092	FGFR3	8185839	prefilter
19610X4	chr4	1806112	1806412	FGFR3	3127713	prefilter
19610X4	chr4	1806474	1806754	FGFR3	3108877	prefilter
19610X4	chr4	1806761	1807001	FGFR3	2551236	prefilter
19610X4	chr4	1807020	1807380	FGFR3	4009578	prefilter
19610X4	chr4	54699558	54699838	KIT	2137115	prefilter
19610X4	chr4	54703628	54703988	KIT	2151894	prefilter
19610X4	chr4	54725773	54726133	KIT	2790350	prefilter
19610X4	chr4	54727339	54727619	KIT	2131981	prefilter
19610X4	chr4	54727755	54728186	KIT	4011404	prefilter
19610X4	chr4	54729270	54729550	KIT	2113153	prefilter
19610X4	chr4	54731253	54731493	KIT	2411876	prefilter
19610X4	chr4	54731794	54732074	KIT	1685403	prefilter
19610X4	chr4	54733015	54733295	KIT	2102715	prefilter
19610X4	chr4	54736433	54736890	KIT	4726068	prefilter
19610X4	chr4	54737107	54737347	KIT	2721412	prefilter
19610X4	chr5	80670023	80670383	MSH3	2549654	prefilter
19610X4	chr5	80672182	80672422	MSH3	2107368	prefilter
19610X4	chr5	80672679	80672919	MSH3	1723953	prefilter
19610X4	chr5	80674915	80675195	MSH3	1912013	prefilter
19610X4	chr5	80678830	80679190	MSH3	2703478	prefilter
19610X4	chr5	80725389	80725629	MSH3	1403222	prefilter
19610X4	chr5	80728788	80729028	MSH3	1264560	prefilter
19610X4	chr5	80741386	80741626	MSH3	1371936	prefilter
19610X4	chr5	80744440	80744680	MSH3	767393	prefilter
19610X4	chr5	80761472	80761752	MSH3	1979201	prefilter
19610X4	chr5	80767846	80768206	MSH3	2452638	prefilter
19610X4	chr5	80768739	80769099	MSH3	2273055	prefilter
19610X4	chr5	80775606	80775846	MSH3	1198697	prefilter
19610X4	chr5	80778658	80778898	MSH3	1415272	prefilter
19610X4	chr5	80787498	80787738	MSH3	1996006	prefilter
19610X4	chr5	80813522	80813802	MSH3	2139393	prefilter
19610X4	chr5	80854043	80854403	MSH3	2320463	prefilter
19610X4	chr5	80864737	80865017	MSH3	1564510	prefilter
19610X4	chr5	80873021	80873381	MSH3	1984362	prefilter
19610X4	chr5	112754809	112755089	APC	1639129	prefilter
19610X4	chr5	112766228	112766508	APC	1746805	prefilter
19610X4	chr5	112767109	112767469	APC	2383095	prefilter
19610X4	chr5	112775543	112775823	APC	1088560	prefilter
19610X4	chr5	112780706	112780986	APC	1870162	prefilter
19610X4	chr5	112792347	112792627	APC	1735985	prefilter
19610X4	chr5	112818895	112819415	APC	4517567	prefilter
19610X4	chr5	112821803	112822083	APC	1913144	prefilter
19610X4	chr5	112827037	112827317	APC	2087168	prefilter
19610X4	chr5	112827827	112828077	APC	1648088	prefilter
19610X4	chr5	112828774	112829054	APC	1724519	prefilter
19610X4	chr5	112834878	112835238	APC	2979383	prefilter
19610X4	chr5	112837474	112844219	APC	63080933	prefilter
19610X4	chr6	31740400	31740680	MSH5	148	prefilter
19610X4	chr6	31741084	31741364	MSH5	903	prefilter
19610X4	chr6	31742797	31743259	MSH5	0	prefilter
19610X4	chr6	31743824	31744104	MSH5	0	prefilter
19610X4	chr6	31744124	31744364	MSH5	0	prefilter
19610X4	chr6	31744473	31744653	MSH5	0	prefilter
19610X4	chr6	31745158	31745398	MSH5	0	prefilter
19610X4	chr6	31747319	31747499	MSH5	0	prefilter
19610X4	chr6	31753230	31753718	MSH5	142	prefilter
19610X4	chr6	31758089	31758369	MSH5	0	prefilter
19610X4	chr6	31758464	31758940	MSH5	0	prefilter
19610X4	chr6	31759017	31759257	MSH5	0	prefilter
19610X4	chr6	31759348	31759588	MSH5	0	prefilter
19610X4	chr6	31759700	31760293	MSH5	0	prefilter
19610X4	chr6	31760624	31760904	MSH5	0	prefilter
19610X4	chr6	31761103	31761343	MSH5	0	prefilter
19610X4	chr6	31761403	31761683	MSH5	0	prefilter
19610X4	chr6	31761746	31762026	MSH5	0	prefilter
19610X4	chr6	31762028	31762268	MSH5	0	prefilter
19610X4	chr6	151807838	151808378	ESR1	3242178	prefilter
19610X4	chr6	151842512	151842872	ESR1	2832424	prefilter
19610X4	chr6	151880593	151880833	ESR1	1489731	prefilter
19610X4	chr6	151944100	151944580	ESR1	3641182	prefilter
19610X4	chr6	152011585	152011865	ESR1	1962013	prefilter
19610X4	chr6	152060917	152061197	ESR1	1820424	prefilter
19610X4	chr6	152094296	152094656	ESR1	3148145	prefilter
19610X4	chr6	152098667	152099027	ESR1	3239899	prefilter
19610X4	chr6	159800285	159800465	PNLDC1	1160408	prefilter
19610X4	chr6	159800710	159800890	PNLDC1	1596850	prefilter
19610X4	chr6	159801029	159801269	PNLDC1	2139872	prefilter
19610X4	chr6	159803200	159803380	PNLDC1	1082760	prefilter
19610X4	chr6	159803886	159804166	PNLDC1	2156186	prefilter
19610X4	chr6	159804473	159804713	PNLDC1	1985778	prefilter
19610X4	chr6	159805913	159806153	PNLDC1	1978782	prefilter
19610X4	chr6	159808658	159808898	PNLDC1	2012890	prefilter
19610X4	chr6	159808946	159809226	PNLDC1	2353916	prefilter
19610X4	chr6	159809940	159810180	PNLDC1	2202117	prefilter
19610X4	chr6	159811623	159811863	PNLDC1	1502299	prefilter
19610X4	chr6	159813538	159813718	PNLDC1	1137430	prefilter
19610X4	chr6	159815881	159816121	PNLDC1	1274848	prefilter
19610X4	chr6	159816479	159816659	PNLDC1	876312	prefilter
19610X4	chr6	159817040	159817220	PNLDC1	1097419	prefilter
19610X4	chr7	5978586	5978766	PMS2	264614	prefilter
19610X4	chr7	5986949	5987069	PMS2	329321	prefilter
19610X4	chr7	5989737	5990017	PMS2	1268658	prefilter
19610X4	chr7	5991895	5992135	PMS2	1120341	prefilter
19610X4	chr7	5995463	5995703	PMS2	1633695	prefilter
19610X4	chr7	5997254	5997494	PMS2	568130	prefilter
19610X4	chr7	6002484	6002604	PMS2	119697	prefilter
19610X4	chr7	43583166	43583286	STK17A	296375	prefilter
19610X4	chr7	43595827	43596187	STK17A	1988874	prefilter
19610X4	chr7	43608188	43608468	STK17A	2314817	prefilter
19610X4	chr7	43619520	43619800	STK17A	2535021	prefilter
19610X4	chr7	43623506	43623978	STK17A	2573306	prefilter
19610X4	chr7	43624438	43624918	STK17A	3637070	prefilter
19610X4	chr7	100180614	100180734	STAG3	234110	prefilter
19610X4	chr7	100182021	100182141	STAG3	294695	prefilter
19610X4	chr7	100188854	100188974	STAG3	440039	prefilter
19610X4	chr7	100205165	100205445	STAG3	2576571	prefilter
19610X4	chr7	100210918	100211278	STAG3	2861225	prefilter
19610X4	chr7	100211367	100211607	STAG3	2476433	prefilter
19610X4	chr7	100211715	100211955	STAG3	2402521	prefilter
19610X4	chr7	100213650	100213890	STAG3	2350559	prefilter
19610X4	chr7	100213919	100214039	STAG3	935544	prefilter
19610X4	chr7	140734685	140734925	BRAF	325871	prefilter
19610X4	chr7	140739739	140739859	BRAF	221601	prefilter
19610X4	chr7	140739899	140740019	BRAF	481212	prefilter
19610X4	chr7	140749212	140749332	BRAF	569344	prefilter
19610X4	chr7	140749372	140749492	BRAF	711714	prefilter
19610X4	chr7	140753210	140753454	BRAF	1933320	prefilter
19610X4	chr7	140754120	140754300	BRAF	1143174	prefilter
19610X4	chr7	140776820	140776940	BRAF	509332	prefilter
19610X4	chr7	140777060	140777180	BRAF	281848	prefilter
19610X4	chr7	140777913	140778153	BRAF	1470446	prefilter
19610X4	chr7	140781489	140781729	BRAF	1323462	prefilter
19610X4	chr7	140782949	140783069	BRAF	611939	prefilter
19610X4	chr7	140783089	140783229	BRAF	853898	prefilter
19610X4	chr7	140801346	140801486	BRAF	451491	prefilter
19610X4	chr7	140801506	140801626	BRAF	509309	prefilter
19610X4	chr7	140807891	140808131	BRAF	840224	prefilter
19610X4	chr7	140808823	140808943	BRAF	247937	prefilter
19610X4	chr7	140834500	140834620	BRAF	297783	prefilter
19610X4	chr7	140834860	140834980	BRAF	197520	prefilter
19610X4	chr8	22289767	22290007	PIWIL2	1950874	prefilter
19610X4	chr8	22290169	22290409	PIWIL2	2320599	prefilter
19610X4	chr8	22303935	22304295	PIWIL2	3467862	prefilter
19610X4	chr8	22304706	22304946	PIWIL2	2354366	prefilter
19610X4	chr8	22305851	22306091	PIWIL2	1862662	prefilter
19610X4	chr8	22307863	22308143	PIWIL2	1883165	prefilter
19610X4	chr8	22314258	22314498	PIWIL2	2663009	prefilter
19610X4	chr8	22314967	22315207	PIWIL2	2094368	prefilter
19610X4	chr8	22316169	22316409	PIWIL2	1646087	prefilter
19610X4	chr8	22318102	22318342	PIWIL2	1882923	prefilter
19610X4	chr8	22352845	22353325	PIWIL2	4174555	prefilter
19610X4	chr8	22354204	22354444	PIWIL2	1872779	prefilter
19610X4	chr8	22355285	22355565	PIWIL2	2317398	prefilter
19610X4	chr8	30841940	30849380	TEX15	65852110	prefilter
19610X4	chr8	30858569	30858929	TEX15	1832000	prefilter
19610X4	chr8	30859844	30860124	TEX15	681714	prefilter
19610X4	chr8	30867203	30867563	TEX15	1701119	prefilter
19610X4	chr9	841775	841895	DMRT1	605610	prefilter
19610X4	chr9	842015	842255	DMRT1	827134	prefilter
19610X4	chr9	846871	847231	DMRT1	3083634	prefilter
19610X4	chr9	893813	894293	DMRT1	4647240	prefilter
19610X4	chr9	21968137	21968317	CDKN2A	1018973	prefilter
19610X4	chr9	21969674	21969854	CDKN2A	775854	prefilter
19610X4	chr9	21970815	21971295	CDKN2A	3006165	prefilter
19610X4	chr9	21974612	21974892	CDKN2A	1628767	prefilter
19610X4	chr9	21994055	21994415	CDKN2A	1741809	prefilter
19610X4	chr9	83970066	83970426	HNRNPK	2444464	prefilter
19610X4	chr9	83970658	83970898	HNRNPK	1065774	prefilter
19610X4	chr9	83972728	83973088	HNRNPK	2147115	prefilter
19610X4	chr9	83973222	83973462	HNRNPK	1575210	prefilter
19610X4	chr9	83974433	83974673	HNRNPK	1231455	prefilter
19610X4	chr9	83975343	83975583	HNRNPK	1689538	prefilter
19610X4	chr9	83976903	83977143	HNRNPK	1684164	prefilter
19610X4	chr9	83977617	83977857	HNRNPK	1693790	prefilter
19610X4	chr9	83978133	83978253	HNRNPK	384040	prefilter
19610X4	chr9	95449770	95450010	PTCH1	1898835	prefilter
19610X4	chr9	95453409	95453689	PTCH1	2163407	prefilter
19610X4	chr9	95456204	95456484	PTCH1	2187981	prefilter
19610X4	chr9	95457913	95458393	PTCH1	4461106	prefilter
19610X4	chr9	95467030	95467510	PTCH1	3583362	prefilter
19610X4	chr9	95468652	95469252	PTCH1	5343705	prefilter
19610X4	chr9	95469752	95469992	PTCH1	2038303	prefilter
19610X4	chr9	95475956	95476236	PTCH1	2665862	prefilter
19610X4	chr9	95476688	95476928	PTCH1	2280032	prefilter
19610X4	chr9	95477484	95477764	PTCH1	2673548	prefilter
19610X4	chr9	95477980	95478260	PTCH1	2525804	prefilter
19610X4	chr9	95478981	95479221	PTCH1	2395339	prefilter
19610X4	chr9	95479889	95480169	PTCH1	3014461	prefilter
19610X4	chr9	95480309	95480669	PTCH1	2997988	prefilter
19610X4	chr9	95481874	95482288	PTCH1	3471514	prefilter
19610X4	chr9	95485649	95485889	PTCH1	2542572	prefilter
19610X4	chr9	95506323	95506683	PTCH1	1787967	prefilter
19610X4	chr9	95516440	95516560	PTCH1	215981	prefilter
19610X4	chr9	97684861	97685101	XPA	1015979	prefilter
19610X4	chr9	97686998	97687358	XPA	1859243	prefilter
19610X4	chr9	97689466	97689706	XPA	1438175	prefilter
19610X4	chr9	124482643	124483123	NR5A1	3735835	prefilter
19610X4	chr9	124491014	124491294	NR5A1	1933636	prefilter
19610X4	chr9	124492969	124493209	NR5A1	2175007	prefilter
19610X4	chr9	124499982	124500462	NR5A1	4187261	prefilter
19610X4	chr9	124500582	124500822	NR5A1	1993400	prefilter
19610X4	chr9	124503009	124503464	NR5A1	3113001	prefilter
19610X4	chr10	43100350	43100830	RET	3555650	prefilter
19610X4	chr10	43102225	43102705	RET	4887241	prefilter
19610X4	chr10	43105012	43105312	RET	1924754	prefilter
19610X4	chr10	43106293	43106653	RET	3351723	prefilter
19610X4	chr10	43108950	43109310	RET	3617246	prefilter
19610X4	chr10	43111096	43111576	RET	4569071	prefilter
19610X4	chr10	43116565	43116805	RET	1058258	prefilter
19610X4	chr10	43118306	43118486	RET	1654128	prefilter
19610X4	chr10	43119458	43119818	RET	3332677	prefilter
19610X4	chr10	43120002	43120282	RET	2637077	prefilter
19610X4	chr10	43121861	43122101	RET	2611764	prefilter
19610X4	chr10	43123599	43123879	RET	2683599	prefilter
19610X4	chr10	43124812	43125052	RET	2204146	prefilter
19610X4	chr10	121483630	121483870	FGFR2	2098535	prefilter
19610X4	chr10	121485323	121485603	FGFR2	2249781	prefilter
19610X4	chr10	121487269	121487509	FGFR2	2168463	prefilter
19610X4	chr10	121487912	121488192	FGFR2	2132101	prefilter
19610X4	chr10	121496447	121496807	FGFR2	2380755	prefilter
19610X4	chr10	121498430	121498670	FGFR2	1630551	prefilter
19610X4	chr10	121500746	121501026	FGFR2	2459823	prefilter
19610X4	chr10	121503725	121504005	FGFR2	2140061	prefilter
19610X4	chr10	121515038	121515398	FGFR2	3026685	prefilter
19610X4	chr10	121517251	121517559	FGFR2	2631705	prefilter
19610X4	chr10	121518615	121518895	FGFR2	2383214	prefilter
19610X4	chr10	121519894	121520254	FGFR2	3015106	prefilter
19610X4	chr10	121538513	121538793	FGFR2	1924698	prefilter
19610X4	chr10	121551194	121551554	FGFR2	1929723	prefilter
19610X4	chr10	121564418	121564658	FGFR2	1673095	prefilter
19610X4	chr10	121565331	121565811	FGFR2	3543987	prefilter
19610X4	chr11	532637	532757	HRAS	0	prefilter
19610X4	chr11	533298	533652	HRAS	0	prefilter
19610X4	chr11	533715	533995	HRAS	0	prefilter
19610X4	chr11	534154	534434	HRAS	0	prefilter
19610X4	chr11	32389018	32389298	WT1	2245449	prefilter
19610X4	chr11	32391858	32392178	WT1	2480278	prefilter
19610X4	chr11	32392550	32392870	WT1	2788061	prefilter
19610X4	chr11	32396192	32396472	WT1	2688531	prefilter
19610X4	chr11	32399876	32400116	WT1	2115715	prefilter
19610X4	chr11	32416395	32416635	WT1	2325601	prefilter
19610X4	chr11	32417495	32417735	WT1	1489838	prefilter
19610X4	chr11	32427887	32428127	WT1	2014812	prefilter
19610X4	chr11	32428418	32428698	WT1	2374610	prefilter
19610X4	chr11	32430414	32430654	WT1	961735	prefilter
19610X4	chr11	32434610	32434910	WT1	1840548	prefilter
19610X4	chr11	32435030	32435270	WT1	1031779	prefilter
19610X4	chr11	36573189	36576549	RAG1	34292197	prefilter
19610X4	chr11	94459314	94459494	MRE11	1047406	prefilter
19610X4	chr11	94459554	94459674	MRE11	718924	prefilter
19610X4	chr11	94460866	94461106	MRE11	1300156	prefilter
19610X4	chr11	94464036	94464156	MRE11	385926	prefilter
19610X4	chr11	94464196	94464316	MRE11	477152	prefilter
19610X4	chr11	94467733	94467973	MRE11	1446036	prefilter
19610X4	chr11	94470376	94470736	MRE11	2316532	prefilter
19610X4	chr11	94471486	94471606	MRE11	398077	prefilter
19610X4	chr11	94471726	94471846	MRE11	442703	prefilter
19610X4	chr11	94476226	94476466	MRE11	1231642	prefilter
19610X4	chr11	94478665	94478945	MRE11	1795627	prefilter
19610X4	chr11	94479597	94479837	MRE11	1286493	prefilter
19610X4	chr11	94485824	94485944	MRE11	418858	prefilter
19610X4	chr11	94486064	94486184	MRE11	329637	prefilter
19610X4	chr11	94490759	94491039	MRE11	1428047	prefilter
19610X4	chr11	94586968	94587328	PIWIL4	201169	prefilter
19610X4	chr11	94589056	94589296	PIWIL4	8217	prefilter
19610X4	chr11	94593439	94593719	PIWIL4	1657027	prefilter
19610X4	chr11	94595247	94595487	PIWIL4	2229905	prefilter
19610X4	chr11	94603900	94604140	PIWIL4	1309118	prefilter
19610X4	chr11	94607359	94607719	PIWIL4	2321649	prefilter
19610X4	chr11	94608514	94608754	PIWIL4	1870429	prefilter
19610X4	chr11	94616408	94616648	PIWIL4	1710793	prefilter
19610X4	chr11	94617890	94618170	PIWIL4	2268169	prefilter
19610X4	chr11	94619682	94620210	PIWIL4	4922713	prefilter
19610X4	chr11	94620812	94621052	PIWIL4	1944411	prefilter
19610X4	chr11	108227540	108227952	ATM	3144512	prefilter
19610X4	chr11	108229110	108229390	ATM	619407	prefilter
19610X4	chr11	108235572	108235932	ATM	1237640	prefilter
19610X4	chr11	108317307	108317587	ATM	1129248	prefilter
19610X4	chr11	108319886	108320126	ATM	1214765	prefilter
19610X4	chr11	108321240	108321480	ATM	845056	prefilter
19610X4	chr11	108325247	108325607	ATM	1122116	prefilter
19610X4	chr11	108325961	108326321	ATM	2287686	prefilter
19610X4	chr11	108327581	108327821	ATM	1268147	prefilter
19610X4	chr11	108328949	108329309	ATM	1985237	prefilter
19610X4	chr11	108330112	108330507	ATM	3053533	prefilter
19610X4	chr11	108334899	108335179	ATM	931836	prefilter
19610X4	chr11	108335783	108336023	ATM	1149460	prefilter
19610X4	chr11	108343156	108343436	ATM	1571178	prefilter
19610X4	chr11	108345667	108345998	ATM	2365064	prefilter
19610X4	chr11	108347202	108347442	ATM	1178403	prefilter
19610X4	chr11	108353703	108353943	ATM	1717677	prefilter
19610X4	chr11	108354722	108354962	ATM	1357337	prefilter
19610X4	chr11	108365010	108365583	ATM	4641490	prefilter
19610X4	chr11	116835691	116836051	APOA1	2697062	prefilter
19610X4	chr11	116836111	116836531	APOA1	3617774	prefilter
19610X4	chr11	119206395	119206695	CBL	1207607	prefilter
19610X4	chr11	119232331	119232811	CBL	3334326	prefilter
19610X4	chr11	119271668	119271948	CBL	1792734	prefilter
19610X4	chr11	119273806	119274086	CBL	1933999	prefilter
19610X4	chr11	119274752	119275032	CBL	1865729	prefilter
19610X4	chr11	119275925	119276205	CBL	2433930	prefilter
19610X4	chr11	119277680	119277920	CBL	1998522	prefilter
19610X4	chr11	119278071	119278391	CBL	2833412	prefilter
19610X4	chr11	119278421	119278801	CBL	4042671	prefilter
19610X4	chr11	119298269	119298629	CBL	3074347	prefilter
19610X4	chr11	119299398	119299878	CBL	4445117	prefilter
19610X4	chr11	119307982	119308162	CBL	420191	prefilter
19610X4	chr12	25209733	25209973	KRAS	1357693	prefilter
19610X4	chr12	25215360	25215640	KRAS	1870339	prefilter
19610X4	chr12	25225553	25225693	KRAS	996975	prefilter
19610X4	chr12	25225713	25225833	KRAS	647556	prefilter
19610X4	chr12	25227162	25227462	KRAS	2096643	prefilter
19610X4	chr12	25245154	25245454	KRAS	2432240	prefilter
19610X4	chr12	54280785	54280905	HNRNPA1	372712	prefilter
19610X4	chr12	54281324	54281564	HNRNPA1	1654412	prefilter
19610X4	chr12	54281728	54281848	HNRNPA1	744532	prefilter
19610X4	chr12	54281888	54282008	HNRNPA1	850741	prefilter
19610X4	chr12	54282015	54282135	HNRNPA1	798740	prefilter
19610X4	chr12	54282255	54282957	HNRNPA1	5664043	prefilter
19610X4	chr12	54283749	54283869	HNRNPA1	504741	prefilter
19610X4	chr12	54283909	54284029	HNRNPA1	622294	prefilter
19610X4	chr12	54284194	54284374	HNRNPA1	820069	prefilter
19610X4	chr12	101729041	101729281	SYCP3	1460258	prefilter
19610X4	chr12	101731497	101731737	SYCP3	1184128	prefilter
19610X4	chr12	101733504	101733744	SYCP3	1724569	prefilter
19610X4	chr12	101734865	101735105	SYCP3	1246336	prefilter
19610X4	chr12	112446217	112446337	PTPN11	706657	prefilter
19610X4	chr12	112446368	112446488	PTPN11	694368	prefilter
19610X4	chr12	112450227	112450587	PTPN11	2907496	prefilter
19610X4	chr12	112453111	112453291	PTPN11	1093065	prefilter
19610X4	chr12	112453351	112453471	PTPN11	770358	prefilter
19610X4	chr12	112454502	112454742	PTPN11	1035704	prefilter
19610X4	chr12	112472872	112473112	PTPN11	1297096	prefilter
19610X4	chr12	112477580	112477810	PTPN11	1775979	prefilter
19610X4	chr12	112477816	112477936	PTPN11	843898	prefilter
19610X4	chr12	112477976	112478096	PTPN11	695289	prefilter
19610X4	chr12	112481986	112482106	PTPN11	457147	prefilter
19610X4	chr12	112482139	112482259	PTPN11	653143	prefilter
19610X4	chr12	112486368	112486728	PTPN11	2794251	prefilter
19610X4	chr12	112488369	112488596	PTPN11	1851241	prefilter
19610X4	chr12	112488936	112489216	PTPN11	1843702	prefilter
19610X4	chr12	130342510	130342750	PIWIL1	0	prefilter
19610X4	chr12	130342925	130343165	PIWIL1	0	prefilter
19610X4	chr12	130345615	130346015	PIWIL1	0	prefilter
19610X4	chr12	130346237	130346717	PIWIL1	0	prefilter
19610X4	chr12	130348023	130348263	PIWIL1	0	prefilter
19610X4	chr12	130349097	130349577	PIWIL1	0	prefilter
19610X4	chr12	130349791	130350031	PIWIL1	0	prefilter
19610X4	chr12	130354400	130354800	PIWIL1	0	prefilter
19610X4	chr12	130354826	130355066	PIWIL1	0	prefilter
19610X4	chr12	130357397	130357637	PIWIL1	0	prefilter
19610X4	chr12	130361040	130361669	PIWIL1	110	prefilter
19610X4	chr12	130362681	130363267	PIWIL1	1156729	prefilter
19610X4	chr12	130366995	130367395	PIWIL1	833	prefilter
19610X4	chr12	130371049	130371658	PIWIL1	401899	prefilter
19610X4	chr12	132635818	132636098	POLE	2298831	prefilter
19610X4	chr12	132637936	132638216	POLE	2484035	prefilter
19610X4	chr12	132639031	132639391	POLE	3143924	prefilter
19610X4	chr12	132641569	132641929	POLE	3582615	prefilter
19610X4	chr12	132642107	132643088	POLE	9742786	prefilter
19610X4	chr12	132657269	132657509	POLE	2499218	prefilter
19610X4	chr12	132657799	132658039	POLE	2613358	prefilter
19610X4	chr12	132659222	132659582	POLE	2981833	prefilter
19610X4	chr12	132660886	132661246	POLE	2687316	prefilter
19610X4	chr12	132661465	132661745	POLE	2585299	prefilter
19610X4	chr12	132663936	132664216	POLE	2912000	prefilter
19610X4	chr12	132664296	132664536	POLE	2572998	prefilter
19610X4	chr12	132665236	132665516	POLE	2662202	prefilter
19610X4	chr12	132667435	132667715	POLE	2308525	prefilter
19610X4	chr12	132668289	132669015	POLE	5404900	prefilter
19610X4	chr12	132673501	132673781	POLE	2293983	prefilter
19610X4	chr12	132675337	132675577	POLE	2535193	prefilter
19610X4	chr12	132675657	132675897	POLE	2718462	prefilter
19610X4	chr12	132676029	132676269	POLE	2598261	prefilter
19610X4	chr12	132676479	132676719	POLE	2631009	prefilter
19610X4	chr12	132677283	132677788	POLE	5113938	prefilter
19610X4	chr12	132679434	132679714	POLE	2761977	prefilter
19610X4	chr12	132679880	132680290	POLE	4044545	prefilter
19610X4	chr12	132680527	132680767	POLE	2400673	prefilter
19610X4	chr12	132687224	132687404	POLE	477956	prefilter
19610X4	chr13	32336150	32341310	BRCA2	44080851	prefilter
19610X4	chr13	32344485	32344725	BRCA2	1092007	prefilter
19610X4	chr13	32356338	32356698	BRCA2	2155316	prefilter
19610X4	chr13	32357655	32358015	BRCA2	1893500	prefilter
19610X4	chr13	32362428	32362788	BRCA2	2251161	prefilter
19610X4	chr13	32363116	32363596	BRCA2	3105751	prefilter
19610X4	chr13	32370339	32370619	BRCA2	1721179	prefilter
19610X4	chr13	32370888	32371168	BRCA2	2035588	prefilter
19610X4	chr13	32379936	32380216	BRCA2	1437529	prefilter
19610X4	chr13	32394571	32395051	BRCA2	3363555	prefilter
19610X4	chr13	32396831	32397111	BRCA2	1883922	prefilter
19610X4	chr13	48342536	48342776	RB1	1529931	prefilter
19610X4	chr13	48345019	48345259	RB1	1039194	prefilter
19610X4	chr13	48347754	48347934	RB1	246600	prefilter
19610X4	chr13	48348869	48349109	RB1	951888	prefilter
19610X4	chr13	48359952	48360192	RB1	1226889	prefilter
19610X4	chr13	48368445	48368685	RB1	1269400	prefilter
19610X4	chr13	48373328	48373568	RB1	1241779	prefilter
19610X4	chr13	48376856	48377096	RB1	1624619	prefilter
19610X4	chr13	48379503	48379703	RB1	723275	prefilter
19610X4	chr13	48379967	48380327	RB1	1405465	prefilter
19610X4	chr13	48381183	48381539	RB1	2175290	prefilter
19610X4	chr13	48452913	48453153	RB1	1341117	prefilter
19610X4	chr13	48456136	48456416	RB1	1992643	prefilter
19610X4	chr13	48459620	48459900	RB1	1498912	prefilter
19610X4	chr13	48463663	48463903	RB1	1144363	prefilter
19610X4	chr13	48464934	48465454	RB1	3474405	prefilter
19610X4	chr13	48473285	48473465	RB1	802933	prefilter
19610X4	chr13	48476632	48476912	RB1	1857006	prefilter
19610X4	chr13	48477289	48477469	RB1	817069	prefilter
19610X4	chr13	48479913	48480153	RB1	1590804	prefilter
19610X4	chr13	108208462	108211342	LIG4	28866894	prefilter
19610X4	chr14	45135925	45136645	FANCM	5885438	prefilter
19610X4	chr14	45136975	45137335	FANCM	2539408	prefilter
19610X4	chr14	45140550	45140790	FANCM	1179017	prefilter
19610X4	chr14	45159008	45159368	FANCM	997997	prefilter
19610X4	chr14	45164282	45164642	FANCM	2233945	prefilter
19610X4	chr14	45170527	45170807	FANCM	1233576	prefilter
19610X4	chr14	45172992	45173272	FANCM	1824334	prefilter
19610X4	chr14	45175003	45177043	FANCM	17239445	prefilter
19610X4	chr14	45196059	45196659	FANCM	4483009	prefilter
19610X4	chr14	45198549	45199029	FANCM	2632324	prefilter
19610X4	chr14	75018764	75019044	MLH3	2071672	prefilter
19610X4	chr14	75022736	75023096	MLH3	3222255	prefilter
19610X4	chr14	75030482	75030762	MLH3	2149440	prefilter
19610X4	chr14	75032003	75032243	MLH3	1637495	prefilter
19610X4	chr14	75033334	75033574	MLH3	1901213	prefilter
19610X4	chr14	75046275	75049755	MLH3	33036498	prefilter
19610X4	chr14	81062063	81062303	TSHR	1398606	prefilter
19610X4	chr14	81068171	81068411	TSHR	1379899	prefilter
19610X4	chr14	81087871	81088111	TSHR	1598760	prefilter
19610X4	chr14	81092449	81092689	TSHR	1766001	prefilter
19610X4	chr14	81096553	81096793	TSHR	2149387	prefilter
19610X4	chr14	81108293	81108533	TSHR	1123683	prefilter
19610X4	chr14	81142865	81144425	TSHR	15473479	prefilter
19610X4	chr14	95091104	95091464	DICER1	2572169	prefilter
19610X4	chr14	95093782	95094262	DICER1	3563709	prefilter
19610X4	chr14	95095704	95096784	DICER1	9969447	prefilter
19610X4	chr14	95099717	95099997	DICER1	1339045	prefilter
19610X4	chr14	95103256	95104216	DICER1	8627064	prefilter
19610X4	chr14	95104978	95105338	DICER1	2890022	prefilter
19610X4	chr14	95105610	95105850	DICER1	2204216	prefilter
19610X4	chr14	95105952	95106312	DICER1	3043706	prefilter
19610X4	chr14	95107544	95107824	DICER1	900185	prefilter
19610X4	chr14	95111246	95111526	DICER1	1936472	prefilter
19610X4	chr14	95112089	95112329	DICER1	1706606	prefilter
19610X4	chr14	95113018	95113298	DICER1	1978992	prefilter
19610X4	chr14	95115604	95115884	DICER1	2041898	prefilter
19610X4	chr14	95116334	95116814	DICER1	3455123	prefilter
19610X4	chr14	95117548	95117828	DICER1	2027458	prefilter
19610X4	chr14	95124132	95124732	DICER1	5350392	prefilter
19610X4	chr14	95129372	95129732	DICER1	2554949	prefilter
19610X4	chr14	95129985	95130265	DICER1	2189621	prefilter
19610X4	chr14	95131434	95131714	DICER1	2096675	prefilter
19610X4	chr14	95132416	95132776	DICER1	1986747	prefilter
19610X4	chr14	95133246	95133526	DICER1	2246988	prefilter
19610X4	chr14	103963007	103963247	TDRD9	1645773	prefilter
19610X4	chr14	103965263	103965623	TDRD9	2184791	prefilter
19610X4	chr14	103966630	103966910	TDRD9	1377932	prefilter
19610X4	chr14	103970461	103970701	TDRD9	1494315	prefilter
19610X4	chr14	103975291	103975651	TDRD9	1922467	prefilter
19610X4	chr14	103991072	103991312	TDRD9	1493059	prefilter
19610X4	chr14	103994269	103994681	TDRD9	2982186	prefilter
19610X4	chr14	103995688	103995868	TDRD9	886326	prefilter
19610X4	chr14	103998556	103998796	TDRD9	1085106	prefilter
19610X4	chr14	104004166	104004406	TDRD9	1186574	prefilter
19610X4	chr14	104005199	104005479	TDRD9	1767797	prefilter
19610X4	chr14	104006291	104006925	TDRD9	5643937	prefilter
19610X4	chr14	104024504	104024744	TDRD9	1023001	prefilter
19610X4	chr14	104025490	104025850	TDRD9	2429401	prefilter
19610X4	chr14	104025971	104026211	TDRD9	2136395	prefilter
19610X4	chr14	104026569	104027049	TDRD9	4520549	prefilter
19610X4	chr15	40700992	40701272	RAD51	1759552	prefilter
19610X4	chr15	40701666	40701786	RAD51	159315	prefilter
19610X4	chr15	40706115	40706355	RAD51	1409030	prefilter
19610X4	chr15	40708950	40709190	RAD51	1511105	prefilter
19610X4	chr15	40718732	40718972	RAD51	1616476	prefilter
19610X4	chr15	40728647	40728887	RAD51	1795466	prefilter
19610X4	chr15	40729429	40729709	RAD51	2124107	prefilter
19610X4	chr15	40729773	40730053	RAD51	2672581	prefilter
19610X4	chr15	40730975	40731255	RAD51	2087332	prefilter
19610X4	chr15	66434952	66435072	MAP2K1	637777	prefilter
19610X4	chr15	66435192	66435312	MAP2K1	517566	prefilter
19610X4	chr15	66436679	66436799	MAP2K1	1142795	prefilter
19610X4	chr15	66436819	66436959	MAP2K1	1398363	prefilter
19610X4	chr15	66443198	66443438	MAP2K1	1267593	prefilter
19610X4	chr15	66444591	66444771	MAP2K1	5134	prefilter
19610X4	chr15	66481677	66481817	MAP2K1	71719	prefilter
19610X4	chr15	66481837	66481957	MAP2K1	40076	prefilter
19610X4	chr15	66484910	66485030	MAP2K1	1343	prefilter
19610X4	chr15	66485150	66485270	MAP2K1	4464	prefilter
19610X4	chr15	66487140	66487380	MAP2K1	61097	prefilter
19610X4	chr15	66489125	66489365	MAP2K1	37433	prefilter
19610X4	chr15	66489650	66489830	MAP2K1	8092	prefilter
19610X4	chr15	66490437	66490557	MAP2K1	538	prefilter
19610X4	chr15	89247569	89247809	FANCI	1803269	prefilter
19610X4	chr15	89258620	89258860	FANCI	1619501	prefilter
19610X4	chr15	89260638	89260918	FANCI	2122765	prefilter
19610X4	chr15	89261523	89261939	FANCI	3471589	prefilter
19610X4	chr15	89263349	89263529	FANCI	821325	prefilter
19610X4	chr15	89263824	89264104	FANCI	2518067	prefilter
19610X4	chr15	89264444	89264684	FANCI	1872172	prefilter
19610X4	chr15	89268322	89268602	FANCI	1740377	prefilter
19610X4	chr15	89273303	89273543	FANCI	361875	prefilter
19610X4	chr15	89274096	89274376	FANCI	1719098	prefilter
19610X4	chr15	89276621	89276981	FANCI	2442044	prefilter
19610X4	chr15	89278610	89278850	FANCI	1523614	prefilter
19610X4	chr15	89281095	89281375	FANCI	2158128	prefilter
19610X4	chr15	89281680	89281920	FANCI	2146680	prefilter
19610X4	chr15	89283073	89283313	FANCI	1692037	prefilter
19610X4	chr15	89285017	89285297	FANCI	1875852	prefilter
19610X4	chr15	89290127	89290367	FANCI	1639891	prefilter
19610X4	chr15	89291543	89291783	FANCI	1772764	prefilter
19610X4	chr15	89292596	89293142	FANCI	5233022	prefilter
19610X4	chr15	89293735	89294095	FANCI	2392121	prefilter
19610X4	chr15	89294824	89295184	FANCI	2231413	prefilter
19610X4	chr15	89299703	89300063	FANCI	3223258	prefilter
19610X4	chr15	89300222	89300462	FANCI	2157055	prefilter
19610X4	chr15	89301264	89301504	FANCI	2130140	prefilter
19610X4	chr15	89303799	89303979	FANCI	1247401	prefilter
19610X4	chr15	89305038	89305495	FANCI	4715670	prefilter
19610X4	chr15	89305531	89305771	FANCI	2630811	prefilter
19610X4	chr15	89305920	89306280	FANCI	3227104	prefilter
19610X4	chr15	89307394	89307754	FANCI	3465104	prefilter
19610X4	chr15	89312818	89313058	FANCI	733852	prefilter
19610X4	chr15	89314539	89314779	FANCI	1225920	prefilter
19610X4	chr15	89315215	89315455	FANCI	1909716	prefilter
19610X4	chr16	79322	79802	MPG	4566239	prefilter
19610X4	chr16	82974	83334	MPG	2753566	prefilter
19610X4	chr16	85287	85887	MPG	5658122	prefilter
19610X4	chr16	2090197	2090909	PKD1	6105875	prefilter
19610X4	chr16	2091029	2091149	PKD1	595365	prefilter
19610X4	chr16	2091330	2091450	PKD1	306379	prefilter
19610X4	chr16	2091570	2091690	PKD1	692835	prefilter
19610X4	chr16	2091703	2092257	PKD1	4919699	prefilter
19610X4	chr16	2092416	2092656	PKD1	2532812	prefilter
19610X4	chr16	2092883	2093163	PKD1	3128877	prefilter
19610X4	chr16	89739395	89739635	FANCA	2625425	prefilter
19610X4	chr16	89739926	89740166	FANCA	2403001	prefilter
19610X4	chr16	89740715	89740955	FANCA	1559234	prefilter
19610X4	chr16	89742729	89743009	FANCA	1725393	prefilter
19610X4	chr16	89782934	89783174	FANCA	1975558	prefilter
19610X4	chr16	89784789	89785029	FANCA	2020384	prefilter
19610X4	chr16	89791329	89791609	FANCA	2508674	prefilter
19610X4	chr16	89791857	89792137	FANCA	2726742	prefilter
19610X4	chr16	89792389	89792629	FANCA	2315803	prefilter
19610X4	chr16	89795842	89796082	FANCA	1839781	prefilter
19610X4	chr16	89799079	89799319	FANCA	2098604	prefilter
19610X4	chr16	89799531	89799711	FANCA	1389637	prefilter
19610X4	chr16	89803180	89803420	FANCA	1728333	prefilter
19610X4	chr16	89805216	89805456	FANCA	1892260	prefilter
19610X4	chr16	89808210	89808450	FANCA	1439426	prefilter
19610X4	chr16	89810634	89810874	FANCA	1512111	prefilter
19610X4	chr17	31248974	31249214	NF1	1413406	prefilter
19610X4	chr17	31252849	31253089	NF1	1434184	prefilter
19610X4	chr17	31258283	31258423	NF1	666779	prefilter
19610X4	chr17	31325736	31326336	NF1	5254936	prefilter
19610X4	chr17	31327429	31327909	NF1	3815573	prefilter
19610X4	chr17	31330217	31330577	NF1	2221763	prefilter
19610X4	chr17	41837849	41838209	KLHL10	2708963	prefilter
19610X4	chr17	41841707	41842427	KLHL10	6778601	prefilter
19610X4	chr17	41845014	41845854	KLHL10	8055723	prefilter
19610X4	chr17	41847195	41847475	KLHL10	2667130	prefilter
19610X4	chr17	41847818	41848418	KLHL10	5714592	prefilter
19610X4	chr17	42322208	42322568	STAT3	2955873	prefilter
19610X4	chr17	42322933	42323213	STAT3	2633944	prefilter
19610X4	chr17	42324892	42325132	STAT3	2060572	prefilter
19610X4	chr17	42326037	42326277	STAT3	1594292	prefilter
19610X4	chr17	42329348	42329851	STAT3	4653306	prefilter
19610X4	chr17	42331411	42331591	STAT3	898627	prefilter
19610X4	chr17	42333599	42334110	STAT3	4176509	prefilter
19610X4	chr17	42337370	42337650	STAT3	2058248	prefilter
19610X4	chr17	42337690	42337930	STAT3	2194368	prefilter
19610X4	chr17	42338651	42338891	STAT3	1796975	prefilter
19610X4	chr17	42339241	42339481	STAT3	1724577	prefilter
19610X4	chr17	42345488	42345728	STAT3	1665558	prefilter
19610X4	chr17	42346501	42346781	STAT3	2270790	prefilter
19610X4	chr17	42348312	42348592	STAT3	2416042	prefilter
19610X4	chr17	43045681	43045881	BRCA1	1058525	prefilter
19610X4	chr17	43047553	43047793	BRCA1	1641775	prefilter
19610X4	chr17	43049037	43049277	BRCA1	1426402	prefilter
19610X4	chr17	43051000	43051180	BRCA1	900743	prefilter
19610X4	chr17	43056973	43057213	BRCA1	1624925	prefilter
19610X4	chr17	43063263	43063443	BRCA1	1081357	prefilter
19610X4	chr17	43063792	43064032	BRCA1	1702174	prefilter
19610X4	chr17	43067531	43067771	BRCA1	1125534	prefilter
19610X4	chr17	43070843	43071323	BRCA1	3529373	prefilter
19610X4	chr17	43076411	43076691	BRCA1	1287939	prefilter
19610X4	chr17	43082309	43082669	BRCA1	2650203	prefilter
19610X4	chr17	43090868	43091108	BRCA1	2290726	prefilter
19610X4	chr17	43091347	43094947	BRCA1	35561404	prefilter
19610X4	chr17	43099707	43099947	BRCA1	1246610	prefilter
19610X4	chr17	43104051	43104331	BRCA1	1128453	prefilter
19610X4	chr17	43104792	43105032	BRCA1	1791231	prefilter
19610X4	chr17	43106374	43106614	BRCA1	809249	prefilter
19610X4	chr17	43115662	43115842	BRCA1	704963	prefilter
19610X4	chr17	43123996	43124116	BRCA1	434575	prefilter
19610X4	chr17	51155577	51155857	NME1	2249330	prefilter
19610X4	chr17	51159910	51160150	NME1	2177314	prefilter
19610X4	chr17	51161096	51161336	NME1	2030703	prefilter
19610X4	chr17	51161665	51161905	NME1	2353750	prefilter
19610X4	chr17	58602315	58602675	TEX14	2592584	prefilter
19610X4	chr17	58604913	58605193	TEX14	2273552	prefilter
19610X4	chr17	58611070	58611430	TEX14	2290638	prefilter
19610X4	chr17	58613342	58613622	TEX14	2067048	prefilter
19610X4	chr17	58615168	58615408	TEX14	2267438	prefilter
19610X4	chr17	58616109	58616389	TEX14	2288551	prefilter
19610X4	chr17	58622749	58623109	TEX14	2684890	prefilter
19610X4	chr17	58630377	58630617	TEX14	1187461	prefilter
19610X4	chr17	58651793	58652073	TEX14	1595415	prefilter
19610X4	chr17	60600410	60600590	PPM1D	809836	prefilter
19610X4	chr17	60600710	60600950	PPM1D	1330521	prefilter
19610X4	chr17	60623455	60623815	PPM1D	2450608	prefilter
19610X4	chr17	60633775	60634055	PPM1D	2034393	prefilter
19610X4	chr17	60647807	60648167	PPM1D	2460583	prefilter
19610X4	chr17	60656480	60656960	PPM1D	3586620	prefilter
19610X4	chr17	60662913	60663633	PPM1D	5963848	prefilter
19610X4	chr17	75778678	75778866	H3-3B	1393247	prefilter
19610X4	chr17	75778906	75779110	H3-3B	1360577	prefilter
19610X4	chr17	75779130	75779250	H3-3B	656686	prefilter
19610X4	chr18	51046931	51047411	SMAD4	3267320	prefilter
19610X4	chr18	51048640	51048920	SMAD4	1842989	prefilter
19610X4	chr18	51065414	51065654	SMAD4	1923378	prefilter
19610X4	chr18	51066923	51067283	SMAD4	2602084	prefilter
19610X4	chr18	51076567	51076847	SMAD4	1895240	prefilter
19610X4	chr18	51078212	51078492	SMAD4	1815811	prefilter
19610X4	chr19	1206836	1207218	STK11	3251313	prefilter
19610X4	chr19	1218338	1218578	STK11	2077422	prefilter
19610X4	chr19	1219248	1219428	STK11	1223378	prefilter
19610X4	chr19	1220304	1220793	STK11	4675987	prefilter
19610X4	chr19	1221201	1221441	STK11	2522637	prefilter
19610X4	chr19	1221887	1222067	STK11	1592813	prefilter
19610X4	chr19	1222916	1223278	STK11	3409593	prefilter
19610X4	chr19	4090654	4090774	MAP2K2	528650	prefilter
19610X4	chr19	4094385	4094565	MAP2K2	1476748	prefilter
19610X4	chr19	4095298	4095538	MAP2K2	2067361	prefilter
19610X4	chr19	4097191	4097431	MAP2K2	991137	prefilter
19610X4	chr19	4099367	4099487	MAP2K2	643640	prefilter
19610X4	chr19	4100941	4101061	MAP2K2	832129	prefilter
19610X4	chr19	4101101	4101344	MAP2K2	1809378	prefilter
19610X4	chr19	4102294	4102534	MAP2K2	2121544	prefilter
19610X4	chr19	4110442	4110562	MAP2K2	1067238	prefilter
19610X4	chr19	4110602	4110722	MAP2K2	1079640	prefilter
19610X4	chr19	4117344	4117464	MAP2K2	885921	prefilter
19610X4	chr19	4117584	4117704	MAP2K2	923204	prefilter
19610X4	chr19	14093530	14093890	PRKACA	2966196	prefilter
19610X4	chr19	14097282	14097422	PRKACA	1299563	prefilter
19610X4	chr19	14097442	14097967	PRKACA	5178592	prefilter
19610X4	chr19	14100747	14100987	PRKACA	2269066	prefilter
19610X4	chr19	14102745	14102985	PRKACA	1870853	prefilter
19610X4	chr19	14106684	14106964	PRKACA	1871932	prefilter
19610X4	chr19	43543330	43543769	XRCC1	4374463	prefilter
19610X4	chr19	43544069	43544309	XRCC1	2370022	prefilter
19610X4	chr19	43545747	43546027	XRCC1	2629785	prefilter
19610X4	chr19	43551509	43551749	XRCC1	2257915	prefilter
19610X4	chr19	43551906	43552386	XRCC1	4242991	prefilter
19610X4	chr19	43553526	43553766	XRCC1	2271872	prefilter
19610X4	chr19	43554585	43554865	XRCC1	2496421	prefilter
19610X4	chr19	43560845	43561085	XRCC1	2208050	prefilter
19610X4	chr19	43574836	43575076	XRCC1	2052334	prefilter
19610X4	chr19	43575343	43575523	XRCC1	1183962	prefilter
19610X4	chr19	45409611	45409791	ERCC1	1052569	prefilter
19610X4	chr19	45413588	45413828	ERCC1	1986626	prefilter
19610X4	chr19	45413878	45414118	ERCC1	2052577	prefilter
19610X4	chr19	45414790	45415030	ERCC1	1769103	prefilter
19610X4	chr19	45416739	45416979	ERCC1	1300881	prefilter
19610X4	chr19	45419027	45419267	ERCC1	2105193	prefilter
19610X4	chr19	45420255	45420495	ERCC1	1979921	prefilter
19610X4	chr19	45421105	45421465	ERCC1	2653055	prefilter
19610X4	chr19	45423202	45423442	ERCC1	1697251	prefilter
19610X4	chr19	50398772	50399132	POLD1	3147101	prefilter
19610X4	chr19	50399307	50399547	POLD1	2331612	prefilter
19610X4	chr19	50401711	50402816	POLD1	10029584	prefilter
19610X4	chr19	50402956	50403316	POLD1	3503933	prefilter
19610X4	chr19	50403425	50403665	POLD1	2236217	prefilter
19610X4	chr19	50406112	50406582	POLD1	4801490	prefilter
19610X4	chr19	50406898	50407491	POLD1	4805042	prefilter
19610X4	chr19	50408723	50408963	POLD1	2152756	prefilter
19610X4	chr19	50409058	50409298	POLD1	2371115	prefilter
19610X4	chr19	50409452	50409572	POLD1	1067136	prefilter
19610X4	chr19	50409672	50409792	POLD1	1080985	prefilter
19610X4	chr19	50413353	50413593	POLD1	2247749	prefilter
19610X4	chr19	50413670	50413950	POLD1	3029751	prefilter
19610X4	chr19	50414722	50415022	POLD1	2780944	prefilter
19610X4	chr19	50415340	50415895	POLD1	4386306	prefilter
19610X4	chr19	50416322	50416786	POLD1	4144501	prefilter
19610X4	chr19	50416977	50417337	POLD1	3142257	prefilter
19610X4	chr19	50417773	50418013	POLD1	1666441	prefilter
19610X4	chr19	57231948	57232308	AURKC	2898239	prefilter
19610X4	chr19	57232473	57232753	AURKC	2974342	prefilter
19610X4	chr19	57233394	57233674	AURKC	2656101	prefilter
19610X4	chr19	57234791	57235510	AURKC	6865900	prefilter
19610X4	chr20	59864231	59864471	SYCP2	1107059	prefilter
19610X4	chr20	59865326	59865732	SYCP2	2594644	prefilter
19610X4	chr20	59865746	59865926	SYCP2	1103185	prefilter
19610X4	chr20	59866222	59866662	SYCP2	2246317	prefilter
19610X4	chr20	59867639	59867919	SYCP2	1601819	prefilter
19610X4	chr20	59868760	59869000	SYCP2	1255898	prefilter
19610X4	chr20	59901596	59901876	SYCP2	1508428	prefilter
19610X4	chr20	59907274	59907514	SYCP2	1300826	prefilter
19610X4	chr20	59911677	59911917	SYCP2	1572825	prefilter
19610X4	chr20	59912305	59912485	SYCP2	479369	prefilter
19610X4	chr20	59915387	59915627	SYCP2	1051624	prefilter
19610X4	chr20	59916408	59916648	SYCP2	1512420	prefilter
19610X4	chr20	59919080	59919260	SYCP2	557222	prefilter
19610X4	chr20	59919425	59919665	SYCP2	1626269	prefilter
19610X4	chr20	59920283	59920563	SYCP2	1330386	prefilter
19610X4	chr20	59921241	59921521	SYCP2	1484664	prefilter
19610X4	chr22	24719411	24719651	PIWIL3	2085265	prefilter
19610X4	chr22	24719681	24719961	PIWIL3	2438559	prefilter
19610X4	chr22	24723052	24723332	PIWIL3	1991875	prefilter
19610X4	chr22	24724822	24725102	PIWIL3	2374027	prefilter
19610X4	chr22	24725360	24725600	PIWIL3	2351197	prefilter
19610X4	chr22	24727881	24728469	PIWIL3	5492831	prefilter
19610X4	chr22	24749342	24749582	PIWIL3	1877769	prefilter
19610X4	chr22	24749616	24749896	PIWIL3	1897699	prefilter
19610X4	chr22	24751322	24751562	PIWIL3	245842	prefilter
19610X4	chr22	24753935	24754295	PIWIL3	29927	prefilter
19610X4	chr22	41699445	41699805	MEI1	1887143	prefilter
19610X4	chr22	41703252	41703532	MEI1	2522611	prefilter
19610X4	chr22	41705439	41705619	MEI1	967164	prefilter
19610X4	chr22	41713918	41714158	MEI1	1997734	prefilter
19610X4	chr22	41715973	41716213	MEI1	1896336	prefilter
19610X4	chr22	41717992	41718352	MEI1	2990912	prefilter
19610X4	chr22	41723868	41724148	MEI1	2437786	prefilter
19610X4	chr22	41729602	41729842	MEI1	2365660	prefilter
19610X4	chr22	41730459	41730699	MEI1	2306875	prefilter
19610X4	chr22	41732174	41732676	MEI1	4972342	prefilter
19610X4	chr22	41743017	41743257	MEI1	2187770	prefilter
19610X4	chr22	41744898	41745138	MEI1	2174589	prefilter
19610X4	chr22	41745815	41746095	MEI1	2602637	prefilter
19610X4	chr22	41748042	41748282	MEI1	1886902	prefilter
19610X4	chr22	41752501	41752741	MEI1	2036304	prefilter
19610X4	chr22	41753877	41754117	MEI1	1801126	prefilter
19610X4	chr22	41758269	41758629	MEI1	2994258	prefilter
19610X4	chr22	41763107	41763387	MEI1	2536648	prefilter
19610X4	chr22	41770583	41771063	MEI1	3927687	prefilter
19610X4	chr22	41776004	41776364	MEI1	3185595	prefilter
19610X4	chr22	41778640	41778880	MEI1	2172680	prefilter
19610X4	chr22	41781219	41781459	MEI1	2374173	prefilter
19610X4	chr22	41781585	41781945	MEI1	3490199	prefilter
19610X4	chr22	41784259	41784499	MEI1	2163275	prefilter
19610X4	chr22	41784515	41784875	MEI1	3089821	prefilter
19610X4	chr22	41793749	41793989	MEI1	1712891	prefilter
19610X4	chr22	41794304	41794544	MEI1	2475876	prefilter
19610X4	chr22	41795416	41795616	MEI1	2097503	prefilter
19610X4	chr22	41795671	41795911	MEI1	2600365	prefilter
19610X4	chr22	41799185	41799365	MEI1	1234520	prefilter
19610X4	chrX	67545054	67545294	AR	882449	prefilter
19610X4	chrX	67545354	67546494	AR	4678335	prefilter
19610X4	chrX	67546614	67546854	AR	870845	prefilter
19610X4	chrX	67643191	67643471	AR	1138967	prefilter
19610X4	chrX	67685948	67686188	AR	886899	prefilter
19610X4	chrX	67711305	67711785	AR	2337610	prefilter
19610X4	chrX	67717410	67717690	AR	1317488	prefilter
19610X4	chrX	67721758	67722038	AR	1177883	prefilter
19610X4	chrX	67722765	67723045	AR	1055945	prefilter
19610X4	chrX	67723622	67723902	AR	1124645	prefilter
19610X4	chrX	70670305	70670585	TEX11	1199294	prefilter
19610X4	chrX	70678726	70678966	TEX11	674130	prefilter
19610X4	chrX	70682609	70682889	TEX11	887917	prefilter
19610X4	chrX	70722537	70722777	TEX11	725673	prefilter
19610X4	chrX	70725182	70725422	TEX11	712047	prefilter
19610X4	chrX	70740628	70740868	TEX11	615566	prefilter
19610X4	chrX	70744102	70744282	TEX11	407663	prefilter
19610X4	chrX	70806627	70806867	TEX11	629998	prefilter
19610X4	chrX	70833433	70833673	TEX11	842682	prefilter
19610X4	chrX	70852973	70853213	TEX11	1038788	prefilter
19610X4	chrX	126551134	126551254	DCAF12L1	471842	prefilter
19610X4	chrX	126551314	126551734	DCAF12L1	1897593	prefilter
19610X4	chrX	126552154	126552274	DCAF12L1	456923	prefilter
19610X4	chrX	126552394	126552514	DCAF12L1	345445	prefilter
19610X4	chrX	133025411	133028291	USP26	12774965	prefilter
19610X4	chrY	12815994	12816114	USP9Y	471481	prefilter
19610X4	chrY	12816174	12816414	USP9Y	965088	prefilter
19610X4	chrY	12818335	12818515	USP9Y	641401	prefilter
19610X4	chrY	12818635	12818755	USP9Y	76320	prefilter
19610X4	chrY	12833594	12833774	USP9Y	667396	prefilter
19610X4	chrY	12833834	12833954	USP9Y	401489	prefilter
19610X4	chrY	12837841	12837981	USP9Y	151850	prefilter
19610X4	chrY	12838001	12838121	USP9Y	259518	prefilter
19610X4	chrY	12839759	12839939	USP9Y	627282	prefilter
19610X4	chrY	12839999	12840239	USP9Y	1183941	prefilter
19610X4	chrY	12840299	12840419	USP9Y	618108	prefilter
19610X4	chrY	12840539	12840719	USP9Y	717700	prefilter
19610X4	chrY	12842172	12842532	USP9Y	1362408	prefilter
19610X4	chrY	12842988	12843128	USP9Y	534187	prefilter
19610X4	chrY	12843148	12843268	USP9Y	330992	prefilter
19610X4	chrY	12846245	12846605	USP9Y	1154093	prefilter
19610X4	chrY	12846863	12846983	USP9Y	318430	prefilter
19610X4	chrY	12847163	12847403	USP9Y	730566	prefilter
19610X4	chrY	12856278	12856418	USP9Y	549620	prefilter
19610X4	chrY	12856438	12856558	USP9Y	430429	prefilter
19610X4	chrY	12856559	12856679	USP9Y	425126	prefilter
19610X4	chrY	12856859	12856979	USP9Y	301158	prefilter
19610X4	chrY	12913645	12913925	DDX3Y	1160721	prefilter
19610X4	chrY	12914486	12914726	DDX3Y	941095	prefilter
19610X4	chrY	12914813	12915147	DDX3Y	1508972	prefilter
19610X4	chrY	12915207	12915327	DDX3Y	485966	prefilter
19610X4	chrY	12915562	12915682	DDX3Y	685721	prefilter
19610X4	chrY	12915722	12915935	DDX3Y	1245556	prefilter
19610X4	chrY	12915975	12916095	DDX3Y	617981	prefilter
19610X4	chrY	12916171	12916291	DDX3Y	590745	prefilter
19610X4	chrY	12916351	12916695	DDX3Y	1666054	prefilter
19610X4	chr1	84597127	84599527	neutral_region	15341680	prefilter
19610X4	chr2	40162767	40165167	neutral_region	16301899	prefilter
19610X4	chr4	22386244	22388644	neutral_region	13770439	prefilter
19610X4	chr6	155239014	155241414	neutral_region	17911179	prefilter
19610X4	chr7	11732774	11735174	neutral_region	12054173	prefilter
19610X4	chr8	51513056	51515456	neutral_region	15080820	prefilter
19610X4	chr9	23709463	23711863	neutral_region	13310509	prefilter
19610X4	chr10	128969037	128971437	neutral_region	15253415	prefilter
19610X4	chr11	108510787	108513187	neutral_region	16004772	prefilter
19610X4	chr12	114115043	114117443	neutral_region	19430859	prefilter
19610X4	chr13	75803912	75806312	neutral_region	16585222	prefilter
19610X4	chr14	74661755	74664155	neutral_region	18055823	prefilter
19610X4	chr15	46089737	46092137	neutral_region	13872311	prefilter
19610X4	chr16	51754103	51756503	neutral_region	15500875	prefilter
19610X4	chr17	70672726	70675126	neutral_region	14081900	prefilter
19610X4	chr18	5749264	5751664	neutral_region	17367087	prefilter
19610X4	chr19	31831021	31833421	neutral_region	14806804	prefilter
19610X4	chr20	24153684	24156084	neutral_region	18465751	prefilter
19610X4	chr21	23665976	23668376	neutral_region	11525397	prefilter
19610X4	chr22	48262370	48264770	neutral_region	19725785	prefilter
19610X5	chr1	45330446	45330626	MUTYH	854970	prefilter
19610X5	chr1	45331118	45333253	MUTYH	13025324	prefilter
19610X5	chr1	45333328	45333688	MUTYH	2347061	prefilter
19610X5	chr1	45334311	45334591	MUTYH	1662794	prefilter
19610X5	chr1	45338101	45338281	MUTYH	995616	prefilter
19610X5	chr1	75806881	75807241	MSH4	1509103	prefilter
19610X5	chr1	75810632	75810872	MSH4	896400	prefilter
19610X5	chr1	75814958	75815198	MSH4	1295463	prefilter
19610X5	chr1	75816279	75816639	MSH4	912608	prefilter
19610X5	chr1	75822315	75822675	MSH4	1157172	prefilter
19610X5	chr1	75848122	75848362	MSH4	926888	prefilter
19610X5	chr1	75867431	75867671	MSH4	1050486	prefilter
19610X5	chr1	75876848	75877088	MSH4	916255	prefilter
19610X5	chr1	75878053	75878413	MSH4	1548108	prefilter
19610X5	chr1	75878920	75879200	MSH4	1198626	prefilter
19610X5	chr1	75879981	75880221	MSH4	1007870	prefilter
19610X5	chr1	75881168	75881448	MSH4	899120	prefilter
19610X5	chr1	75883541	75883901	MSH4	1721904	prefilter
19610X5	chr1	75889190	75889430	MSH4	872214	prefilter
19610X5	chr1	75890620	75890900	MSH4	1184243	prefilter
19610X5	chr1	75897814	75898174	MSH4	1313946	prefilter
19610X5	chr1	75899542	75899782	MSH4	940697	prefilter
19610X5	chr1	100352889	100353069	CDC14A	686743	prefilter
19610X5	chr1	100353687	100353927	CDC14A	1105623	prefilter
19610X5	chr1	100377463	100377703	CDC14A	1086338	prefilter
19610X5	chr1	100390658	100390898	CDC14A	1057569	prefilter
19610X5	chr1	100424141	100424381	CDC14A	1344355	prefilter
19610X5	chr1	100439845	100440085	CDC14A	1149580	prefilter
19610X5	chr1	100462586	100462946	CDC14A	1815250	prefilter
19610X5	chr1	100467885	100468165	CDC14A	1540557	prefilter
19610X5	chr1	226064275	226064395	H3-3A	348322	prefilter
19610X5	chr1	226064435	226064555	H3-3A	376498	prefilter
19610X5	chr1	226065536	226065712	H3-3A	798076	prefilter
19610X5	chr1	226065752	226066016	H3-3A	1283547	prefilter
19610X5	chr1	226071273	226071393	H3-3A	224132	prefilter
19610X5	chr1	241850326	241850686	EXO1	1380668	prefilter
19610X5	chr1	241852231	241852471	EXO1	1109238	prefilter
19610X5	chr1	241853279	241853559	EXO1	1371139	prefilter
19610X5	chr1	241857273	241857553	EXO1	1504355	prefilter
19610X5	chr1	241858432	241858792	EXO1	1960990	prefilter
19610X5	chr1	241878686	241879406	EXO1	3587243	prefilter
19610X5	chr1	241885230	241885590	EXO1	1442943	prefilter
19610X5	chr1	241889391	241889671	EXO1	1366565	prefilter
19610X5	chr1	243505173	243505413	AKT3	0	prefilter
19610X5	chr1	243512255	243512495	AKT3	0	prefilter
19610X5	chr1	243545433	243545673	AKT3	0	prefilter
19610X5	chr1	243552596	243553076	AKT3	0	prefilter
19610X5	chr1	243563584	243563984	AKT3	0	prefilter
19610X5	chr1	243572787	243573187	AKT3	0	prefilter
19610X5	chr1	243613585	243613825	AKT3	0	prefilter
19610X5	chr1	243615008	243615248	AKT3	0	prefilter
19610X5	chr1	243637476	243637876	AKT3	0	prefilter
19610X5	chr1	243645765	243646165	AKT3	0	prefilter
19610X5	chr1	243664707	243664947	AKT3	0	prefilter
19610X5	chr1	243695453	243695853	AKT3	0	prefilter
19610X5	chr1	243843057	243843237	AKT3	0	prefilter
19610X5	chr2	25234169	25234489	DNMT3A	1494970	prefilter
19610X5	chr2	25240236	25240516	DNMT3A	1575841	prefilter
19610X5	chr2	25240585	25240785	DNMT3A	1122577	prefilter
19610X5	chr2	25241494	25241774	DNMT3A	1576444	prefilter
19610X5	chr2	25243840	25244040	DNMT3A	989317	prefilter
19610X5	chr2	25244496	25244696	DNMT3A	1032454	prefilter
19610X5	chr2	25245152	25245432	DNMT3A	1543342	prefilter
19610X5	chr2	25245942	25246374	DNMT3A	2334275	prefilter
19610X5	chr2	25247004	25247204	DNMT3A	1068861	prefilter
19610X5	chr2	25247530	25247810	DNMT3A	1407484	prefilter
19610X5	chr2	25282336	25282816	DNMT3A	2358112	prefilter
19610X5	chr2	25300071	25300311	DNMT3A	1378110	prefilter
19610X5	chr2	25313828	25314068	DNMT3A	1081565	prefilter
19610X5	chr2	38997159	38997519	SOS1	1107926	prefilter
19610X5	chr2	39006350	39006590	SOS1	1131905	prefilter
19610X5	chr2	39006932	39007292	SOS1	1780921	prefilter
19610X5	chr2	39010523	39010763	SOS1	939256	prefilter
19610X5	chr2	39012057	39012417	SOS1	1659106	prefilter
19610X5	chr2	39013391	39013631	SOS1	1414402	prefilter
19610X5	chr2	39013788	39014068	SOS1	1665496	prefilter
19610X5	chr2	39014685	39014925	SOS1	912999	prefilter
19610X5	chr2	39022477	39023317	SOS1	4814106	prefilter
19610X5	chr2	39023933	39024213	SOS1	1299077	prefilter
19610X5	chr2	39035141	39035565	SOS1	1959613	prefilter
19610X5	chr2	39051075	39051355	SOS1	1481893	prefilter
19610X5	chr2	39054538	39054898	SOS1	1521039	prefilter
19610X5	chr2	39056604	39056964	SOS1	1825653	prefilter
19610X5	chr2	39058598	39058878	SOS1	1352487	prefilter
19610X5	chr2	39067550	39067830	SOS1	1253660	prefilter
19610X5	chr2	47403117	47403477	MSH2	1341064	prefilter
19610X5	chr2	47408338	47408618	MSH2	897780	prefilter
19610X5	chr2	47409993	47410473	MSH2	2231683	prefilter
19610X5	chr2	47412347	47412627	MSH2	1295053	prefilter
19610X5	chr2	47414203	47414483	MSH2	531854	prefilter
19610X5	chr2	47416222	47416502	MSH2	1512748	prefilter
19610X5	chr2	47429661	47430021	MSH2	1433363	prefilter
19610X5	chr2	47445482	47445722	MSH2	1076937	prefilter
19610X5	chr2	47462952	47463232	MSH2	1205990	prefilter
19610X5	chr2	47466593	47466873	MSH2	1265067	prefilter
19610X5	chr2	47470893	47471133	MSH2	1047073	prefilter
19610X5	chr2	47474907	47475387	MSH2	2040030	prefilter
19610X5	chr2	47476289	47476649	MSH2	2143072	prefilter
19610X5	chr2	47478155	47478635	MSH2	2606162	prefilter
19610X5	chr2	47480603	47480963	MSH2	1830664	prefilter
19610X5	chr2	47790845	47791205	MSH6	1960686	prefilter
19610X5	chr2	47795798	47796158	MSH6	2025476	prefilter
19610X5	chr2	47798503	47801263	MSH6	16958777	prefilter
19610X5	chr2	47803312	47803792	MSH6	2575197	prefilter
19610X5	chr2	47804848	47805088	MSH6	1309079	prefilter
19610X5	chr2	47805542	47805782	MSH6	1321660	prefilter
19610X5	chr2	47806141	47806731	MSH6	3140113	prefilter
19610X5	chr2	74558656	74558936	M1AP	1600609	prefilter
19610X5	chr2	74559613	74559793	M1AP	987138	prefilter
19610X5	chr2	74560081	74560361	M1AP	1648044	prefilter
19610X5	chr2	74562140	74562500	M1AP	2125550	prefilter
19610X5	chr2	74575368	74575648	M1AP	1746400	prefilter
19610X5	chr2	74576357	74576717	M1AP	2253610	prefilter
19610X5	chr2	74581580	74581940	M1AP	1410746	prefilter
19610X5	chr2	74606959	74607319	M1AP	1797059	prefilter
19610X5	chr2	74614876	74615236	M1AP	1941554	prefilter
19610X5	chr2	74639975	74640335	M1AP	2038921	prefilter
19610X5	chr2	189791735	189792015	PMS1	1466535	prefilter
19610X5	chr2	189795680	189796040	PMS1	1690212	prefilter
19610X5	chr2	189805583	189805823	PMS1	1207359	prefilter
19610X5	chr2	189843902	189844142	PMS1	1187711	prefilter
19610X5	chr2	189852576	189852856	PMS1	1450408	prefilter
19610X5	chr2	189853870	189855223	PMS1	6922554	prefilter
19610X5	chr2	189857404	189857584	PMS1	680179	prefilter
19610X5	chr2	189863625	189864345	PMS1	3282453	prefilter
19610X5	chr2	189867724	189868004	PMS1	1383761	prefilter
19610X5	chr2	189873396	189873756	PMS1	1612016	prefilter
19610X5	chr3	9750215	9750495	OGG1	1268751	prefilter
19610X5	chr3	9750828	9751308	OGG1	3163665	prefilter
19610X5	chr3	9751679	9752039	OGG1	2208205	prefilter
19610X5	chr3	9754614	9754974	OGG1	1942599	prefilter
19610X5	chr3	9756406	9756686	OGG1	1574315	prefilter
19610X5	chr3	10141837	10142017	VHL	496026	prefilter
19610X5	chr3	10142077	10142257	VHL	561606	prefilter
19610X5	chr3	10146435	10146715	VHL	1152426	prefilter
19610X5	chr3	10149694	10149814	VHL	590208	prefilter
19610X5	chr3	10149874	10150054	VHL	879789	prefilter
19610X5	chr3	12584447	12584727	RAF1	1663994	prefilter
19610X5	chr3	12584774	12585327	RAF1	3905773	prefilter
19610X5	chr3	12585620	12585860	RAF1	1268510	prefilter
19610X5	chr3	12587524	12587704	RAF1	675225	prefilter
19610X5	chr3	12590706	12590826	RAF1	625407	prefilter
19610X5	chr3	12590886	12591066	RAF1	1056805	prefilter
19610X5	chr3	12591630	12591870	RAF1	1380774	prefilter
19610X5	chr3	12599629	12599869	RAF1	1272234	prefilter
19610X5	chr3	12604072	12604352	RAF1	1679223	prefilter
19610X5	chr3	12608704	12608984	RAF1	1693520	prefilter
19610X5	chr3	12609164	12609404	RAF1	1570511	prefilter
19610X5	chr3	12611886	12612126	RAF1	1336794	prefilter
19610X5	chr3	12618438	12618798	RAF1	1722412	prefilter
19610X5	chr3	16595349	16595469	DAZL	352571	prefilter
19610X5	chr3	16596899	16597139	DAZL	783508	prefilter
19610X5	chr3	16597425	16597545	DAZL	389136	prefilter
19610X5	chr3	16597952	16598072	DAZL	376047	prefilter
19610X5	chr3	16598385	16598525	DAZL	577486	prefilter
19610X5	chr3	16598605	16598725	DAZL	142132	prefilter
19610X5	chr3	36993485	36993725	MLH1	1062778	prefilter
19610X5	chr3	36996544	36996784	MLH1	1212698	prefilter
19610X5	chr3	37000884	37001124	MLH1	1024803	prefilter
19610X5	chr3	37004317	37004557	MLH1	1298407	prefilter
19610X5	chr3	37006907	37007147	MLH1	1073609	prefilter
19610X5	chr3	37011935	37012175	MLH1	1190780	prefilter
19610X5	chr3	37014368	37014608	MLH1	1154931	prefilter
19610X5	chr3	37017432	37017672	MLH1	1547941	prefilter
19610X5	chr3	37020246	37020526	MLH1	1552104	prefilter
19610X5	chr3	37028718	37028998	MLH1	1359124	prefilter
19610X5	chr3	37040120	37040360	MLH1	1336334	prefilter
19610X5	chr3	37042179	37042419	MLH1	1121040	prefilter
19610X5	chr3	37047421	37047781	MLH1	1705211	prefilter
19610X5	chr3	37048443	37048683	MLH1	1386979	prefilter
19610X5	chr3	37048840	37049080	MLH1	1362673	prefilter
19610X5	chr3	37050388	37050748	MLH1	2218806	prefilter
19610X5	chr3	41224446	41224833	CTNNB1	2229040	prefilter
19610X5	chr3	41225273	41225940	CTNNB1	4039532	prefilter
19610X5	chr3	41227140	41227420	CTNNB1	1690845	prefilter
19610X5	chr3	41233272	41233938	CTNNB1	4293076	prefilter
19610X5	chr3	41235663	41235903	CTNNB1	1256998	prefilter
19610X5	chr3	41236284	41236564	CTNNB1	1644202	prefilter
19610X5	chr3	50093657	50093937	RBM5	1345594	prefilter
19610X5	chr3	50099896	50100136	RBM5	1167525	prefilter
19610X5	chr3	50100448	50100688	RBM5	1408545	prefilter
19610X5	chr3	50103004	50103244	RBM5	1126413	prefilter
19610X5	chr3	50104158	50104398	RBM5	1272895	prefilter
19610X5	chr3	50110604	50110844	RBM5	1275364	prefilter
19610X5	chr3	50113283	50113643	RBM5	1712694	prefilter
19610X5	chr3	50117174	50117454	RBM5	1434776	prefilter
19610X5	chr3	50118252	50118532	RBM5	1487042	prefilter
19610X5	chr4	1801271	1801821	FGFR3	2307739	prefilter
19610X5	chr4	1801870	1802170	FGFR3	1398185	prefilter
19610X5	chr4	1802834	1803074	FGFR3	998371	prefilter
19610X5	chr4	1803624	1803904	FGFR3	1255341	prefilter
19610X5	chr4	1804245	1804605	FGFR3	1664708	prefilter
19610X5	chr4	1804755	1805035	FGFR3	1475686	prefilter
19610X5	chr4	1805275	1806092	FGFR3	3977636	prefilter
19610X5	chr4	1806112	1806412	FGFR3	1547361	prefilter
19610X5	chr4	1806474	1806754	FGFR3	1503025	prefilter
19610X5	chr4	1806761	1807001	FGFR3	1245266	prefilter
19610X5	chr4	1807020	1807380	FGFR3	2023140	prefilter
19610X5	chr4	54699558	54699838	KIT	1574508	prefilter
19610X5	chr4	54703628	54703988	KIT	1638289	prefilter
19610X5	chr4	54725773	54726133	KIT	2000372	prefilter
19610X5	chr4	54727339	54727619	KIT	1476106	prefilter
19610X5	chr4	54727755	54728186	KIT	2593479	prefilter
19610X5	chr4	54729270	54729550	KIT	1605457	prefilter
19610X5	chr4	54731253	54731493	KIT	1687909	prefilter
19610X5	chr4	54731794	54732074	KIT	1235896	prefilter
19610X5	chr4	54733015	54733295	KIT	1504107	prefilter
19610X5	chr4	54736433	54736890	KIT	2935965	prefilter
19610X5	chr4	54737107	54737347	KIT	1701334	prefilter
19610X5	chr5	80670023	80670383	MSH3	1785890	prefilter
19610X5	chr5	80672182	80672422	MSH3	1433765	prefilter
19610X5	chr5	80672679	80672919	MSH3	1179285	prefilter
19610X5	chr5	80674915	80675195	MSH3	1399758	prefilter
19610X5	chr5	80678830	80679190	MSH3	1888051	prefilter
19610X5	chr5	80725389	80725629	MSH3	1017096	prefilter
19610X5	chr5	80728788	80729028	MSH3	934273	prefilter
19610X5	chr5	80741386	80741626	MSH3	1033055	prefilter
19610X5	chr5	80744440	80744680	MSH3	721096	prefilter
19610X5	chr5	80761472	80761752	MSH3	1412788	prefilter
19610X5	chr5	80767846	80768206	MSH3	1784293	prefilter
19610X5	chr5	80768739	80769099	MSH3	1667037	prefilter
19610X5	chr5	80775606	80775846	MSH3	1019560	prefilter
19610X5	chr5	80778658	80778898	MSH3	1054238	prefilter
19610X5	chr5	80787498	80787738	MSH3	1459324	prefilter
19610X5	chr5	80813522	80813802	MSH3	1488802	prefilter
19610X5	chr5	80854043	80854403	MSH3	1871898	prefilter
19610X5	chr5	80864737	80865017	MSH3	1193603	prefilter
19610X5	chr5	80873021	80873381	MSH3	1578309	prefilter
19610X5	chr5	112754809	112755089	APC	1295288	prefilter
19610X5	chr5	112766228	112766508	APC	1355892	prefilter
19610X5	chr5	112767109	112767469	APC	1738776	prefilter
19610X5	chr5	112775543	112775823	APC	989484	prefilter
19610X5	chr5	112780706	112780986	APC	1396524	prefilter
19610X5	chr5	112792347	112792627	APC	1241142	prefilter
19610X5	chr5	112818895	112819415	APC	2978280	prefilter
19610X5	chr5	112821803	112822083	APC	1372892	prefilter
19610X5	chr5	112827037	112827317	APC	1487239	prefilter
19610X5	chr5	112827827	112828077	APC	1217840	prefilter
19610X5	chr5	112828774	112829054	APC	1254100	prefilter
19610X5	chr5	112834878	112835238	APC	2050386	prefilter
19610X5	chr5	112837474	112844219	APC	42147937	prefilter
19610X5	chr6	31740400	31740680	MSH5	0	prefilter
19610X5	chr6	31741084	31741364	MSH5	52857	prefilter
19610X5	chr6	31742797	31743259	MSH5	251	prefilter
19610X5	chr6	31743824	31744104	MSH5	0	prefilter
19610X5	chr6	31744124	31744364	MSH5	0	prefilter
19610X5	chr6	31744473	31744653	MSH5	0	prefilter
19610X5	chr6	31745158	31745398	MSH5	0	prefilter
19610X5	chr6	31747319	31747499	MSH5	0	prefilter
19610X5	chr6	31753230	31753718	MSH5	284	prefilter
19610X5	chr6	31758089	31758369	MSH5	0	prefilter
19610X5	chr6	31758464	31758940	MSH5	0	prefilter
19610X5	chr6	31759017	31759257	MSH5	0	prefilter
19610X5	chr6	31759348	31759588	MSH5	0	prefilter
19610X5	chr6	31759700	31760293	MSH5	0	prefilter
19610X5	chr6	31760624	31760904	MSH5	0	prefilter
19610X5	chr6	31761103	31761343	MSH5	0	prefilter
19610X5	chr6	31761403	31761683	MSH5	0	prefilter
19610X5	chr6	31761746	31762026	MSH5	0	prefilter
19610X5	chr6	31762028	31762268	MSH5	0	prefilter
19610X5	chr6	151807838	151808378	ESR1	1902143	prefilter
19610X5	chr6	151842512	151842872	ESR1	2087543	prefilter
19610X5	chr6	151880593	151880833	ESR1	1036935	prefilter
19610X5	chr6	151944100	151944580	ESR1	2405929	prefilter
19610X5	chr6	152011585	152011865	ESR1	1477484	prefilter
19610X5	chr6	152060917	152061197	ESR1	1311607	prefilter
19610X5	chr6	152094296	152094656	ESR1	2064303	prefilter
19610X5	chr6	152098667	152099027	ESR1	2070038	prefilter
19610X5	chr6	159800285	159800465	PNLDC1	685712	prefilter
19610X5	chr6	159800710	159800890	PNLDC1	912724	prefilter
19610X5	chr6	159801029	159801269	PNLDC1	1315347	prefilter
19610X5	chr6	159803200	159803380	PNLDC1	798870	prefilter
19610X5	chr6	159803886	159804166	PNLDC1	1474439	prefilter
19610X5	chr6	159804473	159804713	PNLDC1	1289881	prefilter
19610X5	chr6	159805913	159806153	PNLDC1	1273443	prefilter
19610X5	chr6	159808658	159808898	PNLDC1	1231165	prefilter
19610X5	chr6	159808946	159809226	PNLDC1	1425627	prefilter
19610X5	chr6	159809940	159810180	PNLDC1	1401673	prefilter
19610X5	chr6	159811623	159811863	PNLDC1	1078141	prefilter
19610X5	chr6	159813538	159813718	PNLDC1	811450	prefilter
19610X5	chr6	159815881	159816121	PNLDC1	823530	prefilter
19610X5	chr6	159816479	159816659	PNLDC1	669637	prefilter
19610X5	chr6	159817040	159817220	PNLDC1	876663	prefilter
19610X5	chr7	5978586	5978766	PMS2	170595	prefilter
19610X5	chr7	5986949	5987069	PMS2	322579	prefilter
19610X5	chr7	5989737	5990017	PMS2	1002892	prefilter
19610X5	chr7	5991895	5992135	PMS2	896473	prefilter
19610X5	chr7	5995463	5995703	PMS2	1119075	prefilter
19610X5	chr7	5997254	5997494	PMS2	505112	prefilter
19610X5	chr7	6002484	6002604	PMS2	151390	prefilter
19610X5	chr7	43583166	43583286	STK17A	210360	prefilter
19610X5	chr7	43595827	43596187	STK17A	1515709	prefilter
19610X5	chr7	43608188	43608468	STK17A	1530738	prefilter
19610X5	chr7	43619520	43619800	STK17A	1688535	prefilter
19610X5	chr7	43623506	43623978	STK17A	1970566	prefilter
19610X5	chr7	43624438	43624918	STK17A	2470636	prefilter
19610X5	chr7	100180614	100180734	STAG3	251007	prefilter
19610X5	chr7	100182021	100182141	STAG3	254722	prefilter
19610X5	chr7	100188854	100188974	STAG3	413099	prefilter
19610X5	chr7	100205165	100205445	STAG3	1530142	prefilter
19610X5	chr7	100210918	100211278	STAG3	1714567	prefilter
19610X5	chr7	100211367	100211607	STAG3	1377032	prefilter
19610X5	chr7	100211715	100211955	STAG3	1364691	prefilter
19610X5	chr7	100213650	100213890	STAG3	1413989	prefilter
19610X5	chr7	100213919	100214039	STAG3	554949	prefilter
19610X5	chr7	140734685	140734925	BRAF	341521	prefilter
19610X5	chr7	140739739	140739859	BRAF	219207	prefilter
19610X5	chr7	140739899	140740019	BRAF	409431	prefilter
19610X5	chr7	140749212	140749332	BRAF	495113	prefilter
19610X5	chr7	140749372	140749492	BRAF	566463	prefilter
19610X5	chr7	140753210	140753454	BRAF	1365591	prefilter
19610X5	chr7	140754120	140754300	BRAF	930360	prefilter
19610X5	chr7	140776820	140776940	BRAF	488423	prefilter
19610X5	chr7	140777060	140777180	BRAF	321115	prefilter
19610X5	chr7	140777913	140778153	BRAF	1165869	prefilter
19610X5	chr7	140781489	140781729	BRAF	1034137	prefilter
19610X5	chr7	140782949	140783069	BRAF	494995	prefilter
19610X5	chr7	140783089	140783229	BRAF	633045	prefilter
19610X5	chr7	140801346	140801486	BRAF	403455	prefilter
19610X5	chr7	140801506	140801626	BRAF	452259	prefilter
19610X5	chr7	140807891	140808131	BRAF	708070	prefilter
19610X5	chr7	140808823	140808943	BRAF	287292	prefilter
19610X5	chr7	140834500	140834620	BRAF	356703	prefilter
19610X5	chr7	140834860	140834980	BRAF	238881	prefilter
19610X5	chr8	22289767	22290007	PIWIL2	1252481	prefilter
19610X5	chr8	22290169	22290409	PIWIL2	1467207	prefilter
19610X5	chr8	22303935	22304295	PIWIL2	2313354	prefilter
19610X5	chr8	22304706	22304946	PIWIL2	1492995	prefilter
19610X5	chr8	22305851	22306091	PIWIL2	1197217	prefilter
19610X5	chr8	22307863	22308143	PIWIL2	1305099	prefilter
19610X5	chr8	22314258	22314498	PIWIL2	1632464	prefilter
19610X5	chr8	22314967	22315207	PIWIL2	1310694	prefilter
19610X5	chr8	22316169	22316409	PIWIL2	1148607	prefilter
19610X5	chr8	22318102	22318342	PIWIL2	1210558	prefilter
19610X5	chr8	22352845	22353325	PIWIL2	2720312	prefilter
19610X5	chr8	22354204	22354444	PIWIL2	1212382	prefilter
19610X5	chr8	22355285	22355565	PIWIL2	1506704	prefilter
19610X5	chr8	30841940	30849380	TEX15	44120400	prefilter
19610X5	chr8	30858569	30858929	TEX15	1540481	prefilter
19610X5	chr8	30859844	30860124	TEX15	693983	prefilter
19610X5	chr8	30867203	30867563	TEX15	1470239	prefilter
19610X5	chr9	841775	841895	DMRT1	374043	prefilter
19610X5	chr9	842015	842255	DMRT1	514318	prefilter
19610X5	chr9	846871	847231	DMRT1	1996459	prefilter
19610X5	chr9	893813	894293	DMRT1	2964222	prefilter
19610X5	chr9	21968137	21968317	CDKN2A	726653	prefilter
19610X5	chr9	21969674	21969854	CDKN2A	631902	prefilter
19610X5	chr9	21970815	21971295	CDKN2A	1905994	prefilter
19610X5	chr9	21974612	21974892	CDKN2A	1007871	prefilter
19610X5	chr9	21994055	21994415	CDKN2A	1138285	prefilter
19610X5	chr9	83970066	83970426	HNRNPK	1799332	prefilter
19610X5	chr9	83970658	83970898	HNRNPK	907171	prefilter
19610X5	chr9	83972728	83973088	HNRNPK	1662523	prefilter
19610X5	chr9	83973222	83973462	HNRNPK	1144679	prefilter
19610X5	chr9	83974433	83974673	HNRNPK	1038582	prefilter
19610X5	chr9	83975343	83975583	HNRNPK	1161125	prefilter
19610X5	chr9	83976903	83977143	HNRNPK	1142349	prefilter
19610X5	chr9	83977617	83977857	HNRNPK	1188369	prefilter
19610X5	chr9	83978133	83978253	HNRNPK	369505	prefilter
19610X5	chr9	95449770	95450010	PTCH1	1218990	prefilter
19610X5	chr9	95453409	95453689	PTCH1	1372917	prefilter
19610X5	chr9	95456204	95456484	PTCH1	1356736	prefilter
19610X5	chr9	95457913	95458393	PTCH1	2706149	prefilter
19610X5	chr9	95467030	95467510	PTCH1	2464639	prefilter
19610X5	chr9	95468652	95469252	PTCH1	3183824	prefilter
19610X5	chr9	95469752	95469992	PTCH1	1235020	prefilter
19610X5	chr9	95475956	95476236	PTCH1	1549118	prefilter
19610X5	chr9	95476688	95476928	PTCH1	1391476	prefilter
19610X5	chr9	95477484	95477764	PTCH1	1568848	prefilter
19610X5	chr9	95477980	95478260	PTCH1	1486310	prefilter
19610X5	chr9	95478981	95479221	PTCH1	1382431	prefilter
19610X5	chr9	95479889	95480169	PTCH1	1773191	prefilter
19610X5	chr9	95480309	95480669	PTCH1	1769855	prefilter
19610X5	chr9	95481874	95482288	PTCH1	2218597	prefilter
19610X5	chr9	95485649	95485889	PTCH1	1559439	prefilter
19610X5	chr9	95506323	95506683	PTCH1	992639	prefilter
19610X5	chr9	95516440	95516560	PTCH1	166463	prefilter
19610X5	chr9	97684861	97685101	XPA	851827	prefilter
19610X5	chr9	97686998	97687358	XPA	1488951	prefilter
19610X5	chr9	97689466	97689706	XPA	1045348	prefilter
19610X5	chr9	124482643	124483123	NR5A1	2020506	prefilter
19610X5	chr9	124491014	124491294	NR5A1	1089510	prefilter
19610X5	chr9	124492969	124493209	NR5A1	1148424	prefilter
19610X5	chr9	124499982	124500462	NR5A1	2175595	prefilter
19610X5	chr9	124500582	124500822	NR5A1	1019245	prefilter
19610X5	chr9	124503009	124503464	NR5A1	1633725	prefilter
19610X5	chr10	43100350	43100830	RET	2008147	prefilter
19610X5	chr10	43102225	43102705	RET	2648985	prefilter
19610X5	chr10	43105012	43105312	RET	1033937	prefilter
19610X5	chr10	43106293	43106653	RET	1880273	prefilter
19610X5	chr10	43108950	43109310	RET	2084769	prefilter
19610X5	chr10	43111096	43111576	RET	2527370	prefilter
19610X5	chr10	43116565	43116805	RET	724326	prefilter
19610X5	chr10	43118306	43118486	RET	951117	prefilter
19610X5	chr10	43119458	43119818	RET	1757995	prefilter
19610X5	chr10	43120002	43120282	RET	1390548	prefilter
19610X5	chr10	43121861	43122101	RET	1540008	prefilter
19610X5	chr10	43123599	43123879	RET	1487096	prefilter
19610X5	chr10	43124812	43125052	RET	1258299	prefilter
19610X5	chr10	121483630	121483870	FGFR2	1302894	prefilter
19610X5	chr10	121485323	121485603	FGFR2	1432477	prefilter
19610X5	chr10	121487269	121487509	FGFR2	1393344	prefilter
19610X5	chr10	121487912	121488192	FGFR2	1411251	prefilter
19610X5	chr10	121496447	121496807	FGFR2	1635157	prefilter
19610X5	chr10	121498430	121498670	FGFR2	1119242	prefilter
19610X5	chr10	121500746	121501026	FGFR2	1488634	prefilter
19610X5	chr10	121503725	121504005	FGFR2	1384323	prefilter
19610X5	chr10	121515038	121515398	FGFR2	2004126	prefilter
19610X5	chr10	121517251	121517559	FGFR2	1564634	prefilter
19610X5	chr10	121518615	121518895	FGFR2	1571028	prefilter
19610X5	chr10	121519894	121520254	FGFR2	1801738	prefilter
19610X5	chr10	121538513	121538793	FGFR2	1372509	prefilter
19610X5	chr10	121551194	121551554	FGFR2	1350720	prefilter
19610X5	chr10	121564418	121564658	FGFR2	1134707	prefilter
19610X5	chr10	121565331	121565811	FGFR2	2324604	prefilter
19610X5	chr11	532637	532757	HRAS	57	prefilter
19610X5	chr11	533298	533652	HRAS	35	prefilter
19610X5	chr11	533715	533995	HRAS	0	prefilter
19610X5	chr11	534154	534434	HRAS	0	prefilter
19610X5	chr11	32389018	32389298	WT1	1480605	prefilter
19610X5	chr11	32391858	32392178	WT1	1597102	prefilter
19610X5	chr11	32392550	32392870	WT1	1784385	prefilter
19610X5	chr11	32396192	32396472	WT1	1713764	prefilter
19610X5	chr11	32399876	32400116	WT1	1297167	prefilter
19610X5	chr11	32416395	32416635	WT1	1415221	prefilter
19610X5	chr11	32417495	32417735	WT1	1075029	prefilter
19610X5	chr11	32427887	32428127	WT1	1137201	prefilter
19610X5	chr11	32428418	32428698	WT1	1329021	prefilter
19610X5	chr11	32430414	32430654	WT1	771814	prefilter
19610X5	chr11	32434610	32434910	WT1	1009756	prefilter
19610X5	chr11	32435030	32435270	WT1	584413	prefilter
19610X5	chr11	36573189	36576549	RAG1	21038261	prefilter
19610X5	chr11	94459314	94459494	MRE11	775655	prefilter
19610X5	chr11	94459554	94459674	MRE11	534564	prefilter
19610X5	chr11	94460866	94461106	MRE11	1071757	prefilter
19610X5	chr11	94464036	94464156	MRE11	350712	prefilter
19610X5	chr11	94464196	94464316	MRE11	448715	prefilter
19610X5	chr11	94467733	94467973	MRE11	1094161	prefilter
19610X5	chr11	94470376	94470736	MRE11	1783262	prefilter
19610X5	chr11	94471486	94471606	MRE11	418625	prefilter
19610X5	chr11	94471726	94471846	MRE11	441385	prefilter
19610X5	chr11	94476226	94476466	MRE11	1005486	prefilter
19610X5	chr11	94478665	94478945	MRE11	1309948	prefilter
19610X5	chr11	94479597	94479837	MRE11	1007136	prefilter
19610X5	chr11	94485824	94485944	MRE11	385445	prefilter
19610X5	chr11	94486064	94486184	MRE11	337491	prefilter
19610X5	chr11	94490759	94491039	MRE11	1175575	prefilter
19610X5	chr11	94586968	94587328	PIWIL4	322959	prefilter
19610X5	chr11	94589056	94589296	PIWIL4	13812	prefilter
19610X5	chr11	94593439	94593719	PIWIL4	1345732	prefilter
19610X5	chr11	94595247	94595487	PIWIL4	1450169	prefilter
19610X5	chr11	94603900	94604140	PIWIL4	1054915	prefilter
19610X5	chr11	94607359	94607719	PIWIL4	1696501	prefilter
19610X5	chr11	94608514	94608754	PIWIL4	1344538	prefilter
19610X5	chr11	94616408	94616648	PIWIL4	1221424	prefilter
19610X5	chr11	94617890	94618170	PIWIL4	1607173	prefilter
19610X5	chr11	94619682	94620210	PIWIL4	3203389	prefilter
19610X5	chr11	94620812	94621052	PIWIL4	1330368	prefilter
19610X5	chr11	108227540	108227952	ATM	2264114	prefilter
19610X5	chr11	108229110	108229390	ATM	651808	prefilter
19610X5	chr11	108235572	108235932	ATM	1122582	prefilter
19610X5	chr11	108317307	108317587	ATM	1131456	prefilter
19610X5	chr11	108319886	108320126	ATM	975832	prefilter
19610X5	chr11	108321240	108321480	ATM	810954	prefilter
19610X5	chr11	108325247	108325607	ATM	1144612	prefilter
19610X5	chr11	108325961	108326321	ATM	1806027	prefilter
19610X5	chr11	108327581	108327821	ATM	1060768	prefilter
19610X5	chr11	108328949	108329309	ATM	1562730	prefilter
19610X5	chr11	108330112	108330507	ATM	2175362	prefilter
19610X5	chr11	108334899	108335179	ATM	911614	prefilter
19610X5	chr11	108335783	108336023	ATM	1010748	prefilter
19610X5	chr11	108343156	108343436	ATM	1230809	prefilter
19610X5	chr11	108345667	108345998	ATM	1773488	prefilter
19610X5	chr11	108347202	108347442	ATM	1037004	prefilter
19610X5	chr11	108353703	108353943	ATM	1294016	prefilter
19610X5	chr11	108354722	108354962	ATM	1187969	prefilter
19610X5	chr11	108365010	108365583	ATM	3133139	prefilter
19610X5	chr11	116835691	116836051	APOA1	1485277	prefilter
19610X5	chr11	116836111	116836531	APOA1	2061343	prefilter
19610X5	chr11	119206395	119206695	CBL	847061	prefilter
19610X5	chr11	119232331	119232811	CBL	2383914	prefilter
19610X5	chr11	119271668	119271948	CBL	1249917	prefilter
19610X5	chr11	119273806	119274086	CBL	1300623	prefilter
19610X5	chr11	119274752	119275032	CBL	1297638	prefilter
19610X5	chr11	119275925	119276205	CBL	1627980	prefilter
19610X5	chr11	119277680	119277920	CBL	1340440	prefilter
19610X5	chr11	119278071	119278391	CBL	1884469	prefilter
19610X5	chr11	119278421	119278801	CBL	2525942	prefilter
19610X5	chr11	119298269	119298629	CBL	2023604	prefilter
19610X5	chr11	119299398	119299878	CBL	2798761	prefilter
19610X5	chr11	119307982	119308162	CBL	426487	prefilter
19610X5	chr12	25209733	25209973	KRAS	1070647	prefilter
19610X5	chr12	25215360	25215640	KRAS	1301156	prefilter
19610X5	chr12	25225553	25225693	KRAS	728381	prefilter
19610X5	chr12	25225713	25225833	KRAS	507079	prefilter
19610X5	chr12	25227162	25227462	KRAS	1572746	prefilter
19610X5	chr12	25245154	25245454	KRAS	1647103	prefilter
19610X5	chr12	54280785	54280905	HNRNPA1	348318	prefilter
19610X5	chr12	54281324	54281564	HNRNPA1	1163276	prefilter
19610X5	chr12	54281728	54281848	HNRNPA1	573867	prefilter
19610X5	chr12	54281888	54282008	HNRNPA1	633958	prefilter
19610X5	chr12	54282015	54282135	HNRNPA1	582967	prefilter
19610X5	chr12	54282255	54282957	HNRNPA1	3902598	prefilter
19610X5	chr12	54283749	54283869	HNRNPA1	449136	prefilter
19610X5	chr12	54283909	54284029	HNRNPA1	510242	prefilter
19610X5	chr12	54284194	54284374	HNRNPA1	741544	prefilter
19610X5	chr12	101729041	101729281	SYCP3	1081281	prefilter
19610X5	chr12	101731497	101731737	SYCP3	925290	prefilter
19610X5	chr12	101733504	101733744	SYCP3	1235677	prefilter
19610X5	chr12	101734865	101735105	SYCP3	945036	prefilter
19610X5	chr12	112446217	112446337	PTPN11	511616	prefilter
19610X5	chr12	112446368	112446488	PTPN11	490564	prefilter
19610X5	chr12	112450227	112450587	PTPN11	2093023	prefilter
19610X5	chr12	112453111	112453291	PTPN11	775500	prefilter
19610X5	chr12	112453351	112453471	PTPN11	549960	prefilter
19610X5	chr12	112454502	112454742	PTPN11	843434	prefilter
19610X5	chr12	112472872	112473112	PTPN11	976232	prefilter
19610X5	chr12	112477580	112477810	PTPN11	1182968	prefilter
19610X5	chr12	112477816	112477936	PTPN11	543502	prefilter
19610X5	chr12	112477976	112478096	PTPN11	517028	prefilter
19610X5	chr12	112481986	112482106	PTPN11	393965	prefilter
19610X5	chr12	112482139	112482259	PTPN11	547364	prefilter
19610X5	chr12	112486368	112486728	PTPN11	1759770	prefilter
19610X5	chr12	112488369	112488596	PTPN11	1195356	prefilter
19610X5	chr12	112488936	112489216	PTPN11	1350569	prefilter
19610X5	chr12	130342510	130342750	PIWIL1	0	prefilter
19610X5	chr12	130342925	130343165	PIWIL1	0	prefilter
19610X5	chr12	130345615	130346015	PIWIL1	0	prefilter
19610X5	chr12	130346237	130346717	PIWIL1	0	prefilter
19610X5	chr12	130348023	130348263	PIWIL1	0	prefilter
19610X5	chr12	130349097	130349577	PIWIL1	0	prefilter
19610X5	chr12	130349791	130350031	PIWIL1	0	prefilter
19610X5	chr12	130354400	130354800	PIWIL1	45	prefilter
19610X5	chr12	130354826	130355066	PIWIL1	0	prefilter
19610X5	chr12	130357397	130357637	PIWIL1	0	prefilter
19610X5	chr12	130361040	130361669	PIWIL1	53	prefilter
19610X5	chr12	130362681	130363267	PIWIL1	1332	prefilter
19610X5	chr12	130366995	130367395	PIWIL1	1924	prefilter
19610X5	chr12	130371049	130371658	PIWIL1	225438	prefilter
19610X5	chr12	132635818	132636098	POLE	1361844	prefilter
19610X5	chr12	132637936	132638216	POLE	1462341	prefilter
19610X5	chr12	132639031	132639391	POLE	1891223	prefilter
19610X5	chr12	132641569	132641929	POLE	1976162	prefilter
19610X5	chr12	132642107	132643088	POLE	5179019	prefilter
19610X5	chr12	132657269	132657509	POLE	1444653	prefilter
19610X5	chr12	132657799	132658039	POLE	1501066	prefilter
19610X5	chr12	132659222	132659582	POLE	1810710	prefilter
19610X5	chr12	132660886	132661246	POLE	1743444	prefilter
19610X5	chr12	132661465	132661745	POLE	1499526	prefilter
19610X5	chr12	132663936	132664216	POLE	1642141	prefilter
19610X5	chr12	132664296	132664536	POLE	1403516	prefilter
19610X5	chr12	132665236	132665516	POLE	1560010	prefilter
19610X5	chr12	132667435	132667715	POLE	1451782	prefilter
19610X5	chr12	132668289	132669015	POLE	3502417	prefilter
19610X5	chr12	132673501	132673781	POLE	1413651	prefilter
19610X5	chr12	132675337	132675577	POLE	1383074	prefilter
19610X5	chr12	132675657	132675897	POLE	1446869	prefilter
19610X5	chr12	132676029	132676269	POLE	1452019	prefilter
19610X5	chr12	132676479	132676719	POLE	1495856	prefilter
19610X5	chr12	132677283	132677788	POLE	2966797	prefilter
19610X5	chr12	132679434	132679714	POLE	1598428	prefilter
19610X5	chr12	132679880	132680290	POLE	2310644	prefilter
19610X5	chr12	132680527	132680767	POLE	1440575	prefilter
19610X5	chr12	132687224	132687404	POLE	300572	prefilter
19610X5	chr13	32336150	32341310	BRCA2	29811976	prefilter
19610X5	chr13	32344485	32344725	BRCA2	892895	prefilter
19610X5	chr13	32356338	32356698	BRCA2	1569835	prefilter
19610X5	chr13	32357655	32358015	BRCA2	1376007	prefilter
19610X5	chr13	32362428	32362788	BRCA2	1804657	prefilter
19610X5	chr13	32363116	32363596	BRCA2	2386553	prefilter
19610X5	chr13	32370339	32370619	BRCA2	1319265	prefilter
19610X5	chr13	32370888	32371168	BRCA2	1493653	prefilter
19610X5	chr13	32379936	32380216	BRCA2	1064906	prefilter
19610X5	chr13	32394571	32395051	BRCA2	2389146	prefilter
19610X5	chr13	32396831	32397111	BRCA2	1436213	prefilter
19610X5	chr13	48342536	48342776	RB1	1166488	prefilter
19610X5	chr13	48345019	48345259	RB1	899055	prefilter
19610X5	chr13	48347754	48347934	RB1	303506	prefilter
19610X5	chr13	48348869	48349109	RB1	865990	prefilter
19610X5	chr13	48359952	48360192	RB1	1013364	prefilter
19610X5	chr13	48368445	48368685	RB1	1051873	prefilter
19610X5	chr13	48373328	48373568	RB1	1036777	prefilter
19610X5	chr13	48376856	48377096	RB1	1219749	prefilter
19610X5	chr13	48379503	48379703	RB1	643716	prefilter
19610X5	chr13	48379967	48380327	RB1	1111848	prefilter
19610X5	chr13	48381183	48381539	RB1	1686192	prefilter
19610X5	chr13	48452913	48453153	RB1	1080717	prefilter
19610X5	chr13	48456136	48456416	RB1	1466517	prefilter
19610X5	chr13	48459620	48459900	RB1	1151970	prefilter
19610X5	chr13	48463663	48463903	RB1	974997	prefilter
19610X5	chr13	48464934	48465454	RB1	2275744	prefilter
19610X5	chr13	48473285	48473465	RB1	686093	prefilter
19610X5	chr13	48476632	48476912	RB1	1403563	prefilter
19610X5	chr13	48477289	48477469	RB1	732913	prefilter
19610X5	chr13	48479913	48480153	RB1	1244371	prefilter
19610X5	chr13	108208462	108211342	LIG4	19230964	prefilter
19610X5	chr14	45135925	45136645	FANCM	3770185	prefilter
19610X5	chr14	45136975	45137335	FANCM	1878137	prefilter
19610X5	chr14	45140550	45140790	FANCM	1009912	prefilter
19610X5	chr14	45159008	45159368	FANCM	1052660	prefilter
19610X5	chr14	45164282	45164642	FANCM	1711689	prefilter
19610X5	chr14	45170527	45170807	FANCM	1056812	prefilter
19610X5	chr14	45172992	45173272	FANCM	1373837	prefilter
19610X5	chr14	45175003	45177043	FANCM	12005485	prefilter
19610X5	chr14	45196059	45196659	FANCM	3206796	prefilter
19610X5	chr14	45198549	45199029	FANCM	2093064	prefilter
19610X5	chr14	75018764	75019044	MLH3	1390553	prefilter
19610X5	chr14	75022736	75023096	MLH3	2086432	prefilter
19610X5	chr14	75030482	75030762	MLH3	1450039	prefilter
19610X5	chr14	75032003	75032243	MLH3	1149124	prefilter
19610X5	chr14	75033334	75033574	MLH3	1277053	prefilter
19610X5	chr14	75046275	75049755	MLH3	20906980	prefilter
19610X5	chr14	81062063	81062303	TSHR	1102689	prefilter
19610X5	chr14	81068171	81068411	TSHR	1119668	prefilter
19610X5	chr14	81087871	81088111	TSHR	1180755	prefilter
19610X5	chr14	81092449	81092689	TSHR	1358836	prefilter
19610X5	chr14	81096553	81096793	TSHR	1425004	prefilter
19610X5	chr14	81108293	81108533	TSHR	780226	prefilter
19610X5	chr14	81142865	81144425	TSHR	9581939	prefilter
19610X5	chr14	95091104	95091464	DICER1	1809910	prefilter
19610X5	chr14	95093782	95094262	DICER1	2485140	prefilter
19610X5	chr14	95095704	95096784	DICER1	6150466	prefilter
19610X5	chr14	95099717	95099997	DICER1	1137745	prefilter
19610X5	chr14	95103256	95104216	DICER1	5460022	prefilter
19610X5	chr14	95104978	95105338	DICER1	1940042	prefilter
19610X5	chr14	95105610	95105850	DICER1	1413085	prefilter
19610X5	chr14	95105952	95106312	DICER1	2049571	prefilter
19610X5	chr14	95107544	95107824	DICER1	754304	prefilter
19610X5	chr14	95111246	95111526	DICER1	1364186	prefilter
19610X5	chr14	95112089	95112329	DICER1	1249681	prefilter
19610X5	chr14	95113018	95113298	DICER1	1448932	prefilter
19610X5	chr14	95115604	95115884	DICER1	1473650	prefilter
19610X5	chr14	95116334	95116814	DICER1	2574011	prefilter
19610X5	chr14	95117548	95117828	DICER1	1441342	prefilter
19610X5	chr14	95124132	95124732	DICER1	3489048	prefilter
19610X5	chr14	95129372	95129732	DICER1	1847535	prefilter
19610X5	chr14	95129985	95130265	DICER1	1562740	prefilter
19610X5	chr14	95131434	95131714	DICER1	1489782	prefilter
19610X5	chr14	95132416	95132776	DICER1	1596887	prefilter
19610X5	chr14	95133246	95133526	DICER1	1594069	prefilter
19610X5	chr14	103963007	103963247	TDRD9	1229387	prefilter
19610X5	chr14	103965263	103965623	TDRD9	1508641	prefilter
19610X5	chr14	103966630	103966910	TDRD9	1054774	prefilter
19610X5	chr14	103970461	103970701	TDRD9	1099957	prefilter
19610X5	chr14	103975291	103975651	TDRD9	1607532	prefilter
19610X5	chr14	103991072	103991312	TDRD9	1039982	prefilter
19610X5	chr14	103994269	103994681	TDRD9	2107906	prefilter
19610X5	chr14	103995688	103995868	TDRD9	695576	prefilter
19610X5	chr14	103998556	103998796	TDRD9	854136	prefilter
19610X5	chr14	104004166	104004406	TDRD9	987143	prefilter
19610X5	chr14	104005199	104005479	TDRD9	1333784	prefilter
19610X5	chr14	104006291	104006925	TDRD9	3786255	prefilter
19610X5	chr14	104024504	104024744	TDRD9	849344	prefilter
19610X5	chr14	104025490	104025850	TDRD9	1696296	prefilter
19610X5	chr14	104025971	104026211	TDRD9	1445305	prefilter
19610X5	chr14	104026569	104027049	TDRD9	2790679	prefilter
19610X5	chr15	40700992	40701272	RAD51	1264574	prefilter
19610X5	chr15	40701666	40701786	RAD51	177690	prefilter
19610X5	chr15	40706115	40706355	RAD51	1059251	prefilter
19610X5	chr15	40708950	40709190	RAD51	1081218	prefilter
19610X5	chr15	40718732	40718972	RAD51	1130887	prefilter
19610X5	chr15	40728647	40728887	RAD51	1290829	prefilter
19610X5	chr15	40729429	40729709	RAD51	1389964	prefilter
19610X5	chr15	40729773	40730053	RAD51	1653301	prefilter
19610X5	chr15	40730975	40731255	RAD51	1362235	prefilter
19610X5	chr15	66434952	66435072	MAP2K1	499648	prefilter
19610X5	chr15	66435192	66435312	MAP2K1	407035	prefilter
19610X5	chr15	66436679	66436799	MAP2K1	711325	prefilter
19610X5	chr15	66436819	66436959	MAP2K1	852321	prefilter
19610X5	chr15	66443198	66443438	MAP2K1	910167	prefilter
19610X5	chr15	66444591	66444771	MAP2K1	9949	prefilter
19610X5	chr15	66481677	66481817	MAP2K1	118773	prefilter
19610X5	chr15	66481837	66481957	MAP2K1	64611	prefilter
19610X5	chr15	66484910	66485030	MAP2K1	2254	prefilter
19610X5	chr15	66485150	66485270	MAP2K1	7721	prefilter
19610X5	chr15	66487140	66487380	MAP2K1	112247	prefilter
19610X5	chr15	66489125	66489365	MAP2K1	75844	prefilter
19610X5	chr15	66489650	66489830	MAP2K1	15231	prefilter
19610X5	chr15	66490437	66490557	MAP2K1	932	prefilter
19610X5	chr15	89247569	89247809	FANCI	1274583	prefilter
19610X5	chr15	89258620	89258860	FANCI	1188156	prefilter
19610X5	chr15	89260638	89260918	FANCI	1523297	prefilter
19610X5	chr15	89261523	89261939	FANCI	2363059	prefilter
19610X5	chr15	89263349	89263529	FANCI	705795	prefilter
19610X5	chr15	89263824	89264104	FANCI	1677536	prefilter
19610X5	chr15	89264444	89264684	FANCI	1270797	prefilter
19610X5	chr15	89268322	89268602	FANCI	1295824	prefilter
19610X5	chr15	89273303	89273543	FANCI	381504	prefilter
19610X5	chr15	89274096	89274376	FANCI	1253960	prefilter
19610X5	chr15	89276621	89276981	FANCI	1834114	prefilter
19610X5	chr15	89278610	89278850	FANCI	1172369	prefilter
19610X5	chr15	89281095	89281375	FANCI	1525195	prefilter
19610X5	chr15	89281680	89281920	FANCI	1521578	prefilter
19610X5	chr15	89283073	89283313	FANCI	1260047	prefilter
19610X5	chr15	89285017	89285297	FANCI	1400808	prefilter
19610X5	chr15	89290127	89290367	FANCI	1176456	prefilter
19610X5	chr15	89291543	89291783	FANCI	1257551	prefilter
19610X5	chr15	89292596	89293142	FANCI	3568490	prefilter
19610X5	chr15	89293735	89294095	FANCI	1818640	prefilter
19610X5	chr15	89294824	89295184	FANCI	1591888	prefilter
19610X5	chr15	89299703	89300063	FANCI	2083576	prefilter
19610X5	chr15	89300222	89300462	FANCI	1416771	prefilter
19610X5	chr15	89301264	89301504	FANCI	1540237	prefilter
19610X5	chr15	89303799	89303979	FANCI	961627	prefilter
19610X5	chr15	89305038	89305495	FANCI	2947533	prefilter
19610X5	chr15	89305531	89305771	FANCI	1613876	prefilter
19610X5	chr15	89305920	89306280	FANCI	2087804	prefilter
19610X5	chr15	89307394	89307754	FANCI	2228810	prefilter
19610X5	chr15	89312818	89313058	FANCI	640842	prefilter
19610X5	chr15	89314539	89314779	FANCI	1015336	prefilter
19610X5	chr15	89315215	89315455	FANCI	1317387	prefilter
19610X5	chr16	79322	79802	MPG	2546860	prefilter
19610X5	chr16	82974	83334	MPG	1635701	prefilter
19610X5	chr16	85287	85887	MPG	3077335	prefilter
19610X5	chr16	2090197	2090909	PKD1	2984844	prefilter
19610X5	chr16	2091029	2091149	PKD1	319641	prefilter
19610X5	chr16	2091330	2091450	PKD1	179983	prefilter
19610X5	chr16	2091570	2091690	PKD1	339342	prefilter
19610X5	chr16	2091703	2092257	PKD1	2295940	prefilter
19610X5	chr16	2092416	2092656	PKD1	1256878	prefilter
19610X5	chr16	2092883	2093163	PKD1	1580670	prefilter
19610X5	chr16	89739395	89739635	FANCA	1455540	prefilter
19610X5	chr16	89739926	89740166	FANCA	1342801	prefilter
19610X5	chr16	89740715	89740955	FANCA	1100332	prefilter
19610X5	chr16	89742729	89743009	FANCA	1063687	prefilter
19610X5	chr16	89782934	89783174	FANCA	1199230	prefilter
19610X5	chr16	89784789	89785029	FANCA	1216655	prefilter
19610X5	chr16	89791329	89791609	FANCA	1485806	prefilter
19610X5	chr16	89791857	89792137	FANCA	1559861	prefilter
19610X5	chr16	89792389	89792629	FANCA	1358860	prefilter
19610X5	chr16	89795842	89796082	FANCA	1137107	prefilter
19610X5	chr16	89799079	89799319	FANCA	1277725	prefilter
19610X5	chr16	89799531	89799711	FANCA	913912	prefilter
19610X5	chr16	89803180	89803420	FANCA	1145903	prefilter
19610X5	chr16	89805216	89805456	FANCA	1184724	prefilter
19610X5	chr16	89808210	89808450	FANCA	983397	prefilter
19610X5	chr16	89810634	89810874	FANCA	1013953	prefilter
19610X5	chr17	31248974	31249214	NF1	1019805	prefilter
19610X5	chr17	31252849	31253089	NF1	1063793	prefilter
19610X5	chr17	31258283	31258423	NF1	546818	prefilter
19610X5	chr17	31325736	31326336	NF1	3419623	prefilter
19610X5	chr17	31327429	31327909	NF1	2533022	prefilter
19610X5	chr17	31330217	31330577	NF1	1640612	prefilter
19610X5	chr17	41837849	41838209	KLHL10	1750456	prefilter
19610X5	chr17	41841707	41842427	KLHL10	4154316	prefilter
19610X5	chr17	41845014	41845854	KLHL10	4857245	prefilter
19610X5	chr17	41847195	41847475	KLHL10	1696731	prefilter
19610X5	chr17	41847818	41848418	KLHL10	3595413	prefilter
19610X5	chr17	42322208	42322568	STAT3	1911368	prefilter
19610X5	chr17	42322933	42323213	STAT3	1593027	prefilter
19610X5	chr17	42324892	42325132	STAT3	1297559	prefilter
19610X5	chr17	42326037	42326277	STAT3	1053688	prefilter
19610X5	chr17	42329348	42329851	STAT3	2764888	prefilter
19610X5	chr17	42331411	42331591	STAT3	660780	prefilter
19610X5	chr17	42333599	42334110	STAT3	2614189	prefilter
19610X5	chr17	42337370	42337650	STAT3	1293770	prefilter
19610X5	chr17	42337690	42337930	STAT3	1380729	prefilter
19610X5	chr17	42338651	42338891	STAT3	1145214	prefilter
19610X5	chr17	42339241	42339481	STAT3	1141991	prefilter
19610X5	chr17	42345488	42345728	STAT3	1154502	prefilter
19610X5	chr17	42346501	42346781	STAT3	1456101	prefilter
19610X5	chr17	42348312	42348592	STAT3	1609513	prefilter
19610X5	chr17	43045681	43045881	BRCA1	788443	prefilter
19610X5	chr17	43047553	43047793	BRCA1	1148939	prefilter
19610X5	chr17	43049037	43049277	BRCA1	1078409	prefilter
19610X5	chr17	43051000	43051180	BRCA1	712676	prefilter
19610X5	chr17	43056973	43057213	BRCA1	1122299	prefilter
19610X5	chr17	43063263	43063443	BRCA1	808937	prefilter
19610X5	chr17	43063792	43064032	BRCA1	1256769	prefilter
19610X5	chr17	43067531	43067771	BRCA1	812125	prefilter
19610X5	chr17	43070843	43071323	BRCA1	2412548	prefilter
19610X5	chr17	43076411	43076691	BRCA1	1075038	prefilter
19610X5	chr17	43082309	43082669	BRCA1	1909334	prefilter
19610X5	chr17	43090868	43091108	BRCA1	1469264	prefilter
19610X5	chr17	43091347	43094947	BRCA1	22591856	prefilter
19610X5	chr17	43099707	43099947	BRCA1	932193	prefilter
19610X5	chr17	43104051	43104331	BRCA1	949163	prefilter
19610X5	chr17	43104792	43105032	BRCA1	1300822	prefilter
19610X5	chr17	43106374	43106614	BRCA1	731833	prefilter
19610X5	chr17	43115662	43115842	BRCA1	615386	prefilter
19610X5	chr17	43123996	43124116	BRCA1	393751	prefilter
19610X5	chr17	51155577	51155857	NME1	1470591	prefilter
19610X5	chr17	51159910	51160150	NME1	1391169	prefilter
19610X5	chr17	51161096	51161336	NME1	1242831	prefilter
19610X5	chr17	51161665	51161905	NME1	1403971	prefilter
19610X5	chr17	58602315	58602675	TEX14	1762622	prefilter
19610X5	chr17	58604913	58605193	TEX14	1408441	prefilter
19610X5	chr17	58611070	58611430	TEX14	1715978	prefilter
19610X5	chr17	58613342	58613622	TEX14	1391069	prefilter
19610X5	chr17	58615168	58615408	TEX14	1415628	prefilter
19610X5	chr17	58616109	58616389	TEX14	1527808	prefilter
19610X5	chr17	58622749	58623109	TEX14	1782352	prefilter
19610X5	chr17	58630377	58630617	TEX14	911309	prefilter
19610X5	chr17	58651793	58652073	TEX14	1280393	prefilter
19610X5	chr17	60600410	60600590	PPM1D	480296	prefilter
19610X5	chr17	60600710	60600950	PPM1D	793572	prefilter
19610X5	chr17	60623455	60623815	PPM1D	1831380	prefilter
19610X5	chr17	60633775	60634055	PPM1D	1433149	prefilter
19610X5	chr17	60647807	60648167	PPM1D	1754566	prefilter
19610X5	chr17	60656480	60656960	PPM1D	2460601	prefilter
19610X5	chr17	60662913	60663633	PPM1D	3804512	prefilter
19610X5	chr17	75778678	75778866	H3-3B	789367	prefilter
19610X5	chr17	75778906	75779110	H3-3B	738593	prefilter
19610X5	chr17	75779130	75779250	H3-3B	379888	prefilter
19610X5	chr18	51046931	51047411	SMAD4	2378696	prefilter
19610X5	chr18	51048640	51048920	SMAD4	1333645	prefilter
19610X5	chr18	51065414	51065654	SMAD4	1376044	prefilter
19610X5	chr18	51066923	51067283	SMAD4	1908240	prefilter
19610X5	chr18	51076567	51076847	SMAD4	1308863	prefilter
19610X5	chr18	51078212	51078492	SMAD4	1359929	prefilter
19610X5	chr19	1206836	1207218	STK11	1717903	prefilter
19610X5	chr19	1218338	1218578	STK11	1140703	prefilter
19610X5	chr19	1219248	1219428	STK11	734454	prefilter
19610X5	chr19	1220304	1220793	STK11	2270767	prefilter
19610X5	chr19	1221201	1221441	STK11	1233579	prefilter
19610X5	chr19	1221887	1222067	STK11	772948	prefilter
19610X5	chr19	1222916	1223278	STK11	1703683	prefilter
19610X5	chr19	4090654	4090774	MAP2K2	357452	prefilter
19610X5	chr19	4094385	4094565	MAP2K2	760955	prefilter
19610X5	chr19	4095298	4095538	MAP2K2	1086384	prefilter
19610X5	chr19	4097191	4097431	MAP2K2	650631	prefilter
19610X5	chr19	4099367	4099487	MAP2K2	423152	prefilter
19610X5	chr19	4100941	4101061	MAP2K2	487614	prefilter
19610X5	chr19	4101101	4101344	MAP2K2	980482	prefilter
19610X5	chr19	4102294	4102534	MAP2K2	1111636	prefilter
19610X5	chr19	4110442	4110562	MAP2K2	630289	prefilter
19610X5	chr19	4110602	4110722	MAP2K2	625408	prefilter
19610X5	chr19	4117344	4117464	MAP2K2	504333	prefilter
19610X5	chr19	4117584	4117704	MAP2K2	532863	prefilter
19610X5	chr19	14093530	14093890	PRKACA	1768132	prefilter
19610X5	chr19	14097282	14097422	PRKACA	720172	prefilter
19610X5	chr19	14097442	14097967	PRKACA	2812110	prefilter
19610X5	chr19	14100747	14100987	PRKACA	1280649	prefilter
19610X5	chr19	14102745	14102985	PRKACA	1139300	prefilter
19610X5	chr19	14106684	14106964	PRKACA	1133855	prefilter
19610X5	chr19	43543330	43543769	XRCC1	2427062	prefilter
19610X5	chr19	43544069	43544309	XRCC1	1314947	prefilter
19610X5	chr19	43545747	43546027	XRCC1	1433799	prefilter
19610X5	chr19	43551509	43551749	XRCC1	1265250	prefilter
19610X5	chr19	43551906	43552386	XRCC1	2276240	prefilter
19610X5	chr19	43553526	43553766	XRCC1	1288831	prefilter
19610X5	chr19	43554585	43554865	XRCC1	1481686	prefilter
19610X5	chr19	43560845	43561085	XRCC1	1328029	prefilter
19610X5	chr19	43574836	43575076	XRCC1	1191257	prefilter
19610X5	chr19	43575343	43575523	XRCC1	714639	prefilter
19610X5	chr19	45409611	45409791	ERCC1	707908	prefilter
19610X5	chr19	45413588	45413828	ERCC1	1158596	prefilter
19610X5	chr19	45413878	45414118	ERCC1	1181558	prefilter
19610X5	chr19	45414790	45415030	ERCC1	1096068	prefilter
19610X5	chr19	45416739	45416979	ERCC1	866165	prefilter
19610X5	chr19	45419027	45419267	ERCC1	1237656	prefilter
19610X5	chr19	45420255	45420495	ERCC1	1151060	prefilter
19610X5	chr19	45421105	45421465	ERCC1	1641259	prefilter
19610X5	chr19	45423202	45423442	ERCC1	1033007	prefilter
19610X5	chr19	50398772	50399132	POLD1	1707559	prefilter
19610X5	chr19	50399307	50399547	POLD1	1257130	prefilter
19610X5	chr19	50401711	50402816	POLD1	5276946	prefilter
19610X5	chr19	50402956	50403316	POLD1	1785429	prefilter
19610X5	chr19	50403425	50403665	POLD1	1205354	prefilter
19610X5	chr19	50406112	50406582	POLD1	2591839	prefilter
19610X5	chr19	50406898	50407491	POLD1	2658697	prefilter
19610X5	chr19	50408723	50408963	POLD1	1165671	prefilter
19610X5	chr19	50409058	50409298	POLD1	1214654	prefilter
19610X5	chr19	50409452	50409572	POLD1	553506	prefilter
19610X5	chr19	50409672	50409792	POLD1	593841	prefilter
19610X5	chr19	50413353	50413593	POLD1	1204928	prefilter
19610X5	chr19	50413670	50413950	POLD1	1606553	prefilter
19610X5	chr19	50414722	50415022	POLD1	1475340	prefilter
19610X5	chr19	50415340	50415895	POLD1	2347417	prefilter
19610X5	chr19	50416322	50416786	POLD1	2117305	prefilter
19610X5	chr19	50416977	50417337	POLD1	1627589	prefilter
19610X5	chr19	50417773	50418013	POLD1	930808	prefilter
19610X5	chr19	57231948	57232308	AURKC	1699283	prefilter
19610X5	chr19	57232473	57232753	AURKC	1709957	prefilter
19610X5	chr19	57233394	57233674	AURKC	1638085	prefilter
19610X5	chr19	57234791	57235510	AURKC	4060499	prefilter
19610X5	chr20	59864231	59864471	SYCP2	1015025	prefilter
19610X5	chr20	59865326	59865732	SYCP2	2100530	prefilter
19610X5	chr20	59865746	59865926	SYCP2	853049	prefilter
19610X5	chr20	59866222	59866662	SYCP2	1820326	prefilter
19610X5	chr20	59867639	59867919	SYCP2	1335990	prefilter
19610X5	chr20	59868760	59869000	SYCP2	1105032	prefilter
19610X5	chr20	59901596	59901876	SYCP2	1201100	prefilter
19610X5	chr20	59907274	59907514	SYCP2	1008085	prefilter
19610X5	chr20	59911677	59911917	SYCP2	1192028	prefilter
19610X5	chr20	59912305	59912485	SYCP2	520816	prefilter
19610X5	chr20	59915387	59915627	SYCP2	846406	prefilter
19610X5	chr20	59916408	59916648	SYCP2	1107120	prefilter
19610X5	chr20	59919080	59919260	SYCP2	541530	prefilter
19610X5	chr20	59919425	59919665	SYCP2	1242252	prefilter
19610X5	chr20	59920283	59920563	SYCP2	1193826	prefilter
19610X5	chr20	59921241	59921521	SYCP2	1198356	prefilter
19610X5	chr22	24719411	24719651	PIWIL3	1307326	prefilter
19610X5	chr22	24719681	24719961	PIWIL3	1588353	prefilter
19610X5	chr22	24723052	24723332	PIWIL3	1387289	prefilter
19610X5	chr22	24724822	24725102	PIWIL3	1501470	prefilter
19610X5	chr22	24725360	24725600	PIWIL3	1471032	prefilter
19610X5	chr22	24727881	24728469	PIWIL3	3508459	prefilter
19610X5	chr22	24749342	24749582	PIWIL3	1381167	prefilter
19610X5	chr22	24749616	24749896	PIWIL3	1382439	prefilter
19610X5	chr22	24751322	24751562	PIWIL3	339066	prefilter
19610X5	chr22	24753935	24754295	PIWIL3	60607	prefilter
19610X5	chr22	41699445	41699805	MEI1	1120244	prefilter
19610X5	chr22	41703252	41703532	MEI1	1569543	prefilter
19610X5	chr22	41705439	41705619	MEI1	705437	prefilter
19610X5	chr22	41713918	41714158	MEI1	1301670	prefilter
19610X5	chr22	41715973	41716213	MEI1	1206013	prefilter
19610X5	chr22	41717992	41718352	MEI1	1875157	prefilter
19610X5	chr22	41723868	41724148	MEI1	1537863	prefilter
19610X5	chr22	41729602	41729842	MEI1	1417041	prefilter
19610X5	chr22	41730459	41730699	MEI1	1404129	prefilter
19610X5	chr22	41732174	41732676	MEI1	2926481	prefilter
19610X5	chr22	41743017	41743257	MEI1	1346428	prefilter
19610X5	chr22	41744898	41745138	MEI1	1357475	prefilter
19610X5	chr22	41745815	41746095	MEI1	1669259	prefilter
19610X5	chr22	41748042	41748282	MEI1	1219856	prefilter
19610X5	chr22	41752501	41752741	MEI1	1264932	prefilter
19610X5	chr22	41753877	41754117	MEI1	1255358	prefilter
19610X5	chr22	41758269	41758629	MEI1	2021525	prefilter
19610X5	chr22	41763107	41763387	MEI1	1549671	prefilter
19610X5	chr22	41770583	41771063	MEI1	2670658	prefilter
19610X5	chr22	41776004	41776364	MEI1	1997799	prefilter
19610X5	chr22	41778640	41778880	MEI1	1350338	prefilter
19610X5	chr22	41781219	41781459	MEI1	1420758	prefilter
19610X5	chr22	41781585	41781945	MEI1	2091256	prefilter
19610X5	chr22	41784259	41784499	MEI1	1271154	prefilter
19610X5	chr22	41784515	41784875	MEI1	1775134	prefilter
19610X5	chr22	41793749	41793989	MEI1	1112889	prefilter
19610X5	chr22	41794304	41794544	MEI1	1442291	prefilter
19610X5	chr22	41795416	41795616	MEI1	1187058	prefilter
19610X5	chr22	41795671	41795911	MEI1	1461962	prefilter
19610X5	chr22	41799185	41799365	MEI1	861264	prefilter
19610X5	chrX	67545054	67545294	AR	516731	prefilter
19610X5	chrX	67545354	67546494	AR	2537375	prefilter
19610X5	chrX	67546614	67546854	AR	492998	prefilter
19610X5	chrX	67643191	67643471	AR	840112	prefilter
19610X5	chrX	67685948	67686188	AR	589900	prefilter
19610X5	chrX	67711305	67711785	AR	1431046	prefilter
19610X5	chrX	67717410	67717690	AR	818705	prefilter
19610X5	chrX	67721758	67722038	AR	730356	prefilter
19610X5	chrX	67722765	67723045	AR	705950	prefilter
19610X5	chrX	67723622	67723902	AR	699013	prefilter
19610X5	chrX	70670305	70670585	TEX11	832792	prefilter
19610X5	chrX	70678726	70678966	TEX11	474951	prefilter
19610X5	chrX	70682609	70682889	TEX11	643881	prefilter
19610X5	chrX	70722537	70722777	TEX11	547080	prefilter
19610X5	chrX	70725182	70725422	TEX11	550570	prefilter
19610X5	chrX	70740628	70740868	TEX11	464566	prefilter
19610X5	chrX	70744102	70744282	TEX11	365253	prefilter
19610X5	chrX	70806627	70806867	TEX11	487984	prefilter
19610X5	chrX	70833433	70833673	TEX11	589372	prefilter
19610X5	chrX	70852973	70853213	TEX11	678995	prefilter
19610X5	chrX	126551134	126551254	DCAF12L1	301702	prefilter
19610X5	chrX	126551314	126551734	DCAF12L1	1097613	prefilter
19610X5	chrX	126552154	126552274	DCAF12L1	236549	prefilter
19610X5	chrX	126552394	126552514	DCAF12L1	207991	prefilter
19610X5	chrX	133025411	133028291	USP26	8520649	prefilter
19610X5	chrY	12815994	12816114	USP9Y	317177	prefilter
19610X5	chrY	12816174	12816414	USP9Y	682500	prefilter
19610X5	chrY	12818335	12818515	USP9Y	466088	prefilter
19610X5	chrY	12818635	12818755	USP9Y	58189	prefilter
19610X5	chrY	12833594	12833774	USP9Y	459770	prefilter
19610X5	chrY	12833834	12833954	USP9Y	280053	prefilter
19610X5	chrY	12837841	12837981	USP9Y	152982	prefilter
19610X5	chrY	12838001	12838121	USP9Y	222011	prefilter
19610X5	chrY	12839759	12839939	USP9Y	426211	prefilter
19610X5	chrY	12839999	12840239	USP9Y	755259	prefilter
19610X5	chrY	12840299	12840419	USP9Y	397667	prefilter
19610X5	chrY	12840539	12840719	USP9Y	498939	prefilter
19610X5	chrY	12842172	12842532	USP9Y	953362	prefilter
19610X5	chrY	12842988	12843128	USP9Y	394150	prefilter
19610X5	chrY	12843148	12843268	USP9Y	277087	prefilter
19610X5	chrY	12846245	12846605	USP9Y	914554	prefilter
19610X5	chrY	12846863	12846983	USP9Y	267756	prefilter
19610X5	chrY	12847163	12847403	USP9Y	573334	prefilter
19610X5	chrY	12856278	12856418	USP9Y	374073	prefilter
19610X5	chrY	12856438	12856558	USP9Y	295166	prefilter
19610X5	chrY	12856559	12856679	USP9Y	300884	prefilter
19610X5	chrY	12856859	12856979	USP9Y	227736	prefilter
19610X5	chrY	12913645	12913925	DDX3Y	782758	prefilter
19610X5	chrY	12914486	12914726	DDX3Y	627383	prefilter
19610X5	chrY	12914813	12915147	DDX3Y	955351	prefilter
19610X5	chrY	12915207	12915327	DDX3Y	313124	prefilter
19610X5	chrY	12915562	12915682	DDX3Y	437536	prefilter
19610X5	chrY	12915722	12915935	DDX3Y	777809	prefilter
19610X5	chrY	12915975	12916095	DDX3Y	403155	prefilter
19610X5	chrY	12916171	12916291	DDX3Y	379373	prefilter
19610X5	chrY	12916351	12916695	DDX3Y	1051423	prefilter
19610X5	chr1	84597127	84599527	neutral_region	11783304	prefilter
19610X5	chr2	40162767	40165167	neutral_region	12324706	prefilter
19610X5	chr4	22386244	22388644	neutral_region	10805916	prefilter
19610X5	chr6	155239014	155241414	neutral_region	12545308	prefilter
19610X5	chr7	11732774	11735174	neutral_region	10069438	prefilter
19610X5	chr8	51513056	51515456	neutral_region	11921835	prefilter
19610X5	chr9	23709463	23711863	neutral_region	11416155	prefilter
19610X5	chr10	128969037	128971437	neutral_region	11666231	prefilter
19610X5	chr11	108510787	108513187	neutral_region	12101356	prefilter
19610X5	chr12	114115043	114117443	neutral_region	13746028	prefilter
19610X5	chr13	75803912	75806312	neutral_region	12400566	prefilter
19610X5	chr14	74661755	74664155	neutral_region	12830829	prefilter
19610X5	chr15	46089737	46092137	neutral_region	11631388	prefilter
19610X5	chr16	51754103	51756503	neutral_region	11851211	prefilter
19610X5	chr17	70672726	70675126	neutral_region	11590987	prefilter
19610X5	chr18	5749264	5751664	neutral_region	13059254	prefilter
19610X5	chr19	31831021	31833421	neutral_region	11492578	prefilter
19610X5	chr20	24153684	24156084	neutral_region	12884978	prefilter
19610X5	chr21	23665976	23668376	neutral_region	10630868	prefilter
19610X5	chr22	48262370	48264770	neutral_region	12714270	prefilter
19610X6	chr1	45330446	45330626	MUTYH	748748	prefilter
19610X6	chr1	45331118	45333253	MUTYH	11345795	prefilter
19610X6	chr1	45333328	45333688	MUTYH	2089483	prefilter
19610X6	chr1	45334311	45334591	MUTYH	1430556	prefilter
19610X6	chr1	45338101	45338281	MUTYH	841916	prefilter
19610X6	chr1	75806881	75807241	MSH4	1313104	prefilter
19610X6	chr1	75810632	75810872	MSH4	729895	prefilter
19610X6	chr1	75814958	75815198	MSH4	1074295	prefilter
19610X6	chr1	75816279	75816639	MSH4	854549	prefilter
19610X6	chr1	75822315	75822675	MSH4	1030803	prefilter
19610X6	chr1	75848122	75848362	MSH4	766100	prefilter
19610X6	chr1	75867431	75867671	MSH4	873176	prefilter
19610X6	chr1	75876848	75877088	MSH4	805007	prefilter
19610X6	chr1	75878053	75878413	MSH4	1390856	prefilter
19610X6	chr1	75878920	75879200	MSH4	1058026	prefilter
19610X6	chr1	75879981	75880221	MSH4	860261	prefilter
19610X6	chr1	75881168	75881448	MSH4	759881	prefilter
19610X6	chr1	75883541	75883901	MSH4	1411989	prefilter
19610X6	chr1	75889190	75889430	MSH4	720136	prefilter
19610X6	chr1	75890620	75890900	MSH4	1047734	prefilter
19610X6	chr1	75897814	75898174	MSH4	1173021	prefilter
19610X6	chr1	75899542	75899782	MSH4	798330	prefilter
19610X6	chr1	100352889	100353069	CDC14A	568572	prefilter
19610X6	chr1	100353687	100353927	CDC14A	925069	prefilter
19610X6	chr1	100377463	100377703	CDC14A	868760	prefilter
19610X6	chr1	100390658	100390898	CDC14A	887413	prefilter
19610X6	chr1	100424141	100424381	CDC14A	1116023	prefilter
19610X6	chr1	100439845	100440085	CDC14A	935595	prefilter
19610X6	chr1	100462586	100462946	CDC14A	1462376	prefilter
19610X6	chr1	100467885	100468165	CDC14A	1286585	prefilter
19610X6	chr1	226064275	226064395	H3-3A	324076	prefilter
19610X6	chr1	226064435	226064555	H3-3A	349870	prefilter
19610X6	chr1	226065536	226065712	H3-3A	645454	prefilter
19610X6	chr1	226065752	226066016	H3-3A	1099612	prefilter
19610X6	chr1	226071273	226071393	H3-3A	222674	prefilter
19610X6	chr1	241850326	241850686	EXO1	1194795	prefilter
19610X6	chr1	241852231	241852471	EXO1	936029	prefilter
19610X6	chr1	241853279	241853559	EXO1	1125106	prefilter
19610X6	chr1	241857273	241857553	EXO1	1262632	prefilter
19610X6	chr1	241858432	241858792	EXO1	1669744	prefilter
19610X6	chr1	241878686	241879406	EXO1	2968692	prefilter
19610X6	chr1	241885230	241885590	EXO1	1212625	prefilter
19610X6	chr1	241889391	241889671	EXO1	1155850	prefilter
19610X6	chr1	243505173	243505413	AKT3	0	prefilter
19610X6	chr1	243512255	243512495	AKT3	0	prefilter
19610X6	chr1	243545433	243545673	AKT3	0	prefilter
19610X6	chr1	243552596	243553076	AKT3	0	prefilter
19610X6	chr1	243563584	243563984	AKT3	0	prefilter
19610X6	chr1	243572787	243573187	AKT3	0	prefilter
19610X6	chr1	243613585	243613825	AKT3	0	prefilter
19610X6	chr1	243615008	243615248	AKT3	0	prefilter
19610X6	chr1	243637476	243637876	AKT3	0	prefilter
19610X6	chr1	243645765	243646165	AKT3	0	prefilter
19610X6	chr1	243664707	243664947	AKT3	0	prefilter
19610X6	chr1	243695453	243695853	AKT3	0	prefilter
19610X6	chr1	243843057	243843237	AKT3	0	prefilter
19610X6	chr2	25234169	25234489	DNMT3A	1227359	prefilter
19610X6	chr2	25240236	25240516	DNMT3A	1370106	prefilter
19610X6	chr2	25240585	25240785	DNMT3A	987400	prefilter
19610X6	chr2	25241494	25241774	DNMT3A	1356467	prefilter
19610X6	chr2	25243840	25244040	DNMT3A	843995	prefilter
19610X6	chr2	25244496	25244696	DNMT3A	905318	prefilter
19610X6	chr2	25245152	25245432	DNMT3A	1366375	prefilter
19610X6	chr2	25245942	25246374	DNMT3A	1992641	prefilter
19610X6	chr2	25247004	25247204	DNMT3A	940456	prefilter
19610X6	chr2	25247530	25247810	DNMT3A	1213532	prefilter
19610X6	chr2	25282336	25282816	DNMT3A	2038067	prefilter
19610X6	chr2	25300071	25300311	DNMT3A	1167733	prefilter
19610X6	chr2	25313828	25314068	DNMT3A	937661	prefilter
19610X6	chr2	38997159	38997519	SOS1	959730	prefilter
19610X6	chr2	39006350	39006590	SOS1	937434	prefilter
19610X6	chr2	39006932	39007292	SOS1	1549083	prefilter
19610X6	chr2	39010523	39010763	SOS1	784688	prefilter
19610X6	chr2	39012057	39012417	SOS1	1404797	prefilter
19610X6	chr2	39013391	39013631	SOS1	1189321	prefilter
19610X6	chr2	39013788	39014068	SOS1	1370286	prefilter
19610X6	chr2	39014685	39014925	SOS1	786469	prefilter
19610X6	chr2	39022477	39023317	SOS1	3880024	prefilter
19610X6	chr2	39023933	39024213	SOS1	1092679	prefilter
19610X6	chr2	39035141	39035565	SOS1	1672178	prefilter
19610X6	chr2	39051075	39051355	SOS1	1271518	prefilter
19610X6	chr2	39054538	39054898	SOS1	1331909	prefilter
19610X6	chr2	39056604	39056964	SOS1	1572287	prefilter
19610X6	chr2	39058598	39058878	SOS1	1094186	prefilter
19610X6	chr2	39067550	39067830	SOS1	1052447	prefilter
19610X6	chr2	47403117	47403477	MSH2	1167459	prefilter
19610X6	chr2	47408338	47408618	MSH2	797719	prefilter
19610X6	chr2	47409993	47410473	MSH2	1780578	prefilter
19610X6	chr2	47412347	47412627	MSH2	1089354	prefilter
19610X6	chr2	47414203	47414483	MSH2	444131	prefilter
19610X6	chr2	47416222	47416502	MSH2	1271850	prefilter
19610X6	chr2	47429661	47430021	MSH2	1211657	prefilter
19610X6	chr2	47445482	47445722	MSH2	860004	prefilter
19610X6	chr2	47462952	47463232	MSH2	1015716	prefilter
19610X6	chr2	47466593	47466873	MSH2	1072480	prefilter
19610X6	chr2	47470893	47471133	MSH2	851119	prefilter
19610X6	chr2	47474907	47475387	MSH2	1733311	prefilter
19610X6	chr2	47476289	47476649	MSH2	1798912	prefilter
19610X6	chr2	47478155	47478635	MSH2	2183856	prefilter
19610X6	chr2	47480603	47480963	MSH2	1492398	prefilter
19610X6	chr2	47790845	47791205	MSH6	1653634	prefilter
19610X6	chr2	47795798	47796158	MSH6	1655843	prefilter
19610X6	chr2	47798503	47801263	MSH6	14125729	prefilter
19610X6	chr2	47803312	47803792	MSH6	2212862	prefilter
19610X6	chr2	47804848	47805088	MSH6	1127336	prefilter
19610X6	chr2	47805542	47805782	MSH6	1120595	prefilter
19610X6	chr2	47806141	47806731	MSH6	2632322	prefilter
19610X6	chr2	74558656	74558936	M1AP	1341995	prefilter
19610X6	chr2	74559613	74559793	M1AP	853858	prefilter
19610X6	chr2	74560081	74560361	M1AP	1405414	prefilter
19610X6	chr2	74562140	74562500	M1AP	1772717	prefilter
19610X6	chr2	74575368	74575648	M1AP	1443318	prefilter
19610X6	chr2	74576357	74576717	M1AP	1864330	prefilter
19610X6	chr2	74581580	74581940	M1AP	1209128	prefilter
19610X6	chr2	74606959	74607319	M1AP	1488677	prefilter
19610X6	chr2	74614876	74615236	M1AP	1639042	prefilter
19610X6	chr2	74639975	74640335	M1AP	1739662	prefilter
19610X6	chr2	189791735	189792015	PMS1	1198029	prefilter
19610X6	chr2	189795680	189796040	PMS1	1403226	prefilter
19610X6	chr2	189805583	189805823	PMS1	978215	prefilter
19610X6	chr2	189843902	189844142	PMS1	968432	prefilter
19610X6	chr2	189852576	189852856	PMS1	1175922	prefilter
19610X6	chr2	189853870	189855223	PMS1	5709479	prefilter
19610X6	chr2	189857404	189857584	PMS1	596761	prefilter
19610X6	chr2	189863625	189864345	PMS1	2653571	prefilter
19610X6	chr2	189867724	189868004	PMS1	1165576	prefilter
19610X6	chr2	189873396	189873756	PMS1	1382280	prefilter
19610X6	chr3	9750215	9750495	OGG1	1106811	prefilter
19610X6	chr3	9750828	9751308	OGG1	2691890	prefilter
19610X6	chr3	9751679	9752039	OGG1	1889777	prefilter
19610X6	chr3	9754614	9754974	OGG1	1694453	prefilter
19610X6	chr3	9756406	9756686	OGG1	1301224	prefilter
19610X6	chr3	10141837	10142017	VHL	440806	prefilter
19610X6	chr3	10142077	10142257	VHL	499823	prefilter
19610X6	chr3	10146435	10146715	VHL	956398	prefilter
19610X6	chr3	10149694	10149814	VHL	501564	prefilter
19610X6	chr3	10149874	10150054	VHL	736610	prefilter
19610X6	chr3	12584447	12584727	RAF1	1356109	prefilter
19610X6	chr3	12584774	12585327	RAF1	3246214	prefilter
19610X6	chr3	12585620	12585860	RAF1	1044646	prefilter
19610X6	chr3	12587524	12587704	RAF1	577051	prefilter
19610X6	chr3	12590706	12590826	RAF1	519445	prefilter
19610X6	chr3	12590886	12591066	RAF1	884651	prefilter
19610X6	chr3	12591630	12591870	RAF1	1195436	prefilter
19610X6	chr3	12599629	12599869	RAF1	1048725	prefilter
19610X6	chr3	12604072	12604352	RAF1	1431187	prefilter
19610X6	chr3	12608704	12608984	RAF1	1408241	prefilter
19610X6	chr3	12609164	12609404	RAF1	1312061	prefilter
19610X6	chr3	12611886	12612126	RAF1	1087771	prefilter
19610X6	chr3	12618438	12618798	RAF1	1416860	prefilter
19610X6	chr3	16595349	16595469	DAZL	300827	prefilter
19610X6	chr3	16596899	16597139	DAZL	682033	prefilter
19610X6	chr3	16597425	16597545	DAZL	380632	prefilter
19610X6	chr3	16597952	16598072	DAZL	359549	prefilter
19610X6	chr3	16598385	16598525	DAZL	499236	prefilter
19610X6	chr3	16598605	16598725	DAZL	146174	prefilter
19610X6	chr3	36993485	36993725	MLH1	886706	prefilter
19610X6	chr3	36996544	36996784	MLH1	1004377	prefilter
19610X6	chr3	37000884	37001124	MLH1	832568	prefilter
19610X6	chr3	37004317	37004557	MLH1	1061406	prefilter
19610X6	chr3	37006907	37007147	MLH1	898507	prefilter
19610X6	chr3	37011935	37012175	MLH1	967155	prefilter
19610X6	chr3	37014368	37014608	MLH1	925676	prefilter
19610X6	chr3	37017432	37017672	MLH1	1265149	prefilter
19610X6	chr3	37020246	37020526	MLH1	1263711	prefilter
19610X6	chr3	37028718	37028998	MLH1	1080002	prefilter
19610X6	chr3	37040120	37040360	MLH1	1097690	prefilter
19610X6	chr3	37042179	37042419	MLH1	930337	prefilter
19610X6	chr3	37047421	37047781	MLH1	1455239	prefilter
19610X6	chr3	37048443	37048683	MLH1	1165309	prefilter
19610X6	chr3	37048840	37049080	MLH1	1125838	prefilter
19610X6	chr3	37050388	37050748	MLH1	1870904	prefilter
19610X6	chr3	41224446	41224833	CTNNB1	1873880	prefilter
19610X6	chr3	41225273	41225940	CTNNB1	3376849	prefilter
19610X6	chr3	41227140	41227420	CTNNB1	1427414	prefilter
19610X6	chr3	41233272	41233938	CTNNB1	3654159	prefilter
19610X6	chr3	41235663	41235903	CTNNB1	1063100	prefilter
19610X6	chr3	41236284	41236564	CTNNB1	1390761	prefilter
19610X6	chr3	50093657	50093937	RBM5	1131194	prefilter
19610X6	chr3	50099896	50100136	RBM5	1022715	prefilter
19610X6	chr3	50100448	50100688	RBM5	1144336	prefilter
19610X6	chr3	50103004	50103244	RBM5	943094	prefilter
19610X6	chr3	50104158	50104398	RBM5	1046760	prefilter
19610X6	chr3	50110604	50110844	RBM5	1069340	prefilter
19610X6	chr3	50113283	50113643	RBM5	1499939	prefilter
19610X6	chr3	50117174	50117454	RBM5	1211128	prefilter
19610X6	chr3	50118252	50118532	RBM5	1297652	prefilter
19610X6	chr4	1801271	1801821	FGFR3	2040498	prefilter
19610X6	chr4	1801870	1802170	FGFR3	1210224	prefilter
19610X6	chr4	1802834	1803074	FGFR3	871121	prefilter
19610X6	chr4	1803624	1803904	FGFR3	1094979	prefilter
19610X6	chr4	1804245	1804605	FGFR3	1489731	prefilter
19610X6	chr4	1804755	1805035	FGFR3	1267897	prefilter
19610X6	chr4	1805275	1806092	FGFR3	3509023	prefilter
19610X6	chr4	1806112	1806412	FGFR3	1319058	prefilter
19610X6	chr4	1806474	1806754	FGFR3	1336888	prefilter
19610X6	chr4	1806761	1807001	FGFR3	1101333	prefilter
19610X6	chr4	1807020	1807380	FGFR3	1766696	prefilter
19610X6	chr4	54699558	54699838	KIT	1272375	prefilter
19610X6	chr4	54703628	54703988	KIT	1388462	prefilter
19610X6	chr4	54725773	54726133	KIT	1638651	prefilter
19610X6	chr4	54727339	54727619	KIT	1243116	prefilter
19610X6	chr4	54727755	54728186	KIT	2066792	prefilter
19610X6	chr4	54729270	54729550	KIT	1309403	prefilter
19610X6	chr4	54731253	54731493	KIT	1365734	prefilter
19610X6	chr4	54731794	54732074	KIT	1023491	prefilter
19610X6	chr4	54733015	54733295	KIT	1198169	prefilter
19610X6	chr4	54736433	54736890	KIT	2337904	prefilter
19610X6	chr4	54737107	54737347	KIT	1357196	prefilter
19610X6	chr5	80670023	80670383	MSH3	1433912	prefilter
19610X6	chr5	80672182	80672422	MSH3	1174515	prefilter
19610X6	chr5	80672679	80672919	MSH3	926620	prefilter
19610X6	chr5	80674915	80675195	MSH3	1160904	prefilter
19610X6	chr5	80678830	80679190	MSH3	1537883	prefilter
19610X6	chr5	80725389	80725629	MSH3	834340	prefilter
19610X6	chr5	80728788	80729028	MSH3	742472	prefilter
19610X6	chr5	80741386	80741626	MSH3	823596	prefilter
19610X6	chr5	80744440	80744680	MSH3	623022	prefilter
19610X6	chr5	80761472	80761752	MSH3	1143013	prefilter
19610X6	chr5	80767846	80768206	MSH3	1495068	prefilter
19610X6	chr5	80768739	80769099	MSH3	1414732	prefilter
19610X6	chr5	80775606	80775846	MSH3	913807	prefilter
19610X6	chr5	80778658	80778898	MSH3	837335	prefilter
19610X6	chr5	80787498	80787738	MSH3	1180661	prefilter
19610X6	chr5	80813522	80813802	MSH3	1155570	prefilter
19610X6	chr5	80854043	80854403	MSH3	1528830	prefilter
19610X6	chr5	80864737	80865017	MSH3	985407	prefilter
19610X6	chr5	80873021	80873381	MSH3	1341236	prefilter
19610X6	chr5	112754809	112755089	APC	1077682	prefilter
19610X6	chr5	112766228	112766508	APC	1189830	prefilter
19610X6	chr5	112767109	112767469	APC	1407787	prefilter
19610X6	chr5	112775543	112775823	APC	846106	prefilter
19610X6	chr5	112780706	112780986	APC	1141367	prefilter
19610X6	chr5	112792347	112792627	APC	1033214	prefilter
19610X6	chr5	112818895	112819415	APC	2455951	prefilter
19610X6	chr5	112821803	112822083	APC	1127109	prefilter
19610X6	chr5	112827037	112827317	APC	1231378	prefilter
19610X6	chr5	112827827	112828077	APC	1012874	prefilter
19610X6	chr5	112828774	112829054	APC	998038	prefilter
19610X6	chr5	112834878	112835238	APC	1671976	prefilter
19610X6	chr5	112837474	112844219	APC	34966524	prefilter
19610X6	chr6	31740400	31740680	MSH5	0	prefilter
19610X6	chr6	31741084	31741364	MSH5	50323	prefilter
19610X6	chr6	31742797	31743259	MSH5	142	prefilter
19610X6	chr6	31743824	31744104	MSH5	0	prefilter
19610X6	chr6	31744124	31744364	MSH5	0	prefilter
19610X6	chr6	31744473	31744653	MSH5	158	prefilter
19610X6	chr6	31745158	31745398	MSH5	160	prefilter
19610X6	chr6	31747319	31747499	MSH5	0	prefilter
19610X6	chr6	31753230	31753718	MSH5	250	prefilter
19610X6	chr6	31758089	31758369	MSH5	0	prefilter
19610X6	chr6	31758464	31758940	MSH5	0	prefilter
19610X6	chr6	31759017	31759257	MSH5	69	prefilter
19610X6	chr6	31759348	31759588	MSH5	0	prefilter
19610X6	chr6	31759700	31760293	MSH5	0	prefilter
19610X6	chr6	31760624	31760904	MSH5	53	prefilter
19610X6	chr6	31761103	31761343	MSH5	0	prefilter
19610X6	chr6	31761403	31761683	MSH5	120	prefilter
19610X6	chr6	31761746	31762026	MSH5	0	prefilter
19610X6	chr6	31762028	31762268	MSH5	0	prefilter
19610X6	chr6	151807838	151808378	ESR1	1680423	prefilter
19610X6	chr6	151842512	151842872	ESR1	1693103	prefilter
19610X6	chr6	151880593	151880833	ESR1	845631	prefilter
19610X6	chr6	151944100	151944580	ESR1	1946983	prefilter
19610X6	chr6	152011585	152011865	ESR1	1267161	prefilter
19610X6	chr6	152060917	152061197	ESR1	1117681	prefilter
19610X6	chr6	152094296	152094656	ESR1	1764572	prefilter
19610X6	chr6	152098667	152099027	ESR1	1689769	prefilter
19610X6	chr6	159800285	159800465	PNLDC1	618431	prefilter
19610X6	chr6	159800710	159800890	PNLDC1	805484	prefilter
19610X6	chr6	159801029	159801269	PNLDC1	1071905	prefilter
19610X6	chr6	159803200	159803380	PNLDC1	672155	prefilter
19610X6	chr6	159803886	159804166	PNLDC1	1259910	prefilter
19610X6	chr6	159804473	159804713	PNLDC1	1092449	prefilter
19610X6	chr6	159805913	159806153	PNLDC1	1043835	prefilter
19610X6	chr6	159808658	159808898	PNLDC1	1020790	prefilter
19610X6	chr6	159808946	159809226	PNLDC1	1189241	prefilter
19610X6	chr6	159809940	159810180	PNLDC1	1162334	prefilter
19610X6	chr6	159811623	159811863	PNLDC1	881118	prefilter
19610X6	chr6	159813538	159813718	PNLDC1	683150	prefilter
19610X6	chr6	159815881	159816121	PNLDC1	598975	prefilter
19610X6	chr6	159816479	159816659	PNLDC1	561762	prefilter
19610X6	chr6	159817040	159817220	PNLDC1	794919	prefilter
19610X6	chr7	5978586	5978766	PMS2	145760	prefilter
19610X6	chr7	5986949	5987069	PMS2	286986	prefilter
19610X6	chr7	5989737	5990017	PMS2	866109	prefilter
19610X6	chr7	5991895	5992135	PMS2	784186	prefilter
19610X6	chr7	5995463	5995703	PMS2	928283	prefilter
19610X6	chr7	5997254	5997494	PMS2	446144	prefilter
19610X6	chr7	6002484	6002604	PMS2	157421	prefilter
19610X6	chr7	43583166	43583286	STK17A	205245	prefilter
19610X6	chr7	43595827	43596187	STK17A	1270243	prefilter
19610X6	chr7	43608188	43608468	STK17A	1248565	prefilter
19610X6	chr7	43619520	43619800	STK17A	1375070	prefilter
19610X6	chr7	43623506	43623978	STK17A	1654716	prefilter
19610X6	chr7	43624438	43624918	STK17A	2066576	prefilter
19610X6	chr7	100180614	100180734	STAG3	272882	prefilter
19610X6	chr7	100182021	100182141	STAG3	240049	prefilter
19610X6	chr7	100188854	100188974	STAG3	395320	prefilter
19610X6	chr7	100205165	100205445	STAG3	1322148	prefilter
19610X6	chr7	100210918	100211278	STAG3	1466186	prefilter
19610X6	chr7	100211367	100211607	STAG3	1157225	prefilter
19610X6	chr7	100211715	100211955	STAG3	1181525	prefilter
19610X6	chr7	100213650	100213890	STAG3	1187014	prefilter
19610X6	chr7	100213919	100214039	STAG3	503920	prefilter
19610X6	chr7	140734685	140734925	BRAF	325631	prefilter
19610X6	chr7	140739739	140739859	BRAF	218518	prefilter
19610X6	chr7	140739899	140740019	BRAF	356543	prefilter
19610X6	chr7	140749212	140749332	BRAF	413904	prefilter
19610X6	chr7	140749372	140749492	BRAF	495092	prefilter
19610X6	chr7	140753210	140753454	BRAF	1097842	prefilter
19610X6	chr7	140754120	140754300	BRAF	815049	prefilter
19610X6	chr7	140776820	140776940	BRAF	412509	prefilter
19610X6	chr7	140777060	140777180	BRAF	316856	prefilter
19610X6	chr7	140777913	140778153	BRAF	999037	prefilter
19610X6	chr7	140781489	140781729	BRAF	881017	prefilter
19610X6	chr7	140782949	140783069	BRAF	440229	prefilter
19610X6	chr7	140783089	140783229	BRAF	526442	prefilter
19610X6	chr7	140801346	140801486	BRAF	335852	prefilter
19610X6	chr7	140801506	140801626	BRAF	409279	prefilter
19610X6	chr7	140807891	140808131	BRAF	627791	prefilter
19610X6	chr7	140808823	140808943	BRAF	291416	prefilter
19610X6	chr7	140834500	140834620	BRAF	331136	prefilter
19610X6	chr7	140834860	140834980	BRAF	260810	prefilter
19610X6	chr8	22289767	22290007	PIWIL2	1075236	prefilter
19610X6	chr8	22290169	22290409	PIWIL2	1269818	prefilter
19610X6	chr8	22303935	22304295	PIWIL2	1974309	prefilter
19610X6	chr8	22304706	22304946	PIWIL2	1250864	prefilter
19610X6	chr8	22305851	22306091	PIWIL2	1025071	prefilter
19610X6	chr8	22307863	22308143	PIWIL2	1065423	prefilter
19610X6	chr8	22314258	22314498	PIWIL2	1388428	prefilter
19610X6	chr8	22314967	22315207	PIWIL2	1131512	prefilter
19610X6	chr8	22316169	22316409	PIWIL2	964208	prefilter
19610X6	chr8	22318102	22318342	PIWIL2	1058164	prefilter
19610X6	chr8	22352845	22353325	PIWIL2	2315647	prefilter
19610X6	chr8	22354204	22354444	PIWIL2	1008927	prefilter
19610X6	chr8	22355285	22355565	PIWIL2	1254078	prefilter
19610X6	chr8	30841940	30849380	TEX15	36650242	prefilter
19610X6	chr8	30858569	30858929	TEX15	1354005	prefilter
19610X6	chr8	30859844	30860124	TEX15	622377	prefilter
19610X6	chr8	30867203	30867563	TEX15	1278091	prefilter
19610X6	chr9	841775	841895	DMRT1	320702	prefilter
19610X6	chr9	842015	842255	DMRT1	438028	prefilter
19610X6	chr9	846871	847231	DMRT1	1643271	prefilter
19610X6	chr9	893813	894293	DMRT1	2492499	prefilter
19610X6	chr9	21968137	21968317	CDKN2A	610361	prefilter
19610X6	chr9	21969674	21969854	CDKN2A	549437	prefilter
19610X6	chr9	21970815	21971295	CDKN2A	1624958	prefilter
19610X6	chr9	21974612	21974892	CDKN2A	808262	prefilter
19610X6	chr9	21994055	21994415	CDKN2A	899481	prefilter
19610X6	chr9	83970066	83970426	HNRNPK	1467322	prefilter
19610X6	chr9	83970658	83970898	HNRNPK	832489	prefilter
19610X6	chr9	83972728	83973088	HNRNPK	1459826	prefilter
19610X6	chr9	83973222	83973462	HNRNPK	995714	prefilter
19610X6	chr9	83974433	83974673	HNRNPK	934092	prefilter
19610X6	chr9	83975343	83975583	HNRNPK	963603	prefilter
19610X6	chr9	83976903	83977143	HNRNPK	957152	prefilter
19610X6	chr9	83977617	83977857	HNRNPK	964891	prefilter
19610X6	chr9	83978133	83978253	HNRNPK	330434	prefilter
19610X6	chr9	95449770	95450010	PTCH1	961119	prefilter
19610X6	chr9	95453409	95453689	PTCH1	1194793	prefilter
19610X6	chr9	95456204	95456484	PTCH1	1138261	prefilter
19610X6	chr9	95457913	95458393	PTCH1	2245730	prefilter
19610X6	chr9	95467030	95467510	PTCH1	2185897	prefilter
19610X6	chr9	95468652	95469252	PTCH1	2719721	prefilter
19610X6	chr9	95469752	95469992	PTCH1	1019271	prefilter
19610X6	chr9	95475956	95476236	PTCH1	1312429	prefilter
19610X6	chr9	95476688	95476928	PTCH1	1152858	prefilter
19610X6	chr9	95477484	95477764	PTCH1	1349859	prefilter
19610X6	chr9	95477980	95478260	PTCH1	1237181	prefilter
19610X6	chr9	95478981	95479221	PTCH1	1208593	prefilter
19610X6	chr9	95479889	95480169	PTCH1	1522613	prefilter
19610X6	chr9	95480309	95480669	PTCH1	1504489	prefilter
19610X6	chr9	95481874	95482288	PTCH1	1900960	prefilter
19610X6	chr9	95485649	95485889	PTCH1	1311675	prefilter
19610X6	chr9	95506323	95506683	PTCH1	852801	prefilter
19610X6	chr9	95516440	95516560	PTCH1	134860	prefilter
19610X6	chr9	97684861	97685101	XPA	738670	prefilter
19610X6	chr9	97686998	97687358	XPA	1292070	prefilter
19610X6	chr9	97689466	97689706	XPA	889409	prefilter
19610X6	chr9	124482643	124483123	NR5A1	1777116	prefilter
19610X6	chr9	124491014	124491294	NR5A1	969225	prefilter
19610X6	chr9	124492969	124493209	NR5A1	968439	prefilter
19610X6	chr9	124499982	124500462	NR5A1	1915739	prefilter
19610X6	chr9	124500582	124500822	NR5A1	886018	prefilter
19610X6	chr9	124503009	124503464	NR5A1	1430615	prefilter
19610X6	chr10	43100350	43100830	RET	1782575	prefilter
19610X6	chr10	43102225	43102705	RET	2270573	prefilter
19610X6	chr10	43105012	43105312	RET	901087	prefilter
19610X6	chr10	43106293	43106653	RET	1597183	prefilter
19610X6	chr10	43108950	43109310	RET	1807365	prefilter
19610X6	chr10	43111096	43111576	RET	2134226	prefilter
19610X6	chr10	43116565	43116805	RET	666197	prefilter
19610X6	chr10	43118306	43118486	RET	809207	prefilter
19610X6	chr10	43119458	43119818	RET	1487364	prefilter
19610X6	chr10	43120002	43120282	RET	1187831	prefilter
19610X6	chr10	43121861	43122101	RET	1249864	prefilter
19610X6	chr10	43123599	43123879	RET	1309904	prefilter
19610X6	chr10	43124812	43125052	RET	1054165	prefilter
19610X6	chr10	121483630	121483870	FGFR2	1130410	prefilter
19610X6	chr10	121485323	121485603	FGFR2	1228952	prefilter
19610X6	chr10	121487269	121487509	FGFR2	1169972	prefilter
19610X6	chr10	121487912	121488192	FGFR2	1164341	prefilter
19610X6	chr10	121496447	121496807	FGFR2	1407136	prefilter
19610X6	chr10	121498430	121498670	FGFR2	935353	prefilter
19610X6	chr10	121500746	121501026	FGFR2	1272792	prefilter
19610X6	chr10	121503725	121504005	FGFR2	1200223	prefilter
19610X6	chr10	121515038	121515398	FGFR2	1731698	prefilter
19610X6	chr10	121517251	121517559	FGFR2	1358861	prefilter
19610X6	chr10	121518615	121518895	FGFR2	1343703	prefilter
19610X6	chr10	121519894	121520254	FGFR2	1532891	prefilter
19610X6	chr10	121538513	121538793	FGFR2	1166009	prefilter
19610X6	chr10	121551194	121551554	FGFR2	1183319	prefilter
19610X6	chr10	121564418	121564658	FGFR2	945433	prefilter
19610X6	chr10	121565331	121565811	FGFR2	1972915	prefilter
19610X6	chr11	532637	532757	HRAS	0	prefilter
19610X6	chr11	533298	533652	HRAS	0	prefilter
19610X6	chr11	533715	533995	HRAS	0	prefilter
19610X6	chr11	534154	534434	HRAS	0	prefilter
19610X6	chr11	32389018	32389298	WT1	1200603	prefilter
19610X6	chr11	32391858	32392178	WT1	1329069	prefilter
19610X6	chr11	32392550	32392870	WT1	1483549	prefilter
19610X6	chr11	32396192	32396472	WT1	1421925	prefilter
19610X6	chr11	32399876	32400116	WT1	1062843	prefilter
19610X6	chr11	32416395	32416635	WT1	1160784	prefilter
19610X6	chr11	32417495	32417735	WT1	891244	prefilter
19610X6	chr11	32427887	32428127	WT1	957535	prefilter
19610X6	chr11	32428418	32428698	WT1	1114721	prefilter
19610X6	chr11	32430414	32430654	WT1	643898	prefilter
19610X6	chr11	32434610	32434910	WT1	850993	prefilter
19610X6	chr11	32435030	32435270	WT1	519997	prefilter
19610X6	chr11	36573189	36576549	RAG1	17429186	prefilter
19610X6	chr11	94459314	94459494	MRE11	636637	prefilter
19610X6	chr11	94459554	94459674	MRE11	443359	prefilter
19610X6	chr11	94460866	94461106	MRE11	908025	prefilter
19610X6	chr11	94464036	94464156	MRE11	309142	prefilter
19610X6	chr11	94464196	94464316	MRE11	384253	prefilter
19610X6	chr11	94467733	94467973	MRE11	874577	prefilter
19610X6	chr11	94470376	94470736	MRE11	1479595	prefilter
19610X6	chr11	94471486	94471606	MRE11	389943	prefilter
19610X6	chr11	94471726	94471846	MRE11	395664	prefilter
19610X6	chr11	94476226	94476466	MRE11	828346	prefilter
19610X6	chr11	94478665	94478945	MRE11	1083310	prefilter
19610X6	chr11	94479597	94479837	MRE11	854314	prefilter
19610X6	chr11	94485824	94485944	MRE11	336533	prefilter
19610X6	chr11	94486064	94486184	MRE11	295556	prefilter
19610X6	chr11	94490759	94491039	MRE11	959617	prefilter
19610X6	chr11	94586968	94587328	PIWIL4	361661	prefilter
19610X6	chr11	94589056	94589296	PIWIL4	21884	prefilter
19610X6	chr11	94593439	94593719	PIWIL4	1193819	prefilter
19610X6	chr11	94595247	94595487	PIWIL4	1125817	prefilter
19610X6	chr11	94603900	94604140	PIWIL4	863554	prefilter
19610X6	chr11	94607359	94607719	PIWIL4	1371562	prefilter
19610X6	chr11	94608514	94608754	PIWIL4	1122013	prefilter
19610X6	chr11	94616408	94616648	PIWIL4	1014949	prefilter
19610X6	chr11	94617890	94618170	PIWIL4	1304810	prefilter
19610X6	chr11	94619682	94620210	PIWIL4	2660728	prefilter
19610X6	chr11	94620812	94621052	PIWIL4	1143685	prefilter
19610X6	chr11	108227540	108227952	ATM	1871690	prefilter
19610X6	chr11	108229110	108229390	ATM	588151	prefilter
19610X6	chr11	108235572	108235932	ATM	1022608	prefilter
19610X6	chr11	108317307	108317587	ATM	1025816	prefilter
19610X6	chr11	108319886	108320126	ATM	800483	prefilter
19610X6	chr11	108321240	108321480	ATM	719111	prefilter
19610X6	chr11	108325247	108325607	ATM	1072473	prefilter
19610X6	chr11	108325961	108326321	ATM	1517595	prefilter
19610X6	chr11	108327581	108327821	ATM	906920	prefilter
19610X6	chr11	108328949	108329309	ATM	1353781	prefilter
19610X6	chr11	108330112	108330507	ATM	1787306	prefilter
19610X6	chr11	108334899	108335179	ATM	826699	prefilter
19610X6	chr11	108335783	108336023	ATM	898575	prefilter
19610X6	chr11	108343156	108343436	ATM	1013743	prefilter
19610X6	chr11	108345667	108345998	ATM	1419136	prefilter
19610X6	chr11	108347202	108347442	ATM	879892	prefilter
19610X6	chr11	108353703	108353943	ATM	1098279	prefilter
19610X6	chr11	108354722	108354962	ATM	1045048	prefilter
19610X6	chr11	108365010	108365583	ATM	2549888	prefilter
19610X6	chr11	116835691	116836051	APOA1	1257214	prefilter
19610X6	chr11	116836111	116836531	APOA1	1744213	prefilter
19610X6	chr11	119206395	119206695	CBL	744823	prefilter
19610X6	chr11	119232331	119232811	CBL	2017414	prefilter
19610X6	chr11	119271668	119271948	CBL	1046579	prefilter
19610X6	chr11	119273806	119274086	CBL	1118088	prefilter
19610X6	chr11	119274752	119275032	CBL	1106385	prefilter
19610X6	chr11	119275925	119276205	CBL	1398238	prefilter
19610X6	chr11	119277680	119277920	CBL	1115305	prefilter
19610X6	chr11	119278071	119278391	CBL	1598201	prefilter
19610X6	chr11	119278421	119278801	CBL	2129830	prefilter
19610X6	chr11	119298269	119298629	CBL	1767251	prefilter
19610X6	chr11	119299398	119299878	CBL	2392837	prefilter
19610X6	chr11	119307982	119308162	CBL	366832	prefilter
19610X6	chr12	25209733	25209973	KRAS	899081	prefilter
19610X6	chr12	25215360	25215640	KRAS	1047404	prefilter
19610X6	chr12	25225553	25225693	KRAS	611949	prefilter
19610X6	chr12	25225713	25225833	KRAS	435882	prefilter
19610X6	chr12	25227162	25227462	KRAS	1307103	prefilter
19610X6	chr12	25245154	25245454	KRAS	1350325	prefilter
19610X6	chr12	54280785	54280905	HNRNPA1	335570	prefilter
19610X6	chr12	54281324	54281564	HNRNPA1	1008734	prefilter
19610X6	chr12	54281728	54281848	HNRNPA1	499857	prefilter
19610X6	chr12	54281888	54282008	HNRNPA1	551571	prefilter
19610X6	chr12	54282015	54282135	HNRNPA1	505257	prefilter
19610X6	chr12	54282255	54282957	HNRNPA1	3320622	prefilter
19610X6	chr12	54283749	54283869	HNRNPA1	411989	prefilter
19610X6	chr12	54283909	54284029	HNRNPA1	462686	prefilter
19610X6	chr12	54284194	54284374	HNRNPA1	638266	prefilter
19610X6	chr12	101729041	101729281	SYCP3	936987	prefilter
19610X6	chr12	101731497	101731737	SYCP3	772460	prefilter
19610X6	chr12	101733504	101733744	SYCP3	1009682	prefilter
19610X6	chr12	101734865	101735105	SYCP3	774400	prefilter
19610X6	chr12	112446217	112446337	PTPN11	442089	prefilter
19610X6	chr12	112446368	112446488	PTPN11	432586	prefilter
19610X6	chr12	112450227	112450587	PTPN11	1740867	prefilter
19610X6	chr12	112453111	112453291	PTPN11	634294	prefilter
19610X6	chr12	112453351	112453471	PTPN11	461010	prefilter
19610X6	chr12	112454502	112454742	PTPN11	768328	prefilter
19610X6	chr12	112472872	112473112	PTPN11	821454	prefilter
19610X6	chr12	112477580	112477810	PTPN11	981498	prefilter
19610X6	chr12	112477816	112477936	PTPN11	461596	prefilter
19610X6	chr12	112477976	112478096	PTPN11	425667	prefilter
19610X6	chr12	112481986	112482106	PTPN11	340361	prefilter
19610X6	chr12	112482139	112482259	PTPN11	472478	prefilter
19610X6	chr12	112486368	112486728	PTPN11	1447740	prefilter
19610X6	chr12	112488369	112488596	PTPN11	991383	prefilter
19610X6	chr12	112488936	112489216	PTPN11	1180772	prefilter
19610X6	chr12	130342510	130342750	PIWIL1	0	prefilter
19610X6	chr12	130342925	130343165	PIWIL1	0	prefilter
19610X6	chr12	130345615	130346015	PIWIL1	0	prefilter
19610X6	chr12	130346237	130346717	PIWIL1	0	prefilter
19610X6	chr12	130348023	130348263	PIWIL1	0	prefilter
19610X6	chr12	130349097	130349577	PIWIL1	47	prefilter
19610X6	chr12	130349791	130350031	PIWIL1	0	prefilter
19610X6	chr12	130354400	130354800	PIWIL1	72	prefilter
19610X6	chr12	130354826	130355066	PIWIL1	0	prefilter
19610X6	chr12	130357397	130357637	PIWIL1	0	prefilter
19610X6	chr12	130361040	130361669	PIWIL1	142	prefilter
19610X6	chr12	130362681	130363267	PIWIL1	811	prefilter
19610X6	chr12	130366995	130367395	PIWIL1	6412	prefilter
19610X6	chr12	130371049	130371658	PIWIL1	212489	prefilter
19610X6	chr12	132635818	132636098	POLE	1111994	prefilter
19610X6	chr12	132637936	132638216	POLE	1261392	prefilter
19610X6	chr12	132639031	132639391	POLE	1602623	prefilter
19610X6	chr12	132641569	132641929	POLE	1696028	prefilter
19610X6	chr12	132642107	132643088	POLE	4475535	prefilter
19610X6	chr12	132657269	132657509	POLE	1222393	prefilter
19610X6	chr12	132657799	132658039	POLE	1248002	prefilter
19610X6	chr12	132659222	132659582	POLE	1565277	prefilter
19610X6	chr12	132660886	132661246	POLE	1513129	prefilter
19610X6	chr12	132661465	132661745	POLE	1289605	prefilter
19610X6	chr12	132663936	132664216	POLE	1398690	prefilter
19610X6	chr12	132664296	132664536	POLE	1187560	prefilter
19610X6	chr12	132665236	132665516	POLE	1342227	prefilter
19610X6	chr12	132667435	132667715	POLE	1219903	prefilter
19610X6	chr12	132668289	132669015	POLE	2933120	prefilter
19610X6	chr12	132673501	132673781	POLE	1212009	prefilter
19610X6	chr12	132675337	132675577	POLE	1195551	prefilter
19610X6	chr12	132675657	132675897	POLE	1258554	prefilter
19610X6	chr12	132676029	132676269	POLE	1239298	prefilter
19610X6	chr12	132676479	132676719	POLE	1274225	prefilter
19610X6	chr12	132677283	132677788	POLE	2525379	prefilter
19610X6	chr12	132679434	132679714	POLE	1355556	prefilter
19610X6	chr12	132679880	132680290	POLE	1988189	prefilter
19610X6	chr12	132680527	132680767	POLE	1236066	prefilter
19610X6	chr12	132687224	132687404	POLE	235507	prefilter
19610X6	chr13	32336150	32341310	BRCA2	24318353	prefilter
19610X6	chr13	32344485	32344725	BRCA2	783674	prefilter
19610X6	chr13	32356338	32356698	BRCA2	1314641	prefilter
19610X6	chr13	32357655	32358015	BRCA2	1151162	prefilter
19610X6	chr13	32362428	32362788	BRCA2	1573246	prefilter
19610X6	chr13	32363116	32363596	BRCA2	2061371	prefilter
19610X6	chr13	32370339	32370619	BRCA2	1130916	prefilter
19610X6	chr13	32370888	32371168	BRCA2	1245967	prefilter
19610X6	chr13	32379936	32380216	BRCA2	887695	prefilter
19610X6	chr13	32394571	32395051	BRCA2	1998607	prefilter
19610X6	chr13	32396831	32397111	BRCA2	1172506	prefilter
19610X6	chr13	48342536	48342776	RB1	959434	prefilter
19610X6	chr13	48345019	48345259	RB1	754531	prefilter
19610X6	chr13	48347754	48347934	RB1	313805	prefilter
19610X6	chr13	48348869	48349109	RB1	745229	prefilter
19610X6	chr13	48359952	48360192	RB1	875002	prefilter
19610X6	chr13	48368445	48368685	RB1	871150	prefilter
19610X6	chr13	48373328	48373568	RB1	867967	prefilter
19610X6	chr13	48376856	48377096	RB1	1038529	prefilter
19610X6	chr13	48379503	48379703	RB1	550935	prefilter
19610X6	chr13	48379967	48380327	RB1	891859	prefilter
19610X6	chr13	48381183	48381539	RB1	1390722	prefilter
19610X6	chr13	48452913	48453153	RB1	905919	prefilter
19610X6	chr13	48456136	48456416	RB1	1243472	prefilter
19610X6	chr13	48459620	48459900	RB1	967140	prefilter
19610X6	chr13	48463663	48463903	RB1	829287	prefilter
19610X6	chr13	48464934	48465454	RB1	1920012	prefilter
19610X6	chr13	48473285	48473465	RB1	607628	prefilter
19610X6	chr13	48476632	48476912	RB1	1145230	prefilter
19610X6	chr13	48477289	48477469	RB1	617563	prefilter
19610X6	chr13	48479913	48480153	RB1	1055231	prefilter
19610X6	chr13	108208462	108211342	LIG4	15404395	prefilter
19610X6	chr14	45135925	45136645	FANCM	3102644	prefilter
19610X6	chr14	45136975	45137335	FANCM	1608824	prefilter
19610X6	chr14	45140550	45140790	FANCM	859445	prefilter
19610X6	chr14	45159008	45159368	FANCM	958857	prefilter
19610X6	chr14	45164282	45164642	FANCM	1451712	prefilter
19610X6	chr14	45170527	45170807	FANCM	869301	prefilter
19610X6	chr14	45172992	45173272	FANCM	1140136	prefilter
19610X6	chr14	45175003	45177043	FANCM	10055678	prefilter
19610X6	chr14	45196059	45196659	FANCM	2688014	prefilter
19610X6	chr14	45198549	45199029	FANCM	1803268	prefilter
19610X6	chr14	75018764	75019044	MLH3	1105651	prefilter
19610X6	chr14	75022736	75023096	MLH3	1689791	prefilter
19610X6	chr14	75030482	75030762	MLH3	1211496	prefilter
19610X6	chr14	75032003	75032243	MLH3	962206	prefilter
19610X6	chr14	75033334	75033574	MLH3	1050162	prefilter
19610X6	chr14	75046275	75049755	MLH3	17323479	prefilter
19610X6	chr14	81062063	81062303	TSHR	894433	prefilter
19610X6	chr14	81068171	81068411	TSHR	962143	prefilter
19610X6	chr14	81087871	81088111	TSHR	1008559	prefilter
19610X6	chr14	81092449	81092689	TSHR	1132678	prefilter
19610X6	chr14	81096553	81096793	TSHR	1154111	prefilter
19610X6	chr14	81108293	81108533	TSHR	670763	prefilter
19610X6	chr14	81142865	81144425	TSHR	7968468	prefilter
19610X6	chr14	95091104	95091464	DICER1	1512137	prefilter
19610X6	chr14	95093782	95094262	DICER1	2151336	prefilter
19610X6	chr14	95095704	95096784	DICER1	5171460	prefilter
19610X6	chr14	95099717	95099997	DICER1	976557	prefilter
19610X6	chr14	95103256	95104216	DICER1	4598025	prefilter
19610X6	chr14	95104978	95105338	DICER1	1629965	prefilter
19610X6	chr14	95105610	95105850	DICER1	1178924	prefilter
19610X6	chr14	95105952	95106312	DICER1	1715663	prefilter
19610X6	chr14	95107544	95107824	DICER1	654168	prefilter
19610X6	chr14	95111246	95111526	DICER1	1129896	prefilter
19610X6	chr14	95112089	95112329	DICER1	1083351	prefilter
19610X6	chr14	95113018	95113298	DICER1	1221977	prefilter
19610X6	chr14	95115604	95115884	DICER1	1269640	prefilter
19610X6	chr14	95116334	95116814	DICER1	2286862	prefilter
19610X6	chr14	95117548	95117828	DICER1	1199203	prefilter
19610X6	chr14	95124132	95124732	DICER1	2928735	prefilter
19610X6	chr14	95129372	95129732	DICER1	1599322	prefilter
19610X6	chr14	95129985	95130265	DICER1	1293814	prefilter
19610X6	chr14	95131434	95131714	DICER1	1263252	prefilter
19610X6	chr14	95132416	95132776	DICER1	1439254	prefilter
19610X6	chr14	95133246	95133526	DICER1	1321737	prefilter
19610X6	chr14	103963007	103963247	TDRD9	1056939	prefilter
19610X6	chr14	103965263	103965623	TDRD9	1288120	prefilter
19610X6	chr14	103966630	103966910	TDRD9	917683	prefilter
19610X6	chr14	103970461	103970701	TDRD9	975557	prefilter
19610X6	chr14	103975291	103975651	TDRD9	1436052	prefilter
19610X6	chr14	103991072	103991312	TDRD9	879647	prefilter
19610X6	chr14	103994269	103994681	TDRD9	1794665	prefilter
19610X6	chr14	103995688	103995868	TDRD9	609562	prefilter
19610X6	chr14	103998556	103998796	TDRD9	737290	prefilter
19610X6	chr14	104004166	104004406	TDRD9	864401	prefilter
19610X6	chr14	104005199	104005479	TDRD9	1152512	prefilter
19610X6	chr14	104006291	104006925	TDRD9	3239325	prefilter
19610X6	chr14	104024504	104024744	TDRD9	765622	prefilter
19610X6	chr14	104025490	104025850	TDRD9	1454405	prefilter
19610X6	chr14	104025971	104026211	TDRD9	1245077	prefilter
19610X6	chr14	104026569	104027049	TDRD9	2355917	prefilter
19610X6	chr15	40700992	40701272	RAD51	1096742	prefilter
19610X6	chr15	40701666	40701786	RAD51	179924	prefilter
19610X6	chr15	40706115	40706355	RAD51	894067	prefilter
19610X6	chr15	40708950	40709190	RAD51	913892	prefilter
19610X6	chr15	40718732	40718972	RAD51	972934	prefilter
19610X6	chr15	40728647	40728887	RAD51	1114602	prefilter
19610X6	chr15	40729429	40729709	RAD51	1198917	prefilter
19610X6	chr15	40729773	40730053	RAD51	1357200	prefilter
19610X6	chr15	40730975	40731255	RAD51	1103951	prefilter
19610X6	chr15	66434952	66435072	MAP2K1	432547	prefilter
19610X6	chr15	66435192	66435312	MAP2K1	361397	prefilter
19610X6	chr15	66436679	66436799	MAP2K1	603891	prefilter
19610X6	chr15	66436819	66436959	MAP2K1	728735	prefilter
19610X6	chr15	66443198	66443438	MAP2K1	772881	prefilter
19610X6	chr15	66444591	66444771	MAP2K1	19228	prefilter
19610X6	chr15	66481677	66481817	MAP2K1	144651	prefilter
19610X6	chr15	66481837	66481957	MAP2K1	82594	prefilter
19610X6	chr15	66484910	66485030	MAP2K1	2125	prefilter
19610X6	chr15	66485150	66485270	MAP2K1	8669	prefilter
19610X6	chr15	66487140	66487380	MAP2K1	150950	prefilter
19610X6	chr15	66489125	66489365	MAP2K1	95377	prefilter
19610X6	chr15	66489650	66489830	MAP2K1	20817	prefilter
19610X6	chr15	66490437	66490557	MAP2K1	899	prefilter
19610X6	chr15	89247569	89247809	FANCI	1094793	prefilter
19610X6	chr15	89258620	89258860	FANCI	987575	prefilter
19610X6	chr15	89260638	89260918	FANCI	1337032	prefilter
19610X6	chr15	89261523	89261939	FANCI	1964845	prefilter
19610X6	chr15	89263349	89263529	FANCI	648601	prefilter
19610X6	chr15	89263824	89264104	FANCI	1428339	prefilter
19610X6	chr15	89264444	89264684	FANCI	1066917	prefilter
19610X6	chr15	89268322	89268602	FANCI	1131458	prefilter
19610X6	chr15	89273303	89273543	FANCI	368452	prefilter
19610X6	chr15	89274096	89274376	FANCI	1042804	prefilter
19610X6	chr15	89276621	89276981	FANCI	1530134	prefilter
19610X6	chr15	89278610	89278850	FANCI	995046	prefilter
19610X6	chr15	89281095	89281375	FANCI	1271345	prefilter
19610X6	chr15	89281680	89281920	FANCI	1269801	prefilter
19610X6	chr15	89283073	89283313	FANCI	1016533	prefilter
19610X6	chr15	89285017	89285297	FANCI	1181121	prefilter
19610X6	chr15	89290127	89290367	FANCI	985522	prefilter
19610X6	chr15	89291543	89291783	FANCI	1046883	prefilter
19610X6	chr15	89292596	89293142	FANCI	2972392	prefilter
19610X6	chr15	89293735	89294095	FANCI	1583750	prefilter
19610X6	chr15	89294824	89295184	FANCI	1412264	prefilter
19610X6	chr15	89299703	89300063	FANCI	1683766	prefilter
19610X6	chr15	89300222	89300462	FANCI	1188020	prefilter
19610X6	chr15	89301264	89301504	FANCI	1318444	prefilter
19610X6	chr15	89303799	89303979	FANCI	807203	prefilter
19610X6	chr15	89305038	89305495	FANCI	2466168	prefilter
19610X6	chr15	89305531	89305771	FANCI	1328220	prefilter
19610X6	chr15	89305920	89306280	FANCI	1724956	prefilter
19610X6	chr15	89307394	89307754	FANCI	1843902	prefilter
19610X6	chr15	89312818	89313058	FANCI	556334	prefilter
19610X6	chr15	89314539	89314779	FANCI	873171	prefilter
19610X6	chr15	89315215	89315455	FANCI	1123439	prefilter
19610X6	chr16	79322	79802	MPG	2144245	prefilter
19610X6	chr16	82974	83334	MPG	1472012	prefilter
19610X6	chr16	85287	85887	MPG	2614793	prefilter
19610X6	chr16	2090197	2090909	PKD1	2700437	prefilter
19610X6	chr16	2091029	2091149	PKD1	293336	prefilter
19610X6	chr16	2091330	2091450	PKD1	188025	prefilter
19610X6	chr16	2091570	2091690	PKD1	332756	prefilter
19610X6	chr16	2091703	2092257	PKD1	2128381	prefilter
19610X6	chr16	2092416	2092656	PKD1	1108320	prefilter
19610X6	chr16	2092883	2093163	PKD1	1413588	prefilter
19610X6	chr16	89739395	89739635	FANCA	1311196	prefilter
19610X6	chr16	89739926	89740166	FANCA	1162926	prefilter
19610X6	chr16	89740715	89740955	FANCA	976350	prefilter
19610X6	chr16	89742729	89743009	FANCA	892222	prefilter
19610X6	chr16	89782934	89783174	FANCA	1000815	prefilter
19610X6	chr16	89784789	89785029	FANCA	1044823	prefilter
19610X6	chr16	89791329	89791609	FANCA	1299359	prefilter
19610X6	chr16	89791857	89792137	FANCA	1349504	prefilter
19610X6	chr16	89792389	89792629	FANCA	1160979	prefilter
19610X6	chr16	89795842	89796082	FANCA	990410	prefilter
19610X6	chr16	89799079	89799319	FANCA	1094700	prefilter
19610X6	chr16	89799531	89799711	FANCA	767154	prefilter
19610X6	chr16	89803180	89803420	FANCA	985290	prefilter
19610X6	chr16	89805216	89805456	FANCA	979275	prefilter
19610X6	chr16	89808210	89808450	FANCA	817798	prefilter
19610X6	chr16	89810634	89810874	FANCA	864825	prefilter
19610X6	chr17	31248974	31249214	NF1	873907	prefilter
19610X6	chr17	31252849	31253089	NF1	855601	prefilter
19610X6	chr17	31258283	31258423	NF1	467731	prefilter
19610X6	chr17	31325736	31326336	NF1	2894110	prefilter
19610X6	chr17	31327429	31327909	NF1	2067997	prefilter
19610X6	chr17	31330217	31330577	NF1	1400692	prefilter
19610X6	chr17	41837849	41838209	KLHL10	1460340	prefilter
19610X6	chr17	41841707	41842427	KLHL10	3495187	prefilter
19610X6	chr17	41845014	41845854	KLHL10	4005783	prefilter
19610X6	chr17	41847195	41847475	KLHL10	1472343	prefilter
19610X6	chr17	41847818	41848418	KLHL10	3076131	prefilter
19610X6	chr17	42322208	42322568	STAT3	1659194	prefilter
19610X6	chr17	42322933	42323213	STAT3	1339109	prefilter
19610X6	chr17	42324892	42325132	STAT3	1102893	prefilter
19610X6	chr17	42326037	42326277	STAT3	869303	prefilter
19610X6	chr17	42329348	42329851	STAT3	2288246	prefilter
19610X6	chr17	42331411	42331591	STAT3	569495	prefilter
19610X6	chr17	42333599	42334110	STAT3	2171112	prefilter
19610X6	chr17	42337370	42337650	STAT3	1087640	prefilter
19610X6	chr17	42337690	42337930	STAT3	1188771	prefilter
19610X6	chr17	42338651	42338891	STAT3	946393	prefilter
19610X6	chr17	42339241	42339481	STAT3	1007863	prefilter
19610X6	chr17	42345488	42345728	STAT3	972976	prefilter
19610X6	chr17	42346501	42346781	STAT3	1221972	prefilter
19610X6	chr17	42348312	42348592	STAT3	1371688	prefilter
19610X6	chr17	43045681	43045881	BRCA1	717074	prefilter
19610X6	chr17	43047553	43047793	BRCA1	968822	prefilter
19610X6	chr17	43049037	43049277	BRCA1	925308	prefilter
19610X6	chr17	43051000	43051180	BRCA1	603968	prefilter
19610X6	chr17	43056973	43057213	BRCA1	917452	prefilter
19610X6	chr17	43063263	43063443	BRCA1	695816	prefilter
19610X6	chr17	43063792	43064032	BRCA1	1063333	prefilter
19610X6	chr17	43067531	43067771	BRCA1	713119	prefilter
19610X6	chr17	43070843	43071323	BRCA1	2146080	prefilter
19610X6	chr17	43076411	43076691	BRCA1	944045	prefilter
19610X6	chr17	43082309	43082669	BRCA1	1619247	prefilter
19610X6	chr17	43090868	43091108	BRCA1	1248353	prefilter
19610X6	chr17	43091347	43094947	BRCA1	19009258	prefilter
19610X6	chr17	43099707	43099947	BRCA1	819735	prefilter
19610X6	chr17	43104051	43104331	BRCA1	828857	prefilter
19610X6	chr17	43104792	43105032	BRCA1	1088063	prefilter
19610X6	chr17	43106374	43106614	BRCA1	630435	prefilter
19610X6	chr17	43115662	43115842	BRCA1	516010	prefilter
19610X6	chr17	43123996	43124116	BRCA1	345443	prefilter
19610X6	chr17	51155577	51155857	NME1	1208204	prefilter
19610X6	chr17	51159910	51160150	NME1	1169597	prefilter
19610X6	chr17	51161096	51161336	NME1	1044562	prefilter
19610X6	chr17	51161665	51161905	NME1	1178825	prefilter
19610X6	chr17	58602315	58602675	TEX14	1537246	prefilter
19610X6	chr17	58604913	58605193	TEX14	1200313	prefilter
19610X6	chr17	58611070	58611430	TEX14	1549750	prefilter
19610X6	chr17	58613342	58613622	TEX14	1175771	prefilter
19610X6	chr17	58615168	58615408	TEX14	1177527	prefilter
19610X6	chr17	58616109	58616389	TEX14	1344259	prefilter
19610X6	chr17	58622749	58623109	TEX14	1505848	prefilter
19610X6	chr17	58630377	58630617	TEX14	776274	prefilter
19610X6	chr17	58651793	58652073	TEX14	1098645	prefilter
19610X6	chr17	60600410	60600590	PPM1D	418024	prefilter
19610X6	chr17	60600710	60600950	PPM1D	668778	prefilter
19610X6	chr17	60623455	60623815	PPM1D	1616286	prefilter
19610X6	chr17	60633775	60634055	PPM1D	1242905	prefilter
19610X6	chr17	60647807	60648167	PPM1D	1554820	prefilter
19610X6	chr17	60656480	60656960	PPM1D	2068241	prefilter
19610X6	chr17	60662913	60663633	PPM1D	3184841	prefilter
19610X6	chr17	75778678	75778866	H3-3B	650679	prefilter
19610X6	chr17	75778906	75779110	H3-3B	650753	prefilter
19610X6	chr17	75779130	75779250	H3-3B	336407	prefilter
19610X6	chr18	51046931	51047411	SMAD4	2030113	prefilter
19610X6	chr18	51048640	51048920	SMAD4	1152606	prefilter
19610X6	chr18	51065414	51065654	SMAD4	1137717	prefilter
19610X6	chr18	51066923	51067283	SMAD4	1558991	prefilter
19610X6	chr18	51076567	51076847	SMAD4	1072310	prefilter
19610X6	chr18	51078212	51078492	SMAD4	1166866	prefilter
19610X6	chr19	1206836	1207218	STK11	1473913	prefilter
19610X6	chr19	1218338	1218578	STK11	1016631	prefilter
19610X6	chr19	1219248	1219428	STK11	648445	prefilter
19610X6	chr19	1220304	1220793	STK11	2023505	prefilter
19610X6	chr19	1221201	1221441	STK11	1090284	prefilter
19610X6	chr19	1221887	1222067	STK11	717709	prefilter
19610X6	chr19	1222916	1223278	STK11	1471110	prefilter
19610X6	chr19	4090654	4090774	MAP2K2	324686	prefilter
19610X6	chr19	4094385	4094565	MAP2K2	716810	prefilter
19610X6	chr19	4095298	4095538	MAP2K2	975188	prefilter
19610X6	chr19	4097191	4097431	MAP2K2	569824	prefilter
19610X6	chr19	4099367	4099487	MAP2K2	385854	prefilter
19610X6	chr19	4100941	4101061	MAP2K2	455156	prefilter
19610X6	chr19	4101101	4101344	MAP2K2	903866	prefilter
19610X6	chr19	4102294	4102534	MAP2K2	1002430	prefilter
19610X6	chr19	4110442	4110562	MAP2K2	540912	prefilter
19610X6	chr19	4110602	4110722	MAP2K2	546954	prefilter
19610X6	chr19	4117344	4117464	MAP2K2	432112	prefilter
19610X6	chr19	4117584	4117704	MAP2K2	485982	prefilter
19610X6	chr19	14093530	14093890	PRKACA	1516432	prefilter
19610X6	chr19	14097282	14097422	PRKACA	629316	prefilter
19610X6	chr19	14097442	14097967	PRKACA	2456151	prefilter
19610X6	chr19	14100747	14100987	PRKACA	1126476	prefilter
19610X6	chr19	14102745	14102985	PRKACA	998904	prefilter
19610X6	chr19	14106684	14106964	PRKACA	980547	prefilter
19610X6	chr19	43543330	43543769	XRCC1	2112102	prefilter
19610X6	chr19	43544069	43544309	XRCC1	1161498	prefilter
19610X6	chr19	43545747	43546027	XRCC1	1304834	prefilter
19610X6	chr19	43551509	43551749	XRCC1	1088688	prefilter
19610X6	chr19	43551906	43552386	XRCC1	1985055	prefilter
19610X6	chr19	43553526	43553766	XRCC1	1179011	prefilter
19610X6	chr19	43554585	43554865	XRCC1	1314237	prefilter
19610X6	chr19	43560845	43561085	XRCC1	1141382	prefilter
19610X6	chr19	43574836	43575076	XRCC1	1054691	prefilter
19610X6	chr19	43575343	43575523	XRCC1	642548	prefilter
19610X6	chr19	45409611	45409791	ERCC1	640196	prefilter
19610X6	chr19	45413588	45413828	ERCC1	1000329	prefilter
19610X6	chr19	45413878	45414118	ERCC1	1069423	prefilter
19610X6	chr19	45414790	45415030	ERCC1	970765	prefilter
19610X6	chr19	45416739	45416979	ERCC1	756385	prefilter
19610X6	chr19	45419027	45419267	ERCC1	1051312	prefilter
19610X6	chr19	45420255	45420495	ERCC1	1038587	prefilter
19610X6	chr19	45421105	45421465	ERCC1	1468991	prefilter
19610X6	chr19	45423202	45423442	ERCC1	928862	prefilter
19610X6	chr19	50398772	50399132	POLD1	1489152	prefilter
19610X6	chr19	50399307	50399547	POLD1	1079897	prefilter
19610X6	chr19	50401711	50402816	POLD1	4609653	prefilter
19610X6	chr19	50402956	50403316	POLD1	1590930	prefilter
19610X6	chr19	50403425	50403665	POLD1	1036408	prefilter
19610X6	chr19	50406112	50406582	POLD1	2274114	prefilter
19610X6	chr19	50406898	50407491	POLD1	2325473	prefilter
19610X6	chr19	50408723	50408963	POLD1	1042885	prefilter
19610X6	chr19	50409058	50409298	POLD1	1086734	prefilter
19610X6	chr19	50409452	50409572	POLD1	482063	prefilter
19610X6	chr19	50409672	50409792	POLD1	545451	prefilter
19610X6	chr19	50413353	50413593	POLD1	1064127	prefilter
19610X6	chr19	50413670	50413950	POLD1	1394200	prefilter
19610X6	chr19	50414722	50415022	POLD1	1324594	prefilter
19610X6	chr19	50415340	50415895	POLD1	2019654	prefilter
19610X6	chr19	50416322	50416786	POLD1	1865027	prefilter
19610X6	chr19	50416977	50417337	POLD1	1458038	prefilter
19610X6	chr19	50417773	50418013	POLD1	823930	prefilter
19610X6	chr19	57231948	57232308	AURKC	1493469	prefilter
19610X6	chr19	57232473	57232753	AURKC	1501014	prefilter
19610X6	chr19	57233394	57233674	AURKC	1417137	prefilter
19610X6	chr19	57234791	57235510	AURKC	3502025	prefilter
19610X6	chr20	59864231	59864471	SYCP2	865750	prefilter
19610X6	chr20	59865326	59865732	SYCP2	1758850	prefilter
19610X6	chr20	59865746	59865926	SYCP2	739441	prefilter
19610X6	chr20	59866222	59866662	SYCP2	1433952	prefilter
19610X6	chr20	59867639	59867919	SYCP2	1109208	prefilter
19610X6	chr20	59868760	59869000	SYCP2	912928	prefilter
19610X6	chr20	59901596	59901876	SYCP2	993657	prefilter
19610X6	chr20	59907274	59907514	SYCP2	853676	prefilter
19610X6	chr20	59911677	59911917	SYCP2	1022769	prefilter
19610X6	chr20	59912305	59912485	SYCP2	491144	prefilter
19610X6	chr20	59915387	59915627	SYCP2	729727	prefilter
19610X6	chr20	59916408	59916648	SYCP2	904633	prefilter
19610X6	chr20	59919080	59919260	SYCP2	518586	prefilter
19610X6	chr20	59919425	59919665	SYCP2	1058599	prefilter
19610X6	chr20	59920283	59920563	SYCP2	1057047	prefilter
19610X6	chr20	59921241	59921521	SYCP2	988665	prefilter
19610X6	chr22	24719411	24719651	PIWIL3	1053628	prefilter
19610X6	chr22	24719681	24719961	PIWIL3	1283658	prefilter
19610X6	chr22	24723052	24723332	PIWIL3	1136828	prefilter
19610X6	chr22	24724822	24725102	PIWIL3	1238039	prefilter
19610X6	chr22	24725360	24725600	PIWIL3	1231576	prefilter
19610X6	chr22	24727881	24728469	PIWIL3	2956122	prefilter
19610X6	chr22	24749342	24749582	PIWIL3	1176878	prefilter
19610X6	chr22	24749616	24749896	PIWIL3	1252119	prefilter
19610X6	chr22	24751322	24751562	PIWIL3	380642	prefilter
19610X6	chr22	24753935	24754295	PIWIL3	83980	prefilter
19610X6	chr22	41699445	41699805	MEI1	1038617	prefilter
19610X6	chr22	41703252	41703532	MEI1	1326925	prefilter
19610X6	chr22	41705439	41705619	MEI1	611974	prefilter
19610X6	chr22	41713918	41714158	MEI1	1109873	prefilter
19610X6	chr22	41715973	41716213	MEI1	1031235	prefilter
19610X6	chr22	41717992	41718352	MEI1	1583070	prefilter
19610X6	chr22	41723868	41724148	MEI1	1282368	prefilter
19610X6	chr22	41729602	41729842	MEI1	1188693	prefilter
19610X6	chr22	41730459	41730699	MEI1	1234349	prefilter
19610X6	chr22	41732174	41732676	MEI1	2481384	prefilter
19610X6	chr22	41743017	41743257	MEI1	1183006	prefilter
19610X6	chr22	41744898	41745138	MEI1	1183107	prefilter
19610X6	chr22	41745815	41746095	MEI1	1413125	prefilter
19610X6	chr22	41748042	41748282	MEI1	1041504	prefilter
19610X6	chr22	41752501	41752741	MEI1	1067649	prefilter
19610X6	chr22	41753877	41754117	MEI1	1090215	prefilter
19610X6	chr22	41758269	41758629	MEI1	1769857	prefilter
19610X6	chr22	41763107	41763387	MEI1	1339443	prefilter
19610X6	chr22	41770583	41771063	MEI1	2345106	prefilter
19610X6	chr22	41776004	41776364	MEI1	1728960	prefilter
19610X6	chr22	41778640	41778880	MEI1	1176036	prefilter
19610X6	chr22	41781219	41781459	MEI1	1189741	prefilter
19610X6	chr22	41781585	41781945	MEI1	1838821	prefilter
19610X6	chr22	41784259	41784499	MEI1	1091821	prefilter
19610X6	chr22	41784515	41784875	MEI1	1560020	prefilter
19610X6	chr22	41793749	41793989	MEI1	976296	prefilter
19610X6	chr22	41794304	41794544	MEI1	1262231	prefilter
19610X6	chr22	41795416	41795616	MEI1	1034989	prefilter
19610X6	chr22	41795671	41795911	MEI1	1266946	prefilter
19610X6	chr22	41799185	41799365	MEI1	748605	prefilter
19610X6	chrX	67545054	67545294	AR	433834	prefilter
19610X6	chrX	67545354	67546494	AR	2264546	prefilter
19610X6	chrX	67546614	67546854	AR	443199	prefilter
19610X6	chrX	67643191	67643471	AR	726833	prefilter
19610X6	chrX	67685948	67686188	AR	484803	prefilter
19610X6	chrX	67711305	67711785	AR	1222421	prefilter
19610X6	chrX	67717410	67717690	AR	692855	prefilter
19610X6	chrX	67721758	67722038	AR	657843	prefilter
19610X6	chrX	67722765	67723045	AR	607010	prefilter
19610X6	chrX	67723622	67723902	AR	612185	prefilter
19610X6	chrX	70670305	70670585	TEX11	686344	prefilter
19610X6	chrX	70678726	70678966	TEX11	408052	prefilter
19610X6	chrX	70682609	70682889	TEX11	528839	prefilter
19610X6	chrX	70722537	70722777	TEX11	462950	prefilter
19610X6	chrX	70725182	70725422	TEX11	435873	prefilter
19610X6	chrX	70740628	70740868	TEX11	422272	prefilter
19610X6	chrX	70744102	70744282	TEX11	345564	prefilter
19610X6	chrX	70806627	70806867	TEX11	447349	prefilter
19610X6	chrX	70833433	70833673	TEX11	509899	prefilter
19610X6	chrX	70852973	70853213	TEX11	598444	prefilter
19610X6	chrX	126551134	126551254	DCAF12L1	253264	prefilter
19610X6	chrX	126551314	126551734	DCAF12L1	919843	prefilter
19610X6	chrX	126552154	126552274	DCAF12L1	223223	prefilter
19610X6	chrX	126552394	126552514	DCAF12L1	184484	prefilter
19610X6	chrX	133025411	133028291	USP26	7263151	prefilter
19610X6	chrY	12815994	12816114	USP9Y	266379	prefilter
19610X6	chrY	12816174	12816414	USP9Y	596493	prefilter
19610X6	chrY	12818335	12818515	USP9Y	406044	prefilter
19610X6	chrY	12818635	12818755	USP9Y	59146	prefilter
19610X6	chrY	12833594	12833774	USP9Y	388113	prefilter
19610X6	chrY	12833834	12833954	USP9Y	247584	prefilter
19610X6	chrY	12837841	12837981	USP9Y	146461	prefilter
19610X6	chrY	12838001	12838121	USP9Y	198149	prefilter
19610X6	chrY	12839759	12839939	USP9Y	368931	prefilter
19610X6	chrY	12839999	12840239	USP9Y	642653	prefilter
19610X6	chrY	12840299	12840419	USP9Y	342221	prefilter
19610X6	chrY	12840539	12840719	USP9Y	433636	prefilter
19610X6	chrY	12842172	12842532	USP9Y	795144	prefilter
19610X6	chrY	12842988	12843128	USP9Y	325096	prefilter
19610X6	chrY	12843148	12843268	USP9Y	244755	prefilter
19610X6	chrY	12846245	12846605	USP9Y	813378	prefilter
19610X6	chrY	12846863	12846983	USP9Y	238829	prefilter
19610X6	chrY	12847163	12847403	USP9Y	511310	prefilter
19610X6	chrY	12856278	12856418	USP9Y	313452	prefilter
19610X6	chrY	12856438	12856558	USP9Y	239159	prefilter
19610X6	chrY	12856559	12856679	USP9Y	253168	prefilter
19610X6	chrY	12856859	12856979	USP9Y	193849	prefilter
19610X6	chrY	12913645	12913925	DDX3Y	659652	prefilter
19610X6	chrY	12914486	12914726	DDX3Y	561580	prefilter
19610X6	chrY	12914813	12915147	DDX3Y	794093	prefilter
19610X6	chrY	12915207	12915327	DDX3Y	264505	prefilter
19610X6	chrY	12915562	12915682	DDX3Y	374598	prefilter
19610X6	chrY	12915722	12915935	DDX3Y	646348	prefilter
19610X6	chrY	12915975	12916095	DDX3Y	328755	prefilter
19610X6	chrY	12916171	12916291	DDX3Y	329816	prefilter
19610X6	chrY	12916351	12916695	DDX3Y	880246	prefilter
19610X6	chr1	84597127	84599527	neutral_region	10342435	prefilter
19610X6	chr2	40162767	40165167	neutral_region	11083571	prefilter
19610X6	chr4	22386244	22388644	neutral_region	9436469	prefilter
19610X6	chr6	155239014	155241414	neutral_region	11084570	prefilter
19610X6	chr7	11732774	11735174	neutral_region	9295686	prefilter
19610X6	chr8	51513056	51515456	neutral_region	10864604	prefilter
19610X6	chr9	23709463	23711863	neutral_region	10513531	prefilter
19610X6	chr10	128969037	128971437	neutral_region	10651450	prefilter
19610X6	chr11	108510787	108513187	neutral_region	10715947	prefilter
19610X6	chr12	114115043	114117443	neutral_region	12272485	prefilter
19610X6	chr13	75803912	75806312	neutral_region	10667094	prefilter
19610X6	chr14	74661755	74664155	neutral_region	11604776	prefilter
19610X6	chr15	46089737	46092137	neutral_region	10879068	prefilter
19610X6	chr16	51754103	51756503	neutral_region	10671914	prefilter
19610X6	chr17	70672726	70675126	neutral_region	10717368	prefilter
19610X6	chr18	5749264	5751664	neutral_region	11549508	prefilter
19610X6	chr19	31831021	31833421	neutral_region	10521157	prefilter
19610X6	chr20	24153684	24156084	neutral_region	11294543	prefilter
19610X6	chr21	23665976	23668376	neutral_region	9788618	prefilter
19610X6	chr22	48262370	48264770	neutral_region	11142951	prefilter
19610X7	chr1	45330446	45330626	MUTYH	905063	prefilter
19610X7	chr1	45331118	45333253	MUTYH	21496797	prefilter
19610X7	chr1	45333328	45333688	MUTYH	3500274	prefilter
19610X7	chr1	45334311	45334591	MUTYH	2051908	prefilter
19610X7	chr1	45338101	45338281	MUTYH	855449	prefilter
19610X7	chr1	75806881	75807241	MSH4	889419	prefilter
19610X7	chr1	75810632	75810872	MSH4	729535	prefilter
19610X7	chr1	75814958	75815198	MSH4	1137392	prefilter
19610X7	chr1	75816279	75816639	MSH4	280135	prefilter
19610X7	chr1	75822315	75822675	MSH4	765478	prefilter
19610X7	chr1	75848122	75848362	MSH4	517862	prefilter
19610X7	chr1	75867431	75867671	MSH4	569797	prefilter
19610X7	chr1	75876848	75877088	MSH4	453877	prefilter
19610X7	chr1	75878053	75878413	MSH4	779254	prefilter
19610X7	chr1	75878920	75879200	MSH4	752021	prefilter
19610X7	chr1	75879981	75880221	MSH4	584071	prefilter
19610X7	chr1	75881168	75881448	MSH4	369016	prefilter
19610X7	chr1	75883541	75883901	MSH4	1583839	prefilter
19610X7	chr1	75889190	75889430	MSH4	594401	prefilter
19610X7	chr1	75890620	75890900	MSH4	553073	prefilter
19610X7	chr1	75897814	75898174	MSH4	555068	prefilter
19610X7	chr1	75899542	75899782	MSH4	584317	prefilter
19610X7	chr1	100352889	100353069	CDC14A	782042	prefilter
19610X7	chr1	100353687	100353927	CDC14A	654609	prefilter
19610X7	chr1	100377463	100377703	CDC14A	762836	prefilter
19610X7	chr1	100390658	100390898	CDC14A	690369	prefilter
19610X7	chr1	100424141	100424381	CDC14A	1159694	prefilter
19610X7	chr1	100439845	100440085	CDC14A	861529	prefilter
19610X7	chr1	100462586	100462946	CDC14A	1508823	prefilter
19610X7	chr1	100467885	100468165	CDC14A	1147020	prefilter
19610X7	chr1	226064275	226064395	H3-3A	127446	prefilter
19610X7	chr1	226064435	226064555	H3-3A	128857	prefilter
19610X7	chr1	226065536	226065712	H3-3A	833887	prefilter
19610X7	chr1	226065752	226066016	H3-3A	1136452	prefilter
19610X7	chr1	226071273	226071393	H3-3A	59425	prefilter
19610X7	chr1	241850326	241850686	EXO1	848022	prefilter
19610X7	chr1	241852231	241852471	EXO1	805856	prefilter
19610X7	chr1	241853279	241853559	EXO1	1298878	prefilter
19610X7	chr1	241857273	241857553	EXO1	1262192	prefilter
19610X7	chr1	241858432	241858792	EXO1	1481754	prefilter
19610X7	chr1	241878686	241879406	EXO1	3965842	prefilter
19610X7	chr1	241885230	241885590	EXO1	1149492	prefilter
19610X7	chr1	241889391	241889671	EXO1	1190225	prefilter
19610X7	chr1	243505173	243505413	AKT3	0	prefilter
19610X7	chr1	243512255	243512495	AKT3	0	prefilter
19610X7	chr1	243545433	243545673	AKT3	0	prefilter
19610X7	chr1	243552596	243553076	AKT3	0	prefilter
19610X7	chr1	243563584	243563984	AKT3	0	prefilter
19610X7	chr1	243572787	243573187	AKT3	0	prefilter
19610X7	chr1	243613585	243613825	AKT3	0	prefilter
19610X7	chr1	243615008	243615248	AKT3	0	prefilter
19610X7	chr1	243637476	243637876	AKT3	0	prefilter
19610X7	chr1	243645765	243646165	AKT3	0	prefilter
19610X7	chr1	243664707	243664947	AKT3	0	prefilter
19610X7	chr1	243695453	243695853	AKT3	0	prefilter
19610X7	chr1	243843057	243843237	AKT3	0	prefilter
19610X7	chr2	25234169	25234489	DNMT3A	2044340	prefilter
19610X7	chr2	25240236	25240516	DNMT3A	2076755	prefilter
19610X7	chr2	25240585	25240785	DNMT3A	1499712	prefilter
19610X7	chr2	25241494	25241774	DNMT3A	2001872	prefilter
19610X7	chr2	25243840	25244040	DNMT3A	984064	prefilter
19610X7	chr2	25244496	25244696	DNMT3A	1114079	prefilter
19610X7	chr2	25245152	25245432	DNMT3A	2019263	prefilter
19610X7	chr2	25245942	25246374	DNMT3A	3113108	prefilter
19610X7	chr2	25247004	25247204	DNMT3A	1083440	prefilter
19610X7	chr2	25247530	25247810	DNMT3A	2078569	prefilter
19610X7	chr2	25282336	25282816	DNMT3A	2824302	prefilter
19610X7	chr2	25300071	25300311	DNMT3A	1768146	prefilter
19610X7	chr2	25313828	25314068	DNMT3A	1336785	prefilter
19610X7	chr2	38997159	38997519	SOS1	782946	prefilter
19610X7	chr2	39006350	39006590	SOS1	754092	prefilter
19610X7	chr2	39006932	39007292	SOS1	1200912	prefilter
19610X7	chr2	39010523	39010763	SOS1	828699	prefilter
19610X7	chr2	39012057	39012417	SOS1	1438127	prefilter
19610X7	chr2	39013391	39013631	SOS1	1261390	prefilter
19610X7	chr2	39013788	39014068	SOS1	1503912	prefilter
19610X7	chr2	39014685	39014925	SOS1	584690	prefilter
19610X7	chr2	39022477	39023317	SOS1	5851600	prefilter
19610X7	chr2	39023933	39024213	SOS1	1117588	prefilter
19610X7	chr2	39035141	39035565	SOS1	2210971	prefilter
19610X7	chr2	39051075	39051355	SOS1	1007353	prefilter
19610X7	chr2	39054538	39054898	SOS1	799977	prefilter
19610X7	chr2	39056604	39056964	SOS1	1293071	prefilter
19610X7	chr2	39058598	39058878	SOS1	954496	prefilter
19610X7	chr2	39067550	39067830	SOS1	843175	prefilter
19610X7	chr2	47403117	47403477	MSH2	1632175	prefilter
19610X7	chr2	47408338	47408618	MSH2	438296	prefilter
19610X7	chr2	47409993	47410473	MSH2	2595201	prefilter
19610X7	chr2	47412347	47412627	MSH2	811017	prefilter
19610X7	chr2	47414203	47414483	MSH2	376767	prefilter
19610X7	chr2	47416222	47416502	MSH2	1207347	prefilter
19610X7	chr2	47429661	47430021	MSH2	1244228	prefilter
19610X7	chr2	47445482	47445722	MSH2	1018729	prefilter
19610X7	chr2	47462952	47463232	MSH2	884789	prefilter
19610X7	chr2	47466593	47466873	MSH2	726591	prefilter
19610X7	chr2	47470893	47471133	MSH2	721908	prefilter
19610X7	chr2	47474907	47475387	MSH2	1688238	prefilter
19610X7	chr2	47476289	47476649	MSH2	1967593	prefilter
19610X7	chr2	47478155	47478635	MSH2	2589548	prefilter
19610X7	chr2	47480603	47480963	MSH2	1776379	prefilter
19610X7	chr2	47790845	47791205	MSH6	1841498	prefilter
19610X7	chr2	47795798	47796158	MSH6	1776610	prefilter
19610X7	chr2	47798503	47801263	MSH6	22606087	prefilter
19610X7	chr2	47803312	47803792	MSH6	2320674	prefilter
19610X7	chr2	47804848	47805088	MSH6	1081708	prefilter
19610X7	chr2	47805542	47805782	MSH6	854575	prefilter
19610X7	chr2	47806141	47806731	MSH6	3144768	prefilter
19610X7	chr2	74558656	74558936	M1AP	1896272	prefilter
19610X7	chr2	74559613	74559793	M1AP	971776	prefilter
19610X7	chr2	74560081	74560361	M1AP	2286438	prefilter
19610X7	chr2	74562140	74562500	M1AP	2766814	prefilter
19610X7	chr2	74575368	74575648	M1AP	1829571	prefilter
19610X7	chr2	74576357	74576717	M1AP	2110206	prefilter
19610X7	chr2	74581580	74581940	M1AP	650916	prefilter
19610X7	chr2	74606959	74607319	M1AP	1665854	prefilter
19610X7	chr2	74614876	74615236	M1AP	1570425	prefilter
19610X7	chr2	74639975	74640335	M1AP	1967819	prefilter
19610X7	chr2	189791735	189792015	PMS1	1497274	prefilter
19610X7	chr2	189795680	189796040	PMS1	1404510	prefilter
19610X7	chr2	189805583	189805823	PMS1	955837	prefilter
19610X7	chr2	189843902	189844142	PMS1	867388	prefilter
19610X7	chr2	189852576	189852856	PMS1	1128948	prefilter
19610X7	chr2	189853870	189855223	PMS1	6889108	prefilter
19610X7	chr2	189857404	189857584	PMS1	351090	prefilter
19610X7	chr2	189863625	189864345	PMS1	3027837	prefilter
19610X7	chr2	189867724	189868004	PMS1	1026847	prefilter
19610X7	chr2	189873396	189873756	PMS1	909778	prefilter
19610X7	chr3	9750215	9750495	OGG1	1673631	prefilter
19610X7	chr3	9750828	9751308	OGG1	4035941	prefilter
19610X7	chr3	9751679	9752039	OGG1	2774429	prefilter
19610X7	chr3	9754614	9754974	OGG1	2150992	prefilter
19610X7	chr3	9756406	9756686	OGG1	1845432	prefilter
19610X7	chr3	10141837	10142017	VHL	603439	prefilter
19610X7	chr3	10142077	10142257	VHL	703846	prefilter
19610X7	chr3	10146435	10146715	VHL	922073	prefilter
19610X7	chr3	10149694	10149814	VHL	305384	prefilter
19610X7	chr3	10149874	10150054	VHL	584923	prefilter
19610X7	chr3	12584447	12584727	RAF1	2357801	prefilter
19610X7	chr3	12584774	12585327	RAF1	5423229	prefilter
19610X7	chr3	12585620	12585860	RAF1	1575875	prefilter
19610X7	chr3	12587524	12587704	RAF1	454926	prefilter
19610X7	chr3	12590706	12590826	RAF1	626813	prefilter
19610X7	chr3	12590886	12591066	RAF1	1327725	prefilter
19610X7	chr3	12591630	12591870	RAF1	1465695	prefilter
19610X7	chr3	12599629	12599869	RAF1	941390	prefilter
19610X7	chr3	12604072	12604352	RAF1	1552525	prefilter
19610X7	chr3	12608704	12608984	RAF1	1873034	prefilter
19610X7	chr3	12609164	12609404	RAF1	1578562	prefilter
19610X7	chr3	12611886	12612126	RAF1	1252908	prefilter
19610X7	chr3	12618438	12618798	RAF1	1495851	prefilter
19610X7	chr3	16595349	16595469	DAZL	170843	prefilter
19610X7	chr3	16596899	16597139	DAZL	382541	prefilter
19610X7	chr3	16597425	16597545	DAZL	85840	prefilter
19610X7	chr3	16597952	16598072	DAZL	103331	prefilter
19610X7	chr3	16598385	16598525	DAZL	364699	prefilter
19610X7	chr3	16598605	16598725	DAZL	46358	prefilter
19610X7	chr3	36993485	36993725	MLH1	1401299	prefilter
19610X7	chr3	36996544	36996784	MLH1	926311	prefilter
19610X7	chr3	37000884	37001124	MLH1	808164	prefilter
19610X7	chr3	37004317	37004557	MLH1	968407	prefilter
19610X7	chr3	37006907	37007147	MLH1	820411	prefilter
19610X7	chr3	37011935	37012175	MLH1	1031595	prefilter
19610X7	chr3	37014368	37014608	MLH1	1122145	prefilter
19610X7	chr3	37017432	37017672	MLH1	1841793	prefilter
19610X7	chr3	37020246	37020526	MLH1	1544531	prefilter
19610X7	chr3	37028718	37028998	MLH1	1153932	prefilter
19610X7	chr3	37040120	37040360	MLH1	1127800	prefilter
19610X7	chr3	37042179	37042419	MLH1	1026526	prefilter
19610X7	chr3	37047421	37047781	MLH1	1588905	prefilter
19610X7	chr3	37048443	37048683	MLH1	1421250	prefilter
19610X7	chr3	37048840	37049080	MLH1	1450899	prefilter
19610X7	chr3	37050388	37050748	MLH1	1817649	prefilter
19610X7	chr3	41224446	41224833	CTNNB1	2055744	prefilter
19610X7	chr3	41225273	41225940	CTNNB1	4786665	prefilter
19610X7	chr3	41227140	41227420	CTNNB1	955053	prefilter
19610X7	chr3	41233272	41233938	CTNNB1	5042190	prefilter
19610X7	chr3	41235663	41235903	CTNNB1	1308167	prefilter
19610X7	chr3	41236284	41236564	CTNNB1	1837284	prefilter
19610X7	chr3	50093657	50093937	RBM5	1347694	prefilter
19610X7	chr3	50099896	50100136	RBM5	1037197	prefilter
19610X7	chr3	50100448	50100688	RBM5	1411782	prefilter
19610X7	chr3	50103004	50103244	RBM5	815557	prefilter
19610X7	chr3	50104158	50104398	RBM5	1185946	prefilter
19610X7	chr3	50110604	50110844	RBM5	1114521	prefilter
19610X7	chr3	50113283	50113643	RBM5	1567671	prefilter
19610X7	chr3	50117174	50117454	RBM5	1385157	prefilter
19610X7	chr3	50118252	50118532	RBM5	1476859	prefilter
19610X7	chr4	1801271	1801821	FGFR3	3663451	prefilter
19610X7	chr4	1801870	1802170	FGFR3	2129106	prefilter
19610X7	chr4	1802834	1803074	FGFR3	1317015	prefilter
19610X7	chr4	1803624	1803904	FGFR3	1653756	prefilter
19610X7	chr4	1804245	1804605	FGFR3	2318496	prefilter
19610X7	chr4	1804755	1805035	FGFR3	2262054	prefilter
19610X7	chr4	1805275	1806092	FGFR3	6526106	prefilter
19610X7	chr4	1806112	1806412	FGFR3	2493665	prefilter
19610X7	chr4	1806474	1806754	FGFR3	2327655	prefilter
19610X7	chr4	1806761	1807001	FGFR3	1978594	prefilter
19610X7	chr4	1807020	1807380	FGFR3	2907065	prefilter
19610X7	chr4	54699558	54699838	KIT	1278262	prefilter
19610X7	chr4	54703628	54703988	KIT	1090358	prefilter
19610X7	chr4	54725773	54726133	KIT	1850226	prefilter
19610X7	chr4	54727339	54727619	KIT	1422129	prefilter
19610X7	chr4	54727755	54728186	KIT	3951468	prefilter
19610X7	chr4	54729270	54729550	KIT	1267383	prefilter
19610X7	chr4	54731253	54731493	KIT	1836233	prefilter
19610X7	chr4	54731794	54732074	KIT	1146319	prefilter
19610X7	chr4	54733015	54733295	KIT	1783102	prefilter
19610X7	chr4	54736433	54736890	KIT	4395937	prefilter
19610X7	chr4	54737107	54737347	KIT	2326426	prefilter
19610X7	chr5	80670023	80670383	MSH3	1712384	prefilter
19610X7	chr5	80672182	80672422	MSH3	1466340	prefilter
19610X7	chr5	80672679	80672919	MSH3	1196377	prefilter
19610X7	chr5	80674915	80675195	MSH3	1148260	prefilter
19610X7	chr5	80678830	80679190	MSH3	1836977	prefilter
19610X7	chr5	80725389	80725629	MSH3	987591	prefilter
19610X7	chr5	80728788	80729028	MSH3	734055	prefilter
19610X7	chr5	80741386	80741626	MSH3	875662	prefilter
19610X7	chr5	80744440	80744680	MSH3	256689	prefilter
19610X7	chr5	80761472	80761752	MSH3	1291592	prefilter
19610X7	chr5	80767846	80768206	MSH3	1451149	prefilter
19610X7	chr5	80768739	80769099	MSH3	1421742	prefilter
19610X7	chr5	80775606	80775846	MSH3	570518	prefilter
19610X7	chr5	80778658	80778898	MSH3	1031226	prefilter
19610X7	chr5	80787498	80787738	MSH3	1090480	prefilter
19610X7	chr5	80813522	80813802	MSH3	1609164	prefilter
19610X7	chr5	80854043	80854403	MSH3	1162734	prefilter
19610X7	chr5	80864737	80865017	MSH3	876330	prefilter
19610X7	chr5	80873021	80873381	MSH3	961304	prefilter
19610X7	chr5	112754809	112755089	APC	836149	prefilter
19610X7	chr5	112766228	112766508	APC	894965	prefilter
19610X7	chr5	112767109	112767469	APC	1542403	prefilter
19610X7	chr5	112775543	112775823	APC	380602	prefilter
19610X7	chr5	112780706	112780986	APC	1089464	prefilter
19610X7	chr5	112792347	112792627	APC	1025686	prefilter
19610X7	chr5	112818895	112819415	APC	3899841	prefilter
19610X7	chr5	112821803	112822083	APC	1233157	prefilter
19610X7	chr5	112827037	112827317	APC	1297935	prefilter
19610X7	chr5	112827827	112828077	APC	999896	prefilter
19610X7	chr5	112828774	112829054	APC	1151683	prefilter
19610X7	chr5	112834878	112835238	APC	2012746	prefilter
19610X7	chr5	112837474	112844219	APC	54896156	prefilter
19610X7	chr6	31740400	31740680	MSH5	0	prefilter
19610X7	chr6	31741084	31741364	MSH5	7969	prefilter
19610X7	chr6	31742797	31743259	MSH5	210	prefilter
19610X7	chr6	31743824	31744104	MSH5	0	prefilter
19610X7	chr6	31744124	31744364	MSH5	0	prefilter
19610X7	chr6	31744473	31744653	MSH5	0	prefilter
19610X7	chr6	31745158	31745398	MSH5	0	prefilter
19610X7	chr6	31747319	31747499	MSH5	0	prefilter
19610X7	chr6	31753230	31753718	MSH5	0	prefilter
19610X7	chr6	31758089	31758369	MSH5	0	prefilter
19610X7	chr6	31758464	31758940	MSH5	0	prefilter
19610X7	chr6	31759017	31759257	MSH5	0	prefilter
19610X7	chr6	31759348	31759588	MSH5	0	prefilter
19610X7	chr6	31759700	31760293	MSH5	0	prefilter
19610X7	chr6	31760624	31760904	MSH5	0	prefilter
19610X7	chr6	31761103	31761343	MSH5	0	prefilter
19610X7	chr6	31761403	31761683	MSH5	0	prefilter
19610X7	chr6	31761746	31762026	MSH5	0	prefilter
19610X7	chr6	31762028	31762268	MSH5	0	prefilter
19610X7	chr6	151807838	151808378	ESR1	2566712	prefilter
19610X7	chr6	151842512	151842872	ESR1	1826331	prefilter
19610X7	chr6	151880593	151880833	ESR1	1012437	prefilter
19610X7	chr6	151944100	151944580	ESR1	2774492	prefilter
19610X7	chr6	152011585	152011865	ESR1	1240569	prefilter
19610X7	chr6	152060917	152061197	ESR1	1184805	prefilter
19610X7	chr6	152094296	152094656	ESR1	1776745	prefilter
19610X7	chr6	152098667	152099027	ESR1	2247277	prefilter
19610X7	chr6	159800285	159800465	PNLDC1	693068	prefilter
19610X7	chr6	159800710	159800890	PNLDC1	1167847	prefilter
19610X7	chr6	159801029	159801269	PNLDC1	1653988	prefilter
19610X7	chr6	159803200	159803380	PNLDC1	513760	prefilter
19610X7	chr6	159803886	159804166	PNLDC1	1141655	prefilter
19610X7	chr6	159804473	159804713	PNLDC1	1194646	prefilter
19610X7	chr6	159805913	159806153	PNLDC1	1333789	prefilter
19610X7	chr6	159808658	159808898	PNLDC1	1690308	prefilter
19610X7	chr6	159808946	159809226	PNLDC1	1953178	prefilter
19610X7	chr6	159809940	159810180	PNLDC1	1545459	prefilter
19610X7	chr6	159811623	159811863	PNLDC1	950353	prefilter
19610X7	chr6	159813538	159813718	PNLDC1	624888	prefilter
19610X7	chr6	159815881	159816121	PNLDC1	942367	prefilter
19610X7	chr6	159816479	159816659	PNLDC1	451329	prefilter
19610X7	chr6	159817040	159817220	PNLDC1	434927	prefilter
19610X7	chr7	5978586	5978766	PMS2	87087	prefilter
19610X7	chr7	5986949	5987069	PMS2	124582	prefilter
19610X7	chr7	5989737	5990017	PMS2	581864	prefilter
19610X7	chr7	5991895	5992135	PMS2	541978	prefilter
19610X7	chr7	5995463	5995703	PMS2	1110648	prefilter
19610X7	chr7	5997254	5997494	PMS2	200255	prefilter
19610X7	chr7	6002484	6002604	PMS2	28423	prefilter
19610X7	chr7	43583166	43583286	STK17A	157431	prefilter
19610X7	chr7	43595827	43596187	STK17A	1133628	prefilter
19610X7	chr7	43608188	43608468	STK17A	1688902	prefilter
19610X7	chr7	43619520	43619800	STK17A	1690592	prefilter
19610X7	chr7	43623506	43623978	STK17A	1455306	prefilter
19610X7	chr7	43624438	43624918	STK17A	2454557	prefilter
19610X7	chr7	100180614	100180734	STAG3	62694	prefilter
19610X7	chr7	100182021	100182141	STAG3	121491	prefilter
19610X7	chr7	100188854	100188974	STAG3	156481	prefilter
19610X7	chr7	100205165	100205445	STAG3	1916663	prefilter
19610X7	chr7	100210918	100211278	STAG3	1963391	prefilter
19610X7	chr7	100211367	100211607	STAG3	2008242	prefilter
19610X7	chr7	100211715	100211955	STAG3	1816521	prefilter
19610X7	chr7	100213650	100213890	STAG3	1527785	prefilter
19610X7	chr7	100213919	100214039	STAG3	562460	prefilter
19610X7	chr7	140734685	140734925	BRAF	90809	prefilter
19610X7	chr7	140739739	140739859	BRAF	63679	prefilter
19610X7	chr7	140739899	140740019	BRAF	161104	prefilter
19610X7	chr7	140749212	140749332	BRAF	249357	prefilter
19610X7	chr7	140749372	140749492	BRAF	346882	prefilter
19610X7	chr7	140753210	140753454	BRAF	1562699	prefilter
19610X7	chr7	140754120	140754300	BRAF	555043	prefilter
19610X7	chr7	140776820	140776940	BRAF	174909	prefilter
19610X7	chr7	140777060	140777180	BRAF	77749	prefilter
19610X7	chr7	140777913	140778153	BRAF	739793	prefilter
19610X7	chr7	140781489	140781729	BRAF	688108	prefilter
19610X7	chr7	140782949	140783069	BRAF	282840	prefilter
19610X7	chr7	140783089	140783229	BRAF	504352	prefilter
19610X7	chr7	140801346	140801486	BRAF	195790	prefilter
19610X7	chr7	140801506	140801626	BRAF	212522	prefilter
19610X7	chr7	140807891	140808131	BRAF	369812	prefilter
19610X7	chr7	140808823	140808943	BRAF	58852	prefilter
19610X7	chr7	140834500	140834620	BRAF	85941	prefilter
19610X7	chr7	140834860	140834980	BRAF	37154	prefilter
19610X7	chr8	22289767	22290007	PIWIL2	1422490	prefilter
19610X7	chr8	22290169	22290409	PIWIL2	1792001	prefilter
19610X7	chr8	22303935	22304295	PIWIL2	2137668	prefilter
19610X7	chr8	22304706	22304946	PIWIL2	1593519	prefilter
19610X7	chr8	22305851	22306091	PIWIL2	1239711	prefilter
19610X7	chr8	22307863	22308143	PIWIL2	1168408	prefilter
19610X7	chr8	22314258	22314498	PIWIL2	1914607	prefilter
19610X7	chr8	22314967	22315207	PIWIL2	1622131	prefilter
19610X7	chr8	22316169	22316409	PIWIL2	1025665	prefilter
19610X7	chr8	22318102	22318342	PIWIL2	1343847	prefilter
19610X7	chr8	22352845	22353325	PIWIL2	2914092	prefilter
19610X7	chr8	22354204	22354444	PIWIL2	1459274	prefilter
19610X7	chr8	22355285	22355565	PIWIL2	1617333	prefilter
19610X7	chr8	30841940	30849380	TEX15	52179960	prefilter
19610X7	chr8	30858569	30858929	TEX15	819610	prefilter
19610X7	chr8	30859844	30860124	TEX15	203117	prefilter
19610X7	chr8	30867203	30867563	TEX15	861239	prefilter
19610X7	chr9	841775	841895	DMRT1	416015	prefilter
19610X7	chr9	842015	842255	DMRT1	648835	prefilter
19610X7	chr9	846871	847231	DMRT1	2133875	prefilter
19610X7	chr9	893813	894293	DMRT1	3081118	prefilter
19610X7	chr9	21968137	21968317	CDKN2A	497308	prefilter
19610X7	chr9	21969674	21969854	CDKN2A	294020	prefilter
19610X7	chr9	21970815	21971295	CDKN2A	2078875	prefilter
19610X7	chr9	21974612	21974892	CDKN2A	1319541	prefilter
19610X7	chr9	21994055	21994415	CDKN2A	1465147	prefilter
19610X7	chr9	83970066	83970426	HNRNPK	1417983	prefilter
19610X7	chr9	83970658	83970898	HNRNPK	430443	prefilter
19610X7	chr9	83972728	83973088	HNRNPK	1056386	prefilter
19610X7	chr9	83973222	83973462	HNRNPK	767373	prefilter
19610X7	chr9	83974433	83974673	HNRNPK	548989	prefilter
19610X7	chr9	83975343	83975583	HNRNPK	1076422	prefilter
19610X7	chr9	83976903	83977143	HNRNPK	1202639	prefilter
19610X7	chr9	83977617	83977857	HNRNPK	1118432	prefilter
19610X7	chr9	83978133	83978253	HNRNPK	135065	prefilter
19610X7	chr9	95449770	95450010	PTCH1	1262116	prefilter
19610X7	chr9	95453409	95453689	PTCH1	1463942	prefilter
19610X7	chr9	95456204	95456484	PTCH1	1458533	prefilter
19610X7	chr9	95457913	95458393	PTCH1	3106103	prefilter
19610X7	chr9	95467030	95467510	PTCH1	1798107	prefilter
19610X7	chr9	95468652	95469252	PTCH1	3774607	prefilter
19610X7	chr9	95469752	95469992	PTCH1	1489401	prefilter
19610X7	chr9	95475956	95476236	PTCH1	1900535	prefilter
19610X7	chr9	95476688	95476928	PTCH1	1499446	prefilter
19610X7	chr9	95477484	95477764	PTCH1	1825356	prefilter
19610X7	chr9	95477980	95478260	PTCH1	1812625	prefilter
19610X7	chr9	95478981	95479221	PTCH1	1599434	prefilter
19610X7	chr9	95479889	95480169	PTCH1	2130506	prefilter
19610X7	chr9	95480309	95480669	PTCH1	2350562	prefilter
19610X7	chr9	95481874	95482288	PTCH1	2360398	prefilter
19610X7	chr9	95485649	95485889	PTCH1	1619666	prefilter
19610X7	chr9	95506323	95506683	PTCH1	1367053	prefilter
19610X7	chr9	95516440	95516560	PTCH1	105128	prefilter
19610X7	chr9	97684861	97685101	XPA	455036	prefilter
19610X7	chr9	97686998	97687358	XPA	826388	prefilter
19610X7	chr9	97689466	97689706	XPA	823953	prefilter
19610X7	chr9	124482643	124483123	NR5A1	2482522	prefilter
19610X7	chr9	124491014	124491294	NR5A1	1197576	prefilter
19610X7	chr9	124492969	124493209	NR5A1	1552263	prefilter
19610X7	chr9	124499982	124500462	NR5A1	2969473	prefilter
19610X7	chr9	124500582	124500822	NR5A1	1536862	prefilter
19610X7	chr9	124503009	124503464	NR5A1	2302842	prefilter
19610X7	chr10	43100350	43100830	RET	2389862	prefilter
19610X7	chr10	43102225	43102705	RET	3593706	prefilter
19610X7	chr10	43105012	43105312	RET	1354752	prefilter
19610X7	chr10	43106293	43106653	RET	2235891	prefilter
19610X7	chr10	43108950	43109310	RET	2248487	prefilter
19610X7	chr10	43111096	43111576	RET	3149471	prefilter
19610X7	chr10	43116565	43116805	RET	466786	prefilter
19610X7	chr10	43118306	43118486	RET	1036589	prefilter
19610X7	chr10	43119458	43119818	RET	2697135	prefilter
19610X7	chr10	43120002	43120282	RET	2145369	prefilter
19610X7	chr10	43121861	43122101	RET	1768788	prefilter
19610X7	chr10	43123599	43123879	RET	1849944	prefilter
19610X7	chr10	43124812	43125052	RET	1653531	prefilter
19610X7	chr10	121483630	121483870	FGFR2	1341708	prefilter
19610X7	chr10	121485323	121485603	FGFR2	1332001	prefilter
19610X7	chr10	121487269	121487509	FGFR2	1367269	prefilter
19610X7	chr10	121487912	121488192	FGFR2	1229880	prefilter
19610X7	chr10	121496447	121496807	FGFR2	1357933	prefilter
19610X7	chr10	121498430	121498670	FGFR2	905560	prefilter
19610X7	chr10	121500746	121501026	FGFR2	1763665	prefilter
19610X7	chr10	121503725	121504005	FGFR2	1277831	prefilter
19610X7	chr10	121515038	121515398	FGFR2	1773632	prefilter
19610X7	chr10	121517251	121517559	FGFR2	2025032	prefilter
19610X7	chr10	121518615	121518895	FGFR2	1389580	prefilter
19610X7	chr10	121519894	121520254	FGFR2	2097456	prefilter
19610X7	chr10	121538513	121538793	FGFR2	973966	prefilter
19610X7	chr10	121551194	121551554	FGFR2	1183370	prefilter
19610X7	chr10	121564418	121564658	FGFR2	958240	prefilter
19610X7	chr10	121565331	121565811	FGFR2	2266745	prefilter
19610X7	chr11	532637	532757	HRAS	0	prefilter
19610X7	chr11	533298	533652	HRAS	0	prefilter
19610X7	chr11	533715	533995	HRAS	0	prefilter
19610X7	chr11	534154	534434	HRAS	0	prefilter
19610X7	chr11	32389018	32389298	WT1	1618901	prefilter
19610X7	chr11	32391858	32392178	WT1	1836027	prefilter
19610X7	chr11	32392550	32392870	WT1	2070386	prefilter
19610X7	chr11	32396192	32396472	WT1	1820879	prefilter
19610X7	chr11	32399876	32400116	WT1	1608631	prefilter
19610X7	chr11	32416395	32416635	WT1	1798958	prefilter
19610X7	chr11	32417495	32417735	WT1	871643	prefilter
19610X7	chr11	32427887	32428127	WT1	1562850	prefilter
19610X7	chr11	32428418	32428698	WT1	1841846	prefilter
19610X7	chr11	32430414	32430654	WT1	509898	prefilter
19610X7	chr11	32434610	32434910	WT1	1550885	prefilter
19610X7	chr11	32435030	32435270	WT1	807923	prefilter
19610X7	chr11	36573189	36576549	RAG1	30854059	prefilter
19610X7	chr11	94459314	94459494	MRE11	632052	prefilter
19610X7	chr11	94459554	94459674	MRE11	432742	prefilter
19610X7	chr11	94460866	94461106	MRE11	680284	prefilter
19610X7	chr11	94464036	94464156	MRE11	123315	prefilter
19610X7	chr11	94464196	94464316	MRE11	182941	prefilter
19610X7	chr11	94467733	94467973	MRE11	953203	prefilter
19610X7	chr11	94470376	94470736	MRE11	1494757	prefilter
19610X7	chr11	94471486	94471606	MRE11	164501	prefilter
19610X7	chr11	94471726	94471846	MRE11	165117	prefilter
19610X7	chr11	94476226	94476466	MRE11	664696	prefilter
19610X7	chr11	94478665	94478945	MRE11	1147545	prefilter
19610X7	chr11	94479597	94479837	MRE11	664154	prefilter
19610X7	chr11	94485824	94485944	MRE11	165520	prefilter
19610X7	chr11	94486064	94486184	MRE11	103877	prefilter
19610X7	chr11	94490759	94491039	MRE11	843995	prefilter
19610X7	chr11	94586968	94587328	PIWIL4	33000	prefilter
19610X7	chr11	94589056	94589296	PIWIL4	1710	prefilter
19610X7	chr11	94593439	94593719	PIWIL4	704507	prefilter
19610X7	chr11	94595247	94595487	PIWIL4	1594456	prefilter
19610X7	chr11	94603900	94604140	PIWIL4	676210	prefilter
19610X7	chr11	94607359	94607719	PIWIL4	1380798	prefilter
19610X7	chr11	94608514	94608754	PIWIL4	1217131	prefilter
19610X7	chr11	94616408	94616648	PIWIL4	1069730	prefilter
19610X7	chr11	94617890	94618170	PIWIL4	1573241	prefilter
19610X7	chr11	94619682	94620210	PIWIL4	4114258	prefilter
19610X7	chr11	94620812	94621052	PIWIL4	1316945	prefilter
19610X7	chr11	108227540	108227952	ATM	1613476	prefilter
19610X7	chr11	108229110	108229390	ATM	148797	prefilter
19610X7	chr11	108235572	108235932	ATM	426137	prefilter
19610X7	chr11	108317307	108317587	ATM	359290	prefilter
19610X7	chr11	108319886	108320126	ATM	658754	prefilter
19610X7	chr11	108321240	108321480	ATM	277019	prefilter
19610X7	chr11	108325247	108325607	ATM	324949	prefilter
19610X7	chr11	108325961	108326321	ATM	1060701	prefilter
19610X7	chr11	108327581	108327821	ATM	568828	prefilter
19610X7	chr11	108328949	108329309	ATM	1055416	prefilter
19610X7	chr11	108330112	108330507	ATM	1856535	prefilter
19610X7	chr11	108334899	108335179	ATM	328683	prefilter
19610X7	chr11	108335783	108336023	ATM	470309	prefilter
19610X7	chr11	108343156	108343436	ATM	821312	prefilter
19610X7	chr11	108345667	108345998	ATM	1521143	prefilter
19610X7	chr11	108347202	108347442	ATM	519515	prefilter
19610X7	chr11	108353703	108353943	ATM	954867	prefilter
19610X7	chr11	108354722	108354962	ATM	505096	prefilter
19610X7	chr11	108365010	108365583	ATM	3699478	prefilter
19610X7	chr11	116835691	116836051	APOA1	2065900	prefilter
19610X7	chr11	116836111	116836531	APOA1	2632277	prefilter
19610X7	chr11	119206395	119206695	CBL	819157	prefilter
19610X7	chr11	119232331	119232811	CBL	1895265	prefilter
19610X7	chr11	119271668	119271948	CBL	1118817	prefilter
19610X7	chr11	119273806	119274086	CBL	1232284	prefilter
19610X7	chr11	119274752	119275032	CBL	1175607	prefilter
19610X7	chr11	119275925	119276205	CBL	1745912	prefilter
19610X7	chr11	119277680	119277920	CBL	1514745	prefilter
19610X7	chr11	119278071	119278391	CBL	2110315	prefilter
19610X7	chr11	119278421	119278801	CBL	3259887	prefilter
19610X7	chr11	119298269	119298629	CBL	1746416	prefilter
19610X7	chr11	119299398	119299878	CBL	2984402	prefilter
19610X7	chr11	119307982	119308162	CBL	168262	prefilter
19610X7	chr12	25209733	25209973	KRAS	762542	prefilter
19610X7	chr12	25215360	25215640	KRAS	1384737	prefilter
19610X7	chr12	25225553	25225693	KRAS	632896	prefilter
19610X7	chr12	25225713	25225833	KRAS	347281	prefilter
19610X7	chr12	25227162	25227462	KRAS	1294653	prefilter
19610X7	chr12	25245154	25245454	KRAS	1832299	prefilter
19610X7	chr12	54280785	54280905	HNRNPA1	120676	prefilter
19610X7	chr12	54281324	54281564	HNRNPA1	718983	prefilter
19610X7	chr12	54281728	54281848	HNRNPA1	357248	prefilter
19610X7	chr12	54281888	54282008	HNRNPA1	411090	prefilter
19610X7	chr12	54282015	54282135	HNRNPA1	410886	prefilter
19610X7	chr12	54282255	54282957	HNRNPA1	3628412	prefilter
19610X7	chr12	54283749	54283869	HNRNPA1	202069	prefilter
19610X7	chr12	54283909	54284029	HNRNPA1	254517	prefilter
19610X7	chr12	54284194	54284374	HNRNPA1	304030	prefilter
19610X7	chr12	101729041	101729281	SYCP3	895864	prefilter
19610X7	chr12	101731497	101731737	SYCP3	686203	prefilter
19610X7	chr12	101733504	101733744	SYCP3	1142287	prefilter
19610X7	chr12	101734865	101735105	SYCP3	798600	prefilter
19610X7	chr12	112446217	112446337	PTPN11	442850	prefilter
19610X7	chr12	112446368	112446488	PTPN11	376185	prefilter
19610X7	chr12	112450227	112450587	PTPN11	1913220	prefilter
19610X7	chr12	112453111	112453291	PTPN11	696534	prefilter
19610X7	chr12	112453351	112453471	PTPN11	441120	prefilter
19610X7	chr12	112454502	112454742	PTPN11	440681	prefilter
19610X7	chr12	112472872	112473112	PTPN11	693755	prefilter
19610X7	chr12	112477580	112477810	PTPN11	1292183	prefilter
19610X7	chr12	112477816	112477936	PTPN11	610111	prefilter
19610X7	chr12	112477976	112478096	PTPN11	433256	prefilter
19610X7	chr12	112481986	112482106	PTPN11	187149	prefilter
19610X7	chr12	112482139	112482259	PTPN11	258593	prefilter
19610X7	chr12	112486368	112486728	PTPN11	2068352	prefilter
19610X7	chr12	112488369	112488596	PTPN11	1333341	prefilter
19610X7	chr12	112488936	112489216	PTPN11	839952	prefilter
19610X7	chr12	130342510	130342750	PIWIL1	0	prefilter
19610X7	chr12	130342925	130343165	PIWIL1	0	prefilter
19610X7	chr12	130345615	130346015	PIWIL1	0	prefilter
19610X7	chr12	130346237	130346717	PIWIL1	0	prefilter
19610X7	chr12	130348023	130348263	PIWIL1	0	prefilter
19610X7	chr12	130349097	130349577	PIWIL1	0	prefilter
19610X7	chr12	130349791	130350031	PIWIL1	0	prefilter
19610X7	chr12	130354400	130354800	PIWIL1	0	prefilter
19610X7	chr12	130354826	130355066	PIWIL1	0	prefilter
19610X7	chr12	130357397	130357637	PIWIL1	57	prefilter
19610X7	chr12	130361040	130361669	PIWIL1	0	prefilter
19610X7	chr12	130362681	130363267	PIWIL1	1000509	prefilter
19610X7	chr12	130366995	130367395	PIWIL1	0	prefilter
19610X7	chr12	130371049	130371658	PIWIL1	257842	prefilter
19610X7	chr12	132635818	132636098	POLE	1462821	prefilter
19610X7	chr12	132637936	132638216	POLE	1708014	prefilter
19610X7	chr12	132639031	132639391	POLE	1952984	prefilter
19610X7	chr12	132641569	132641929	POLE	2455728	prefilter
19610X7	chr12	132642107	132643088	POLE	7345866	prefilter
19610X7	chr12	132657269	132657509	POLE	1787954	prefilter
19610X7	chr12	132657799	132658039	POLE	1860155	prefilter
19610X7	chr12	132659222	132659582	POLE	1974516	prefilter
19610X7	chr12	132660886	132661246	POLE	1471628	prefilter
19610X7	chr12	132661465	132661745	POLE	1701081	prefilter
19610X7	chr12	132663936	132664216	POLE	2167177	prefilter
19610X7	chr12	132664296	132664536	POLE	2065243	prefilter
19610X7	chr12	132665236	132665516	POLE	1918053	prefilter
19610X7	chr12	132667435	132667715	POLE	1393914	prefilter
19610X7	chr12	132668289	132669015	POLE	4657992	prefilter
19610X7	chr12	132673501	132673781	POLE	1317762	prefilter
19610X7	chr12	132675337	132675577	POLE	1930374	prefilter
19610X7	chr12	132675657	132675897	POLE	2107683	prefilter
19610X7	chr12	132676029	132676269	POLE	1925716	prefilter
19610X7	chr12	132676479	132676719	POLE	1978439	prefilter
19610X7	chr12	132677283	132677788	POLE	3828067	prefilter
19610X7	chr12	132679434	132679714	POLE	1922537	prefilter
19610X7	chr12	132679880	132680290	POLE	3079568	prefilter
19610X7	chr12	132680527	132680767	POLE	1445068	prefilter
19610X7	chr12	132687224	132687404	POLE	336561	prefilter
19610X7	chr13	32336150	32341310	BRCA2	33229243	prefilter
19610X7	chr13	32344485	32344725	BRCA2	516315	prefilter
19610X7	chr13	32356338	32356698	BRCA2	1188088	prefilter
19610X7	chr13	32357655	32358015	BRCA2	1076048	prefilter
19610X7	chr13	32362428	32362788	BRCA2	1031216	prefilter
19610X7	chr13	32363116	32363596	BRCA2	1593152	prefilter
19610X7	chr13	32370339	32370619	BRCA2	766575	prefilter
19610X7	chr13	32370888	32371168	BRCA2	1048047	prefilter
19610X7	chr13	32379936	32380216	BRCA2	888630	prefilter
19610X7	chr13	32394571	32395051	BRCA2	2169849	prefilter
19610X7	chr13	32396831	32397111	BRCA2	950057	prefilter
19610X7	chr13	48342536	48342776	RB1	921150	prefilter
19610X7	chr13	48345019	48345259	RB1	499053	prefilter
19610X7	chr13	48347754	48347934	RB1	64331	prefilter
19610X7	chr13	48348869	48349109	RB1	483369	prefilter
19610X7	chr13	48359952	48360192	RB1	676280	prefilter
19610X7	chr13	48368445	48368685	RB1	510662	prefilter
19610X7	chr13	48373328	48373568	RB1	673123	prefilter
19610X7	chr13	48376856	48377096	RB1	951351	prefilter
19610X7	chr13	48379503	48379703	RB1	387212	prefilter
19610X7	chr13	48379967	48380327	RB1	946725	prefilter
19610X7	chr13	48381183	48381539	RB1	1442252	prefilter
19610X7	chr13	48452913	48453153	RB1	760333	prefilter
19610X7	chr13	48456136	48456416	RB1	1116174	prefilter
19610X7	chr13	48459620	48459900	RB1	950321	prefilter
19610X7	chr13	48463663	48463903	RB1	502569	prefilter
19610X7	chr13	48464934	48465454	RB1	3044079	prefilter
19610X7	chr13	48473285	48473465	RB1	402802	prefilter
19610X7	chr13	48476632	48476912	RB1	1234264	prefilter
19610X7	chr13	48477289	48477469	RB1	299812	prefilter
19610X7	chr13	48479913	48480153	RB1	842649	prefilter
19610X7	chr13	108208462	108211342	LIG4	24877934	prefilter
19610X7	chr14	45135925	45136645	FANCM	4467450	prefilter
19610X7	chr14	45136975	45137335	FANCM	1285629	prefilter
19610X7	chr14	45140550	45140790	FANCM	477994	prefilter
19610X7	chr14	45159008	45159368	FANCM	370057	prefilter
19610X7	chr14	45164282	45164642	FANCM	1240987	prefilter
19610X7	chr14	45170527	45170807	FANCM	621075	prefilter
19610X7	chr14	45172992	45173272	FANCM	1075313	prefilter
19610X7	chr14	45175003	45177043	FANCM	11484819	prefilter
19610X7	chr14	45196059	45196659	FANCM	2938669	prefilter
19610X7	chr14	45198549	45199029	FANCM	1334735	prefilter
19610X7	chr14	75018764	75019044	MLH3	1435561	prefilter
19610X7	chr14	75022736	75023096	MLH3	2407737	prefilter
19610X7	chr14	75030482	75030762	MLH3	1432018	prefilter
19610X7	chr14	75032003	75032243	MLH3	888481	prefilter
19610X7	chr14	75033334	75033574	MLH3	1233300	prefilter
19610X7	chr14	75046275	75049755	MLH3	27454634	prefilter
19610X7	chr14	81062063	81062303	TSHR	823227	prefilter
19610X7	chr14	81068171	81068411	TSHR	648023	prefilter
19610X7	chr14	81087871	81088111	TSHR	843535	prefilter
19610X7	chr14	81092449	81092689	TSHR	929777	prefilter
19610X7	chr14	81096553	81096793	TSHR	1663779	prefilter
19610X7	chr14	81108293	81108533	TSHR	466792	prefilter
19610X7	chr14	81142865	81144425	TSHR	12262668	prefilter
19610X7	chr14	95091104	95091464	DICER1	1600955	prefilter
19610X7	chr14	95093782	95094262	DICER1	1901705	prefilter
19610X7	chr14	95095704	95096784	DICER1	7415799	prefilter
19610X7	chr14	95099717	95099997	DICER1	558002	prefilter
19610X7	chr14	95103256	95104216	DICER1	6304101	prefilter
19610X7	chr14	95104978	95105338	DICER1	1861898	prefilter
19610X7	chr14	95105610	95105850	DICER1	1516066	prefilter
19610X7	chr14	95105952	95106312	DICER1	1964196	prefilter
19610X7	chr14	95107544	95107824	DICER1	362723	prefilter
19610X7	chr14	95111246	95111526	DICER1	1288546	prefilter
19610X7	chr14	95112089	95112329	DICER1	952603	prefilter
19610X7	chr14	95113018	95113298	DICER1	1042748	prefilter
19610X7	chr14	95115604	95115884	DICER1	1314357	prefilter
19610X7	chr14	95116334	95116814	DICER1	1897502	prefilter
19610X7	chr14	95117548	95117828	DICER1	1465932	prefilter
19610X7	chr14	95124132	95124732	DICER1	3774720	prefilter
19610X7	chr14	95129372	95129732	DICER1	1465095	prefilter
19610X7	chr14	95129985	95130265	DICER1	1224743	prefilter
19610X7	chr14	95131434	95131714	DICER1	1202217	prefilter
19610X7	chr14	95132416	95132776	DICER1	970856	prefilter
19610X7	chr14	95133246	95133526	DICER1	1316689	prefilter
19610X7	chr14	103963007	103963247	TDRD9	943002	prefilter
19610X7	chr14	103965263	103965623	TDRD9	1238480	prefilter
19610X7	chr14	103966630	103966910	TDRD9	666892	prefilter
19610X7	chr14	103970461	103970701	TDRD9	759298	prefilter
19610X7	chr14	103975291	103975651	TDRD9	782364	prefilter
19610X7	chr14	103991072	103991312	TDRD9	876641	prefilter
19610X7	chr14	103994269	103994681	TDRD9	1750988	prefilter
19610X7	chr14	103995688	103995868	TDRD9	392047	prefilter
19610X7	chr14	103998556	103998796	TDRD9	497486	prefilter
19610X7	chr14	104004166	104004406	TDRD9	435337	prefilter
19610X7	chr14	104005199	104005479	TDRD9	817877	prefilter
19610X7	chr14	104006291	104006925	TDRD9	3557852	prefilter
19610X7	chr14	104024504	104024744	TDRD9	388688	prefilter
19610X7	chr14	104025490	104025850	TDRD9	1216617	prefilter
19610X7	chr14	104025971	104026211	TDRD9	1084261	prefilter
19610X7	chr14	104026569	104027049	TDRD9	3142355	prefilter
19610X7	chr15	40700992	40701272	RAD51	1020923	prefilter
19610X7	chr15	40701666	40701786	RAD51	50989	prefilter
19610X7	chr15	40706115	40706355	RAD51	862985	prefilter
19610X7	chr15	40708950	40709190	RAD51	1059050	prefilter
19610X7	chr15	40718732	40718972	RAD51	996306	prefilter
19610X7	chr15	40728647	40728887	RAD51	1018136	prefilter
19610X7	chr15	40729429	40729709	RAD51	1578463	prefilter
19610X7	chr15	40729773	40730053	RAD51	2117796	prefilter
19610X7	chr15	40730975	40731255	RAD51	1410303	prefilter
19610X7	chr15	66434952	66435072	MAP2K1	295273	prefilter
19610X7	chr15	66435192	66435312	MAP2K1	219911	prefilter
19610X7	chr15	66436679	66436799	MAP2K1	814771	prefilter
19610X7	chr15	66436819	66436959	MAP2K1	977261	prefilter
19610X7	chr15	66443198	66443438	MAP2K1	749333	prefilter
19610X7	chr15	66444591	66444771	MAP2K1	839	prefilter
19610X7	chr15	66481677	66481817	MAP2K1	12596	prefilter
19610X7	chr15	66481837	66481957	MAP2K1	6876	prefilter
19610X7	chr15	66484910	66485030	MAP2K1	249	prefilter
19610X7	chr15	66485150	66485270	MAP2K1	586	prefilter
19610X7	chr15	66487140	66487380	MAP2K1	9358	prefilter
19610X7	chr15	66489125	66489365	MAP2K1	5700	prefilter
19610X7	chr15	66489650	66489830	MAP2K1	1536	prefilter
19610X7	chr15	66490437	66490557	MAP2K1	0	prefilter
19610X7	chr15	89247569	89247809	FANCI	1053957	prefilter
19610X7	chr15	89258620	89258860	FANCI	1005841	prefilter
19610X7	chr15	89260638	89260918	FANCI	1317730	prefilter
19610X7	chr15	89261523	89261939	FANCI	2518983	prefilter
19610X7	chr15	89263349	89263529	FANCI	390557	prefilter
19610X7	chr15	89263824	89264104	FANCI	1748079	prefilter
19610X7	chr15	89264444	89264684	FANCI	1236943	prefilter
19610X7	chr15	89268322	89268602	FANCI	954029	prefilter
19610X7	chr15	89273303	89273543	FANCI	114654	prefilter
19610X7	chr15	89274096	89274376	FANCI	883429	prefilter
19610X7	chr15	89276621	89276981	FANCI	1268003	prefilter
19610X7	chr15	89278610	89278850	FANCI	793257	prefilter
19610X7	chr15	89281095	89281375	FANCI	1435614	prefilter
19610X7	chr15	89281680	89281920	FANCI	1227534	prefilter
19610X7	chr15	89283073	89283313	FANCI	927300	prefilter
19610X7	chr15	89285017	89285297	FANCI	964054	prefilter
19610X7	chr15	89290127	89290367	FANCI	1015789	prefilter
19610X7	chr15	89291543	89291783	FANCI	1185926	prefilter
19610X7	chr15	89292596	89293142	FANCI	3690444	prefilter
19610X7	chr15	89293735	89294095	FANCI	1145470	prefilter
19610X7	chr15	89294824	89295184	FANCI	1293170	prefilter
19610X7	chr15	89299703	89300063	FANCI	2194103	prefilter
19610X7	chr15	89300222	89300462	FANCI	1520176	prefilter
19610X7	chr15	89301264	89301504	FANCI	1097160	prefilter
19610X7	chr15	89303799	89303979	FANCI	643422	prefilter
19610X7	chr15	89305038	89305495	FANCI	3757513	prefilter
19610X7	chr15	89305531	89305771	FANCI	1995156	prefilter
19610X7	chr15	89305920	89306280	FANCI	2239424	prefilter
19610X7	chr15	89307394	89307754	FANCI	2579974	prefilter
19610X7	chr15	89312818	89313058	FANCI	296260	prefilter
19610X7	chr15	89314539	89314779	FANCI	691715	prefilter
19610X7	chr15	89315215	89315455	FANCI	1082200	prefilter
19610X7	chr16	79322	79802	MPG	3351588	prefilter
19610X7	chr16	82974	83334	MPG	1535236	prefilter
19610X7	chr16	85287	85887	MPG	4154243	prefilter
19610X7	chr16	2090197	2090909	PKD1	4651636	prefilter
19610X7	chr16	2091029	2091149	PKD1	446346	prefilter
19610X7	chr16	2091330	2091450	PKD1	202979	prefilter
19610X7	chr16	2091570	2091690	PKD1	487862	prefilter
19610X7	chr16	2091703	2092257	PKD1	3724497	prefilter
19610X7	chr16	2092416	2092656	PKD1	2010603	prefilter
19610X7	chr16	2092883	2093163	PKD1	2223509	prefilter
19610X7	chr16	89739395	89739635	FANCA	1834139	prefilter
19610X7	chr16	89739926	89740166	FANCA	1706194	prefilter
19610X7	chr16	89740715	89740955	FANCA	895163	prefilter
19610X7	chr16	89742729	89743009	FANCA	1085249	prefilter
19610X7	chr16	89782934	89783174	FANCA	1410301	prefilter
19610X7	chr16	89784789	89785029	FANCA	1283435	prefilter
19610X7	chr16	89791329	89791609	FANCA	1749215	prefilter
19610X7	chr16	89791857	89792137	FANCA	1986402	prefilter
19610X7	chr16	89792389	89792629	FANCA	1565603	prefilter
19610X7	chr16	89795842	89796082	FANCA	1061163	prefilter
19610X7	chr16	89799079	89799319	FANCA	1433048	prefilter
19610X7	chr16	89799531	89799711	FANCA	797691	prefilter
19610X7	chr16	89803180	89803420	FANCA	1101822	prefilter
19610X7	chr16	89805216	89805456	FANCA	1311338	prefilter
19610X7	chr16	89808210	89808450	FANCA	896802	prefilter
19610X7	chr16	89810634	89810874	FANCA	944491	prefilter
19610X7	chr17	31248974	31249214	NF1	801497	prefilter
19610X7	chr17	31252849	31253089	NF1	990463	prefilter
19610X7	chr17	31258283	31258423	NF1	352799	prefilter
19610X7	chr17	31325736	31326336	NF1	3602200	prefilter
19610X7	chr17	31327429	31327909	NF1	2661892	prefilter
19610X7	chr17	31330217	31330577	NF1	1323717	prefilter
19610X7	chr17	41837849	41838209	KLHL10	1653719	prefilter
19610X7	chr17	41841707	41842427	KLHL10	4706300	prefilter
19610X7	chr17	41845014	41845854	KLHL10	6183514	prefilter
19610X7	chr17	41847195	41847475	KLHL10	1644244	prefilter
19610X7	chr17	41847818	41848418	KLHL10	4092711	prefilter
19610X7	chr17	42322208	42322568	STAT3	1659628	prefilter
19610X7	chr17	42322933	42323213	STAT3	1683167	prefilter
19610X7	chr17	42324892	42325132	STAT3	1224575	prefilter
19610X7	chr17	42326037	42326277	STAT3	1022150	prefilter
19610X7	chr17	42329348	42329851	STAT3	3889400	prefilter
19610X7	chr17	42331411	42331591	STAT3	488777	prefilter
19610X7	chr17	42333599	42334110	STAT3	3311550	prefilter
19610X7	chr17	42337370	42337650	STAT3	1778802	prefilter
19610X7	chr17	42337690	42337930	STAT3	1840987	prefilter
19610X7	chr17	42338651	42338891	STAT3	1348273	prefilter
19610X7	chr17	42339241	42339481	STAT3	1051485	prefilter
19610X7	chr17	42345488	42345728	STAT3	1165634	prefilter
19610X7	chr17	42346501	42346781	STAT3	1497339	prefilter
19610X7	chr17	42348312	42348592	STAT3	1499582	prefilter
19610X7	chr17	43045681	43045881	BRCA1	448281	prefilter
19610X7	chr17	43047553	43047793	BRCA1	830206	prefilter
19610X7	chr17	43049037	43049277	BRCA1	608602	prefilter
19610X7	chr17	43051000	43051180	BRCA1	366702	prefilter
19610X7	chr17	43056973	43057213	BRCA1	940071	prefilter
19610X7	chr17	43063263	43063443	BRCA1	503740	prefilter
19610X7	chr17	43063792	43064032	BRCA1	883807	prefilter
19610X7	chr17	43067531	43067771	BRCA1	553917	prefilter
19610X7	chr17	43070843	43071323	BRCA1	1888279	prefilter
19610X7	chr17	43076411	43076691	BRCA1	492000	prefilter
19610X7	chr17	43082309	43082669	BRCA1	1503404	prefilter
19610X7	chr17	43090868	43091108	BRCA1	1571005	prefilter
19610X7	chr17	43091347	43094947	BRCA1	27277028	prefilter
19610X7	chr17	43099707	43099947	BRCA1	613883	prefilter
19610X7	chr17	43104051	43104331	BRCA1	518821	prefilter
19610X7	chr17	43104792	43105032	BRCA1	986226	prefilter
19610X7	chr17	43106374	43106614	BRCA1	329400	prefilter
19610X7	chr17	43115662	43115842	BRCA1	275808	prefilter
19610X7	chr17	43123996	43124116	BRCA1	166148	prefilter
19610X7	chr17	51155577	51155857	NME1	1658592	prefilter
19610X7	chr17	51159910	51160150	NME1	1640012	prefilter
19610X7	chr17	51161096	51161336	NME1	1624440	prefilter
19610X7	chr17	51161665	51161905	NME1	1750743	prefilter
19610X7	chr17	58602315	58602675	TEX14	1521277	prefilter
19610X7	chr17	58604913	58605193	TEX14	1559407	prefilter
19610X7	chr17	58611070	58611430	TEX14	981843	prefilter
19610X7	chr17	58613342	58613622	TEX14	1296802	prefilter
19610X7	chr17	58615168	58615408	TEX14	1452938	prefilter
19610X7	chr17	58616109	58616389	TEX14	1418582	prefilter
19610X7	chr17	58622749	58623109	TEX14	1682696	prefilter
19610X7	chr17	58630377	58630617	TEX14	553352	prefilter
19610X7	chr17	58651793	58652073	TEX14	753966	prefilter
19610X7	chr17	60600410	60600590	PPM1D	695049	prefilter
19610X7	chr17	60600710	60600950	PPM1D	1127076	prefilter
19610X7	chr17	60623455	60623815	PPM1D	1140744	prefilter
19610X7	chr17	60633775	60634055	PPM1D	1241475	prefilter
19610X7	chr17	60647807	60648167	PPM1D	1382564	prefilter
19610X7	chr17	60656480	60656960	PPM1D	2365943	prefilter
19610X7	chr17	60662913	60663633	PPM1D	5130104	prefilter
19610X7	chr17	75778678	75778866	H3-3B	1053034	prefilter
19610X7	chr17	75778906	75779110	H3-3B	1188541	prefilter
19610X7	chr17	75779130	75779250	H3-3B	518535	prefilter
19610X7	chr18	51046931	51047411	SMAD4	2181907	prefilter
19610X7	chr18	51048640	51048920	SMAD4	998289	prefilter
19610X7	chr18	51065414	51065654	SMAD4	1224480	prefilter
19610X7	chr18	51066923	51067283	SMAD4	1655767	prefilter
19610X7	chr18	51076567	51076847	SMAD4	1244372	prefilter
19610X7	chr18	51078212	51078492	SMAD4	934183	prefilter
19610X7	chr19	1206836	1207218	STK11	2413428	prefilter
19610X7	chr19	1218338	1218578	STK11	1306308	prefilter
19610X7	chr19	1219248	1219428	STK11	692725	prefilter
19610X7	chr19	1220304	1220793	STK11	3587730	prefilter
19610X7	chr19	1221201	1221441	STK11	1870134	prefilter
19610X7	chr19	1221887	1222067	STK11	1057013	prefilter
19610X7	chr19	1222916	1223278	STK11	2581927	prefilter
19610X7	chr19	4090654	4090774	MAP2K2	222262	prefilter
19610X7	chr19	4094385	4094565	MAP2K2	959225	prefilter
19610X7	chr19	4095298	4095538	MAP2K2	1436301	prefilter
19610X7	chr19	4097191	4097431	MAP2K2	552525	prefilter
19610X7	chr19	4099367	4099487	MAP2K2	302932	prefilter
19610X7	chr19	4100941	4101061	MAP2K2	504831	prefilter
19610X7	chr19	4101101	4101344	MAP2K2	1192802	prefilter
19610X7	chr19	4102294	4102534	MAP2K2	1425900	prefilter
19610X7	chr19	4110442	4110562	MAP2K2	631158	prefilter
19610X7	chr19	4110602	4110722	MAP2K2	674431	prefilter
19610X7	chr19	4117344	4117464	MAP2K2	562152	prefilter
19610X7	chr19	4117584	4117704	MAP2K2	537003	prefilter
19610X7	chr19	14093530	14093890	PRKACA	1925374	prefilter
19610X7	chr19	14097282	14097422	PRKACA	919247	prefilter
19610X7	chr19	14097442	14097967	PRKACA	4105021	prefilter
19610X7	chr19	14100747	14100987	PRKACA	1614959	prefilter
19610X7	chr19	14102745	14102985	PRKACA	1148391	prefilter
19610X7	chr19	14106684	14106964	PRKACA	1296953	prefilter
19610X7	chr19	43543330	43543769	XRCC1	3049544	prefilter
19610X7	chr19	43544069	43544309	XRCC1	1666845	prefilter
19610X7	chr19	43545747	43546027	XRCC1	1685034	prefilter
19610X7	chr19	43551509	43551749	XRCC1	1673226	prefilter
19610X7	chr19	43551906	43552386	XRCC1	3175807	prefilter
19610X7	chr19	43553526	43553766	XRCC1	1374451	prefilter
19610X7	chr19	43554585	43554865	XRCC1	1568814	prefilter
19610X7	chr19	43560845	43561085	XRCC1	1458811	prefilter
19610X7	chr19	43574836	43575076	XRCC1	1509137	prefilter
19610X7	chr19	43575343	43575523	XRCC1	775784	prefilter
19610X7	chr19	45409611	45409791	ERCC1	530029	prefilter
19610X7	chr19	45413588	45413828	ERCC1	1439360	prefilter
19610X7	chr19	45413878	45414118	ERCC1	1570163	prefilter
19610X7	chr19	45414790	45415030	ERCC1	1169155	prefilter
19610X7	chr19	45416739	45416979	ERCC1	783524	prefilter
19610X7	chr19	45419027	45419267	ERCC1	1423158	prefilter
19610X7	chr19	45420255	45420495	ERCC1	1331610	prefilter
19610X7	chr19	45421105	45421465	ERCC1	1721652	prefilter
19610X7	chr19	45423202	45423442	ERCC1	1175117	prefilter
19610X7	chr19	50398772	50399132	POLD1	2397097	prefilter
19610X7	chr19	50399307	50399547	POLD1	1765892	prefilter
19610X7	chr19	50401711	50402816	POLD1	8508117	prefilter
19610X7	chr19	50402956	50403316	POLD1	2799065	prefilter
19610X7	chr19	50403425	50403665	POLD1	1647408	prefilter
19610X7	chr19	50406112	50406582	POLD1	3470186	prefilter
19610X7	chr19	50406898	50407491	POLD1	3630987	prefilter
19610X7	chr19	50408723	50408963	POLD1	1520265	prefilter
19610X7	chr19	50409058	50409298	POLD1	1781038	prefilter
19610X7	chr19	50409452	50409572	POLD1	776188	prefilter
19610X7	chr19	50409672	50409792	POLD1	706724	prefilter
19610X7	chr19	50413353	50413593	POLD1	1722068	prefilter
19610X7	chr19	50413670	50413950	POLD1	2388541	prefilter
19610X7	chr19	50414722	50415022	POLD1	2073913	prefilter
19610X7	chr19	50415340	50415895	POLD1	3543850	prefilter
19610X7	chr19	50416322	50416786	POLD1	3402987	prefilter
19610X7	chr19	50416977	50417337	POLD1	2475345	prefilter
19610X7	chr19	50417773	50418013	POLD1	1097332	prefilter
19610X7	chr19	57231948	57232308	AURKC	1822687	prefilter
19610X7	chr19	57232473	57232753	AURKC	1908101	prefilter
19610X7	chr19	57233394	57233674	AURKC	1766541	prefilter
19610X7	chr19	57234791	57235510	AURKC	4645631	prefilter
19610X7	chr20	59864231	59864471	SYCP2	513721	prefilter
19610X7	chr20	59865326	59865732	SYCP2	2127737	prefilter
19610X7	chr20	59865746	59865926	SYCP2	700785	prefilter
19610X7	chr20	59866222	59866662	SYCP2	1984612	prefilter
19610X7	chr20	59867639	59867919	SYCP2	1124096	prefilter
19610X7	chr20	59868760	59869000	SYCP2	867063	prefilter
19610X7	chr20	59901596	59901876	SYCP2	850360	prefilter
19610X7	chr20	59907274	59907514	SYCP2	758459	prefilter
19610X7	chr20	59911677	59911917	SYCP2	877043	prefilter
19610X7	chr20	59912305	59912485	SYCP2	169731	prefilter
19610X7	chr20	59915387	59915627	SYCP2	490432	prefilter
19610X7	chr20	59916408	59916648	SYCP2	877936	prefilter
19610X7	chr20	59919080	59919260	SYCP2	213680	prefilter
19610X7	chr20	59919425	59919665	SYCP2	989608	prefilter
19610X7	chr20	59920283	59920563	SYCP2	533031	prefilter
19610X7	chr20	59921241	59921521	SYCP2	955783	prefilter
19610X7	chr22	24719411	24719651	PIWIL3	1604587	prefilter
19610X7	chr22	24719681	24719961	PIWIL3	1739122	prefilter
19610X7	chr22	24723052	24723332	PIWIL3	1307592	prefilter
19610X7	chr22	24724822	24725102	PIWIL3	1842916	prefilter
19610X7	chr22	24725360	24725600	PIWIL3	1688397	prefilter
19610X7	chr22	24727881	24728469	PIWIL3	4158052	prefilter
19610X7	chr22	24749342	24749582	PIWIL3	1226210	prefilter
19610X7	chr22	24749616	24749896	PIWIL3	1075121	prefilter
19610X7	chr22	24751322	24751562	PIWIL3	49249	prefilter
19610X7	chr22	24753935	24754295	PIWIL3	5587	prefilter
19610X7	chr22	41699445	41699805	MEI1	1210279	prefilter
19610X7	chr22	41703252	41703532	MEI1	1731350	prefilter
19610X7	chr22	41705439	41705619	MEI1	546037	prefilter
19610X7	chr22	41713918	41714158	MEI1	1314773	prefilter
19610X7	chr22	41715973	41716213	MEI1	1343426	prefilter
19610X7	chr22	41717992	41718352	MEI1	1913592	prefilter
19610X7	chr22	41723868	41724148	MEI1	1687794	prefilter
19610X7	chr22	41729602	41729842	MEI1	1656738	prefilter
19610X7	chr22	41730459	41730699	MEI1	1527547	prefilter
19610X7	chr22	41732174	41732676	MEI1	3780576	prefilter
19610X7	chr22	41743017	41743257	MEI1	1485556	prefilter
19610X7	chr22	41744898	41745138	MEI1	1406206	prefilter
19610X7	chr22	41745815	41746095	MEI1	1604045	prefilter
19610X7	chr22	41748042	41748282	MEI1	1360017	prefilter
19610X7	chr22	41752501	41752741	MEI1	1464724	prefilter
19610X7	chr22	41753877	41754117	MEI1	1020849	prefilter
19610X7	chr22	41758269	41758629	MEI1	1694149	prefilter
19610X7	chr22	41763107	41763387	MEI1	1650470	prefilter
19610X7	chr22	41770583	41771063	MEI1	2061668	prefilter
19610X7	chr22	41776004	41776364	MEI1	1817601	prefilter
19610X7	chr22	41778640	41778880	MEI1	1415101	prefilter
19610X7	chr22	41781219	41781459	MEI1	1696904	prefilter
19610X7	chr22	41781585	41781945	MEI1	2246207	prefilter
19610X7	chr22	41784259	41784499	MEI1	1502104	prefilter
19610X7	chr22	41784515	41784875	MEI1	2225593	prefilter
19610X7	chr22	41793749	41793989	MEI1	1023748	prefilter
19610X7	chr22	41794304	41794544	MEI1	1904248	prefilter
19610X7	chr22	41795416	41795616	MEI1	1451140	prefilter
19610X7	chr22	41795671	41795911	MEI1	2024136	prefilter
19610X7	chr22	41799185	41799365	MEI1	646912	prefilter
19610X7	chrX	67545054	67545294	AR	687871	prefilter
19610X7	chrX	67545354	67546494	AR	4204325	prefilter
19610X7	chrX	67546614	67546854	AR	618563	prefilter
19610X7	chrX	67643191	67643471	AR	865568	prefilter
19610X7	chrX	67685948	67686188	AR	672810	prefilter
19610X7	chrX	67711305	67711785	AR	1901322	prefilter
19610X7	chrX	67717410	67717690	AR	933724	prefilter
19610X7	chrX	67721758	67722038	AR	908729	prefilter
19610X7	chrX	67722765	67723045	AR	736083	prefilter
19610X7	chrX	67723622	67723902	AR	918816	prefilter
19610X7	chrX	70670305	70670585	TEX11	898737	prefilter
19610X7	chrX	70678726	70678966	TEX11	354556	prefilter
19610X7	chrX	70682609	70682889	TEX11	580576	prefilter
19610X7	chrX	70722537	70722777	TEX11	517046	prefilter
19610X7	chrX	70725182	70725422	TEX11	501820	prefilter
19610X7	chrX	70740628	70740868	TEX11	319313	prefilter
19610X7	chrX	70744102	70744282	TEX11	132068	prefilter
19610X7	chrX	70806627	70806867	TEX11	328056	prefilter
19610X7	chrX	70833433	70833673	TEX11	581782	prefilter
19610X7	chrX	70852973	70853213	TEX11	755373	prefilter
19610X7	chrX	126551134	126551254	DCAF12L1	322400	prefilter
19610X7	chrX	126551314	126551734	DCAF12L1	1729002	prefilter
19610X7	chrX	126552154	126552274	DCAF12L1	328854	prefilter
19610X7	chrX	126552394	126552514	DCAF12L1	255849	prefilter
19610X7	chrX	133025411	133028291	USP26	11281365	prefilter
19610X7	chrY	12815994	12816114	USP9Y	302580	prefilter
19610X7	chrY	12816174	12816414	USP9Y	567835	prefilter
19610X7	chrY	12818335	12818515	USP9Y	365574	prefilter
19610X7	chrY	12818635	12818755	USP9Y	29516	prefilter
19610X7	chrY	12833594	12833774	USP9Y	422309	prefilter
19610X7	chrY	12833834	12833954	USP9Y	227541	prefilter
19610X7	chrY	12837841	12837981	USP9Y	71479	prefilter
19610X7	chrY	12838001	12838121	USP9Y	116891	prefilter
19610X7	chrY	12839759	12839939	USP9Y	406247	prefilter
19610X7	chrY	12839999	12840239	USP9Y	1009135	prefilter
19610X7	chrY	12840299	12840419	USP9Y	502645	prefilter
19610X7	chrY	12840539	12840719	USP9Y	521891	prefilter
19610X7	chrY	12842172	12842532	USP9Y	1015419	prefilter
19610X7	chrY	12842988	12843128	USP9Y	389764	prefilter
19610X7	chrY	12843148	12843268	USP9Y	193845	prefilter
19610X7	chrY	12846245	12846605	USP9Y	588223	prefilter
19610X7	chrY	12846863	12846983	USP9Y	129294	prefilter
19610X7	chrY	12847163	12847403	USP9Y	378816	prefilter
19610X7	chrY	12856278	12856418	USP9Y	350038	prefilter
19610X7	chrY	12856438	12856558	USP9Y	305713	prefilter
19610X7	chrY	12856559	12856679	USP9Y	268883	prefilter
19610X7	chrY	12856859	12856979	USP9Y	159737	prefilter
19610X7	chrY	12913645	12913925	DDX3Y	739541	prefilter
19610X7	chrY	12914486	12914726	DDX3Y	699466	prefilter
19610X7	chrY	12914813	12915147	DDX3Y	1239475	prefilter
19610X7	chrY	12915207	12915327	DDX3Y	357349	prefilter
19610X7	chrY	12915562	12915682	DDX3Y	451921	prefilter
19610X7	chrY	12915722	12915935	DDX3Y	970597	prefilter
19610X7	chrY	12915975	12916095	DDX3Y	436987	prefilter
19610X7	chrY	12916171	12916291	DDX3Y	407076	prefilter
19610X7	chrY	12916351	12916695	DDX3Y	1342147	prefilter
19610X7	chr1	84597127	84599527	neutral_region	6592156	prefilter
19610X7	chr2	40162767	40165167	neutral_region	7384533	prefilter
19610X7	chr4	22386244	22388644	neutral_region	6287250	prefilter
19610X7	chr6	155239014	155241414	neutral_region	8615154	prefilter
19610X7	chr7	11732774	11735174	neutral_region	4007519	prefilter
19610X7	chr8	51513056	51515456	neutral_region	5769690	prefilter
19610X7	chr9	23709463	23711863	neutral_region	4963756	prefilter
19610X7	chr10	128969037	128971437	neutral_region	6323515	prefilter
19610X7	chr11	108510787	108513187	neutral_region	7640705	prefilter
19610X7	chr12	114115043	114117443	neutral_region	9319545	prefilter
19610X7	chr13	75803912	75806312	neutral_region	7625040	prefilter
19610X7	chr14	74661755	74664155	neutral_region	7957753	prefilter
19610X7	chr15	46089737	46092137	neutral_region	5445420	prefilter
19610X7	chr16	51754103	51756503	neutral_region	6770287	prefilter
19610X7	chr17	70672726	70675126	neutral_region	5459008	prefilter
19610X7	chr18	5749264	5751664	neutral_region	7898869	prefilter
19610X7	chr19	31831021	31833421	neutral_region	6055249	prefilter
19610X7	chr20	24153684	24156084	neutral_region	8419554	prefilter
19610X7	chr21	23665976	23668376	neutral_region	4007871	prefilter
19610X7	chr22	48262370	48264770	neutral_region	9978793	prefilter
19610X8	chr1	45330446	45330626	MUTYH	625579	prefilter
19610X8	chr1	45331118	45333253	MUTYH	10351771	prefilter
19610X8	chr1	45333328	45333688	MUTYH	1836297	prefilter
19610X8	chr1	45334311	45334591	MUTYH	1259050	prefilter
19610X8	chr1	45338101	45338281	MUTYH	695614	prefilter
19610X8	chr1	75806881	75807241	MSH4	1000520	prefilter
19610X8	chr1	75810632	75810872	MSH4	621660	prefilter
19610X8	chr1	75814958	75815198	MSH4	921488	prefilter
19610X8	chr1	75816279	75816639	MSH4	563536	prefilter
19610X8	chr1	75822315	75822675	MSH4	750299	prefilter
19610X8	chr1	75848122	75848362	MSH4	603712	prefilter
19610X8	chr1	75867431	75867671	MSH4	651408	prefilter
19610X8	chr1	75876848	75877088	MSH4	575809	prefilter
19610X8	chr1	75878053	75878413	MSH4	972662	prefilter
19610X8	chr1	75878920	75879200	MSH4	760679	prefilter
19610X8	chr1	75879981	75880221	MSH4	640448	prefilter
19610X8	chr1	75881168	75881448	MSH4	558287	prefilter
19610X8	chr1	75883541	75883901	MSH4	1265599	prefilter
19610X8	chr1	75889190	75889430	MSH4	593242	prefilter
19610X8	chr1	75890620	75890900	MSH4	766446	prefilter
19610X8	chr1	75897814	75898174	MSH4	832686	prefilter
19610X8	chr1	75899542	75899782	MSH4	673095	prefilter
19610X8	chr1	100352889	100353069	CDC14A	537641	prefilter
19610X8	chr1	100353687	100353927	CDC14A	701081	prefilter
19610X8	chr1	100377463	100377703	CDC14A	721727	prefilter
19610X8	chr1	100390658	100390898	CDC14A	713036	prefilter
19610X8	chr1	100424141	100424381	CDC14A	946391	prefilter
19610X8	chr1	100439845	100440085	CDC14A	786379	prefilter
19610X8	chr1	100462586	100462946	CDC14A	1324057	prefilter
19610X8	chr1	100467885	100468165	CDC14A	1053054	prefilter
19610X8	chr1	226064275	226064395	H3-3A	216411	prefilter
19610X8	chr1	226064435	226064555	H3-3A	242155	prefilter
19610X8	chr1	226065536	226065712	H3-3A	619024	prefilter
19610X8	chr1	226065752	226066016	H3-3A	904993	prefilter
19610X8	chr1	226071273	226071393	H3-3A	153619	prefilter
19610X8	chr1	241850326	241850686	EXO1	954791	prefilter
19610X8	chr1	241852231	241852471	EXO1	733035	prefilter
19610X8	chr1	241853279	241853559	EXO1	1025212	prefilter
19610X8	chr1	241857273	241857553	EXO1	1101429	prefilter
19610X8	chr1	241858432	241858792	EXO1	1361939	prefilter
19610X8	chr1	241878686	241879406	EXO1	2657645	prefilter
19610X8	chr1	241885230	241885590	EXO1	1055693	prefilter
19610X8	chr1	241889391	241889671	EXO1	968393	prefilter
19610X8	chr1	243505173	243505413	AKT3	0	prefilter
19610X8	chr1	243512255	243512495	AKT3	0	prefilter
19610X8	chr1	243545433	243545673	AKT3	0	prefilter
19610X8	chr1	243552596	243553076	AKT3	0	prefilter
19610X8	chr1	243563584	243563984	AKT3	0	prefilter
19610X8	chr1	243572787	243573187	AKT3	0	prefilter
19610X8	chr1	243613585	243613825	AKT3	0	prefilter
19610X8	chr1	243615008	243615248	AKT3	0	prefilter
19610X8	chr1	243637476	243637876	AKT3	0	prefilter
19610X8	chr1	243645765	243646165	AKT3	0	prefilter
19610X8	chr1	243664707	243664947	AKT3	0	prefilter
19610X8	chr1	243695453	243695853	AKT3	0	prefilter
19610X8	chr1	243843057	243843237	AKT3	0	prefilter
19610X8	chr2	25234169	25234489	DNMT3A	1135444	prefilter
19610X8	chr2	25240236	25240516	DNMT3A	1229083	prefilter
19610X8	chr2	25240585	25240785	DNMT3A	899488	prefilter
19610X8	chr2	25241494	25241774	DNMT3A	1231102	prefilter
19610X8	chr2	25243840	25244040	DNMT3A	744124	prefilter
19610X8	chr2	25244496	25244696	DNMT3A	795298	prefilter
19610X8	chr2	25245152	25245432	DNMT3A	1193961	prefilter
19610X8	chr2	25245942	25246374	DNMT3A	1781535	prefilter
19610X8	chr2	25247004	25247204	DNMT3A	821261	prefilter
19610X8	chr2	25247530	25247810	DNMT3A	1129395	prefilter
19610X8	chr2	25282336	25282816	DNMT3A	1797291	prefilter
19610X8	chr2	25300071	25300311	DNMT3A	1034820	prefilter
19610X8	chr2	25313828	25314068	DNMT3A	848184	prefilter
19610X8	chr2	38997159	38997519	SOS1	719484	prefilter
19610X8	chr2	39006350	39006590	SOS1	747487	prefilter
19610X8	chr2	39006932	39007292	SOS1	1156855	prefilter
19610X8	chr2	39010523	39010763	SOS1	683337	prefilter
19610X8	chr2	39012057	39012417	SOS1	1168324	prefilter
19610X8	chr2	39013391	39013631	SOS1	1004378	prefilter
19610X8	chr2	39013788	39014068	SOS1	1219123	prefilter
19610X8	chr2	39014685	39014925	SOS1	595753	prefilter
19610X8	chr2	39022477	39023317	SOS1	3680243	prefilter
19610X8	chr2	39023933	39024213	SOS1	940725	prefilter
19610X8	chr2	39035141	39035565	SOS1	1486181	prefilter
19610X8	chr2	39051075	39051355	SOS1	1000655	prefilter
19610X8	chr2	39054538	39054898	SOS1	955975	prefilter
19610X8	chr2	39056604	39056964	SOS1	1227794	prefilter
19610X8	chr2	39058598	39058878	SOS1	928170	prefilter
19610X8	chr2	39067550	39067830	SOS1	887806	prefilter
19610X8	chr2	47403117	47403477	MSH2	1005041	prefilter
19610X8	chr2	47408338	47408618	MSH2	588991	prefilter
19610X8	chr2	47409993	47410473	MSH2	1686258	prefilter
19610X8	chr2	47412347	47412627	MSH2	862258	prefilter
19610X8	chr2	47414203	47414483	MSH2	341120	prefilter
19610X8	chr2	47416222	47416502	MSH2	1014088	prefilter
19610X8	chr2	47429661	47430021	MSH2	996079	prefilter
19610X8	chr2	47445482	47445722	MSH2	749170	prefilter
19610X8	chr2	47462952	47463232	MSH2	837132	prefilter
19610X8	chr2	47466593	47466873	MSH2	848291	prefilter
19610X8	chr2	47470893	47471133	MSH2	707247	prefilter
19610X8	chr2	47474907	47475387	MSH2	1396542	prefilter
19610X8	chr2	47476289	47476649	MSH2	1475505	prefilter
19610X8	chr2	47478155	47478635	MSH2	1944234	prefilter
19610X8	chr2	47480603	47480963	MSH2	1386950	prefilter
19610X8	chr2	47790845	47791205	MSH6	1370097	prefilter
19610X8	chr2	47795798	47796158	MSH6	1464929	prefilter
19610X8	chr2	47798503	47801263	MSH6	12952532	prefilter
19610X8	chr2	47803312	47803792	MSH6	1838915	prefilter
19610X8	chr2	47804848	47805088	MSH6	904123	prefilter
19610X8	chr2	47805542	47805782	MSH6	812659	prefilter
19610X8	chr2	47806141	47806731	MSH6	2245055	prefilter
19610X8	chr2	74558656	74558936	M1AP	1191460	prefilter
19610X8	chr2	74559613	74559793	M1AP	713872	prefilter
19610X8	chr2	74560081	74560361	M1AP	1296739	prefilter
19610X8	chr2	74562140	74562500	M1AP	1621187	prefilter
19610X8	chr2	74575368	74575648	M1AP	1224813	prefilter
19610X8	chr2	74576357	74576717	M1AP	1575063	prefilter
19610X8	chr2	74581580	74581940	M1AP	899874	prefilter
19610X8	chr2	74606959	74607319	M1AP	1283760	prefilter
19610X8	chr2	74614876	74615236	M1AP	1373106	prefilter
19610X8	chr2	74639975	74640335	M1AP	1472902	prefilter
19610X8	chr2	189791735	189792015	PMS1	1079723	prefilter
19610X8	chr2	189795680	189796040	PMS1	1199962	prefilter
19610X8	chr2	189805583	189805823	PMS1	830845	prefilter
19610X8	chr2	189843902	189844142	PMS1	808904	prefilter
19610X8	chr2	189852576	189852856	PMS1	1000979	prefilter
19610X8	chr2	189853870	189855223	PMS1	5134632	prefilter
19610X8	chr2	189857404	189857584	PMS1	456892	prefilter
19610X8	chr2	189863625	189864345	PMS1	2357119	prefilter
19610X8	chr2	189867724	189868004	PMS1	987549	prefilter
19610X8	chr2	189873396	189873756	PMS1	1051484	prefilter
19610X8	chr3	9750215	9750495	OGG1	1064271	prefilter
19610X8	chr3	9750828	9751308	OGG1	2439365	prefilter
19610X8	chr3	9751679	9752039	OGG1	1696635	prefilter
19610X8	chr3	9754614	9754974	OGG1	1515000	prefilter
19610X8	chr3	9756406	9756686	OGG1	1198240	prefilter
19610X8	chr3	10141837	10142017	VHL	380617	prefilter
19610X8	chr3	10142077	10142257	VHL	436974	prefilter
19610X8	chr3	10146435	10146715	VHL	813650	prefilter
19610X8	chr3	10149694	10149814	VHL	376076	prefilter
19610X8	chr3	10149874	10150054	VHL	609132	prefilter
19610X8	chr3	12584447	12584727	RAF1	1275785	prefilter
19610X8	chr3	12584774	12585327	RAF1	2994752	prefilter
19610X8	chr3	12585620	12585860	RAF1	944863	prefilter
19610X8	chr3	12587524	12587704	RAF1	491660	prefilter
19610X8	chr3	12590706	12590826	RAF1	447722	prefilter
19610X8	chr3	12590886	12591066	RAF1	784336	prefilter
19610X8	chr3	12591630	12591870	RAF1	959563	prefilter
19610X8	chr3	12599629	12599869	RAF1	895215	prefilter
19610X8	chr3	12604072	12604352	RAF1	1208248	prefilter
19610X8	chr3	12608704	12608984	RAF1	1254280	prefilter
19610X8	chr3	12609164	12609404	RAF1	1095490	prefilter
19610X8	chr3	12611886	12612126	RAF1	977474	prefilter
19610X8	chr3	12618438	12618798	RAF1	1237332	prefilter
19610X8	chr3	16595349	16595469	DAZL	234907	prefilter
19610X8	chr3	16596899	16597139	DAZL	471256	prefilter
19610X8	chr3	16597425	16597545	DAZL	190031	prefilter
19610X8	chr3	16597952	16598072	DAZL	193230	prefilter
19610X8	chr3	16598385	16598525	DAZL	392188	prefilter
19610X8	chr3	16598605	16598725	DAZL	76103	prefilter
19610X8	chr3	36993485	36993725	MLH1	825714	prefilter
19610X8	chr3	36996544	36996784	MLH1	818515	prefilter
19610X8	chr3	37000884	37001124	MLH1	681400	prefilter
19610X8	chr3	37004317	37004557	MLH1	873682	prefilter
19610X8	chr3	37006907	37007147	MLH1	725689	prefilter
19610X8	chr3	37011935	37012175	MLH1	824731	prefilter
19610X8	chr3	37014368	37014608	MLH1	803710	prefilter
19610X8	chr3	37017432	37017672	MLH1	1115130	prefilter
19610X8	chr3	37020246	37020526	MLH1	1161600	prefilter
19610X8	chr3	37028718	37028998	MLH1	968455	prefilter
19610X8	chr3	37040120	37040360	MLH1	906163	prefilter
19610X8	chr3	37042179	37042419	MLH1	827978	prefilter
19610X8	chr3	37047421	37047781	MLH1	1192129	prefilter
19610X8	chr3	37048443	37048683	MLH1	970595	prefilter
19610X8	chr3	37048840	37049080	MLH1	986083	prefilter
19610X8	chr3	37050388	37050748	MLH1	1513472	prefilter
19610X8	chr3	41224446	41224833	CTNNB1	1625844	prefilter
19610X8	chr3	41225273	41225940	CTNNB1	3045782	prefilter
19610X8	chr3	41227140	41227420	CTNNB1	1104894	prefilter
19610X8	chr3	41233272	41233938	CTNNB1	3273734	prefilter
19610X8	chr3	41235663	41235903	CTNNB1	972573	prefilter
19610X8	chr3	41236284	41236564	CTNNB1	1224453	prefilter
19610X8	chr3	50093657	50093937	RBM5	1009731	prefilter
19610X8	chr3	50099896	50100136	RBM5	831589	prefilter
19610X8	chr3	50100448	50100688	RBM5	994836	prefilter
19610X8	chr3	50103004	50103244	RBM5	778514	prefilter
19610X8	chr3	50104158	50104398	RBM5	904717	prefilter
19610X8	chr3	50110604	50110844	RBM5	913555	prefilter
19610X8	chr3	50113283	50113643	RBM5	1265202	prefilter
19610X8	chr3	50117174	50117454	RBM5	1027654	prefilter
19610X8	chr3	50118252	50118532	RBM5	1108349	prefilter
19610X8	chr4	1801271	1801821	FGFR3	1937767	prefilter
19610X8	chr4	1801870	1802170	FGFR3	1126916	prefilter
19610X8	chr4	1802834	1803074	FGFR3	774761	prefilter
19610X8	chr4	1803624	1803904	FGFR3	995893	prefilter
19610X8	chr4	1804245	1804605	FGFR3	1358501	prefilter
19610X8	chr4	1804755	1805035	FGFR3	1216117	prefilter
19610X8	chr4	1805275	1806092	FGFR3	3264451	prefilter
19610X8	chr4	1806112	1806412	FGFR3	1245792	prefilter
19610X8	chr4	1806474	1806754	FGFR3	1212926	prefilter
19610X8	chr4	1806761	1807001	FGFR3	996990	prefilter
19610X8	chr4	1807020	1807380	FGFR3	1577050	prefilter
19610X8	chr4	54699558	54699838	KIT	1105084	prefilter
19610X8	chr4	54703628	54703988	KIT	1173267	prefilter
19610X8	chr4	54725773	54726133	KIT	1454302	prefilter
19610X8	chr4	54727339	54727619	KIT	1108409	prefilter
19610X8	chr4	54727755	54728186	KIT	2096564	prefilter
19610X8	chr4	54729270	54729550	KIT	1106844	prefilter
19610X8	chr4	54731253	54731493	KIT	1225682	prefilter
19610X8	chr4	54731794	54732074	KIT	896963	prefilter
19610X8	chr4	54733015	54733295	KIT	1125041	prefilter
19610X8	chr4	54736433	54736890	KIT	2365192	prefilter
19610X8	chr4	54737107	54737347	KIT	1295743	prefilter
19610X8	chr5	80670023	80670383	MSH3	1289303	prefilter
19610X8	chr5	80672182	80672422	MSH3	1043032	prefilter
19610X8	chr5	80672679	80672919	MSH3	893118	prefilter
19610X8	chr5	80674915	80675195	MSH3	1023376	prefilter
19610X8	chr5	80678830	80679190	MSH3	1292885	prefilter
19610X8	chr5	80725389	80725629	MSH3	708885	prefilter
19610X8	chr5	80728788	80729028	MSH3	703997	prefilter
19610X8	chr5	80741386	80741626	MSH3	725587	prefilter
19610X8	chr5	80744440	80744680	MSH3	457895	prefilter
19610X8	chr5	80761472	80761752	MSH3	1056890	prefilter
19610X8	chr5	80767846	80768206	MSH3	1278604	prefilter
19610X8	chr5	80768739	80769099	MSH3	1187123	prefilter
19610X8	chr5	80775606	80775846	MSH3	631357	prefilter
19610X8	chr5	80778658	80778898	MSH3	732124	prefilter
19610X8	chr5	80787498	80787738	MSH3	1015681	prefilter
19610X8	chr5	80813522	80813802	MSH3	1091095	prefilter
19610X8	chr5	80854043	80854403	MSH3	1239346	prefilter
19610X8	chr5	80864737	80865017	MSH3	846760	prefilter
19610X8	chr5	80873021	80873381	MSH3	1059871	prefilter
19610X8	chr5	112754809	112755089	APC	928362	prefilter
19610X8	chr5	112766228	112766508	APC	891874	prefilter
19610X8	chr5	112767109	112767469	APC	1260557	prefilter
19610X8	chr5	112775543	112775823	APC	624157	prefilter
19610X8	chr5	112780706	112780986	APC	966184	prefilter
19610X8	chr5	112792347	112792627	APC	882314	prefilter
19610X8	chr5	112818895	112819415	APC	2282550	prefilter
19610X8	chr5	112821803	112822083	APC	975938	prefilter
19610X8	chr5	112827037	112827317	APC	1078067	prefilter
19610X8	chr5	112827827	112828077	APC	847411	prefilter
19610X8	chr5	112828774	112829054	APC	916157	prefilter
19610X8	chr5	112834878	112835238	APC	1489791	prefilter
19610X8	chr5	112837474	112844219	APC	32903456	prefilter
19610X8	chr6	31740400	31740680	MSH5	202	prefilter
19610X8	chr6	31741084	31741364	MSH5	20008	prefilter
19610X8	chr6	31742797	31743259	MSH5	0	prefilter
19610X8	chr6	31743824	31744104	MSH5	0	prefilter
19610X8	chr6	31744124	31744364	MSH5	0	prefilter
19610X8	chr6	31744473	31744653	MSH5	0	prefilter
19610X8	chr6	31745158	31745398	MSH5	0	prefilter
19610X8	chr6	31747319	31747499	MSH5	0	prefilter
19610X8	chr6	31753230	31753718	MSH5	0	prefilter
19610X8	chr6	31758089	31758369	MSH5	0	prefilter
19610X8	chr6	31758464	31758940	MSH5	0	prefilter
19610X8	chr6	31759017	31759257	MSH5	0	prefilter
19610X8	chr6	31759348	31759588	MSH5	0	prefilter
19610X8	chr6	31759700	31760293	MSH5	0	prefilter
19610X8	chr6	31760624	31760904	MSH5	0	prefilter
19610X8	chr6	31761103	31761343	MSH5	0	prefilter
19610X8	chr6	31761403	31761683	MSH5	0	prefilter
19610X8	chr6	31761746	31762026	MSH5	0	prefilter
19610X8	chr6	31762028	31762268	MSH5	0	prefilter
19610X8	chr6	151807838	151808378	ESR1	1539335	prefilter
19610X8	chr6	151842512	151842872	ESR1	1485309	prefilter
19610X8	chr6	151880593	151880833	ESR1	776622	prefilter
19610X8	chr6	151944100	151944580	ESR1	1810521	prefilter
19610X8	chr6	152011585	152011865	ESR1	1078432	prefilter
19610X8	chr6	152060917	152061197	ESR1	956655	prefilter
19610X8	chr6	152094296	152094656	ESR1	1511741	prefilter
19610X8	chr6	152098667	152099027	ESR1	1584716	prefilter
19610X8	chr6	159800285	159800465	PNLDC1	558670	prefilter
19610X8	chr6	159800710	159800890	PNLDC1	736296	prefilter
19610X8	chr6	159801029	159801269	PNLDC1	1027685	prefilter
19610X8	chr6	159803200	159803380	PNLDC1	526900	prefilter
19610X8	chr6	159803886	159804166	PNLDC1	1063192	prefilter
19610X8	chr6	159804473	159804713	PNLDC1	968657	prefilter
19610X8	chr6	159805913	159806153	PNLDC1	945033	prefilter
19610X8	chr6	159808658	159808898	PNLDC1	980280	prefilter
19610X8	chr6	159808946	159809226	PNLDC1	1126279	prefilter
19610X8	chr6	159809940	159810180	PNLDC1	991506	prefilter
19610X8	chr6	159811623	159811863	PNLDC1	772771	prefilter
19610X8	chr6	159813538	159813718	PNLDC1	581846	prefilter
19610X8	chr6	159815881	159816121	PNLDC1	587652	prefilter
19610X8	chr6	159816479	159816659	PNLDC1	473023	prefilter
19610X8	chr6	159817040	159817220	PNLDC1	564225	prefilter
19610X8	chr7	5978586	5978766	PMS2	211629	prefilter
19610X8	chr7	5986949	5987069	PMS2	182518	prefilter
19610X8	chr7	5989737	5990017	PMS2	649683	prefilter
19610X8	chr7	5991895	5992135	PMS2	582703	prefilter
19610X8	chr7	5995463	5995703	PMS2	754712	prefilter
19610X8	chr7	5997254	5997494	PMS2	330447	prefilter
19610X8	chr7	6002484	6002604	PMS2	97955	prefilter
19610X8	chr7	43583166	43583286	STK17A	183881	prefilter
19610X8	chr7	43595827	43596187	STK17A	1061868	prefilter
19610X8	chr7	43608188	43608468	STK17A	1133699	prefilter
19610X8	chr7	43619520	43619800	STK17A	1226563	prefilter
19610X8	chr7	43623506	43623978	STK17A	1333595	prefilter
19610X8	chr7	43624438	43624918	STK17A	1820928	prefilter
19610X8	chr7	100180614	100180734	STAG3	163604	prefilter
19610X8	chr7	100182021	100182141	STAG3	172898	prefilter
19610X8	chr7	100188854	100188974	STAG3	286540	prefilter
19610X8	chr7	100205165	100205445	STAG3	1196621	prefilter
19610X8	chr7	100210918	100211278	STAG3	1289541	prefilter
19610X8	chr7	100211367	100211607	STAG3	1101102	prefilter
19610X8	chr7	100211715	100211955	STAG3	1098327	prefilter
19610X8	chr7	100213650	100213890	STAG3	1017109	prefilter
19610X8	chr7	100213919	100214039	STAG3	415326	prefilter
19610X8	chr7	140734685	140734925	BRAF	178652	prefilter
19610X8	chr7	140739739	140739859	BRAF	129709	prefilter
19610X8	chr7	140739899	140740019	BRAF	271874	prefilter
19610X8	chr7	140749212	140749332	BRAF	314096	prefilter
19610X8	chr7	140749372	140749492	BRAF	387508	prefilter
19610X8	chr7	140753210	140753454	BRAF	1029985	prefilter
19610X8	chr7	140754120	140754300	BRAF	609290	prefilter
19610X8	chr7	140776820	140776940	BRAF	314057	prefilter
19610X8	chr7	140777060	140777180	BRAF	159504	prefilter
19610X8	chr7	140777913	140778153	BRAF	794914	prefilter
19610X8	chr7	140781489	140781729	BRAF	702480	prefilter
19610X8	chr7	140782949	140783069	BRAF	316987	prefilter
19610X8	chr7	140783089	140783229	BRAF	450456	prefilter
19610X8	chr7	140801346	140801486	BRAF	254525	prefilter
19610X8	chr7	140801506	140801626	BRAF	286561	prefilter
19610X8	chr7	140807891	140808131	BRAF	495035	prefilter
19610X8	chr7	140808823	140808943	BRAF	175623	prefilter
19610X8	chr7	140834500	140834620	BRAF	178571	prefilter
19610X8	chr7	140834860	140834980	BRAF	114675	prefilter
19610X8	chr8	22289767	22290007	PIWIL2	926561	prefilter
19610X8	chr8	22290169	22290409	PIWIL2	1069565	prefilter
19610X8	chr8	22303935	22304295	PIWIL2	1637667	prefilter
19610X8	chr8	22304706	22304946	PIWIL2	1131386	prefilter
19610X8	chr8	22305851	22306091	PIWIL2	846421	prefilter
19610X8	chr8	22307863	22308143	PIWIL2	917939	prefilter
19610X8	chr8	22314258	22314498	PIWIL2	1225290	prefilter
19610X8	chr8	22314967	22315207	PIWIL2	1009292	prefilter
19610X8	chr8	22316169	22316409	PIWIL2	808509	prefilter
19610X8	chr8	22318102	22318342	PIWIL2	909861	prefilter
19610X8	chr8	22352845	22353325	PIWIL2	2007792	prefilter
19610X8	chr8	22354204	22354444	PIWIL2	920167	prefilter
19610X8	chr8	22355285	22355565	PIWIL2	1105880	prefilter
19610X8	chr8	30841940	30849380	TEX15	34109505	prefilter
19610X8	chr8	30858569	30858929	TEX15	1032667	prefilter
19610X8	chr8	30859844	30860124	TEX15	400708	prefilter
19610X8	chr8	30867203	30867563	TEX15	1002916	prefilter
19610X8	chr9	841775	841895	DMRT1	294772	prefilter
19610X8	chr9	842015	842255	DMRT1	422598	prefilter
19610X8	chr9	846871	847231	DMRT1	1425467	prefilter
19610X8	chr9	893813	894293	DMRT1	2141586	prefilter
19610X8	chr9	21968137	21968317	CDKN2A	502438	prefilter
19610X8	chr9	21969674	21969854	CDKN2A	366699	prefilter
19610X8	chr9	21970815	21971295	CDKN2A	1486654	prefilter
19610X8	chr9	21974612	21974892	CDKN2A	803521	prefilter
19610X8	chr9	21994055	21994415	CDKN2A	895745	prefilter
19610X8	chr9	83970066	83970426	HNRNPK	1278161	prefilter
19610X8	chr9	83970658	83970898	HNRNPK	525338	prefilter
19610X8	chr9	83972728	83973088	HNRNPK	1118740	prefilter
19610X8	chr9	83973222	83973462	HNRNPK	819964	prefilter
19610X8	chr9	83974433	83974673	HNRNPK	672969	prefilter
19610X8	chr9	83975343	83975583	HNRNPK	831105	prefilter
19610X8	chr9	83976903	83977143	HNRNPK	885899	prefilter
19610X8	chr9	83977617	83977857	HNRNPK	898905	prefilter
19610X8	chr9	83978133	83978253	HNRNPK	209011	prefilter
19610X8	chr9	95449770	95450010	PTCH1	894782	prefilter
19610X8	chr9	95453409	95453689	PTCH1	1059594	prefilter
19610X8	chr9	95456204	95456484	PTCH1	1047384	prefilter
19610X8	chr9	95457913	95458393	PTCH1	2081877	prefilter
19610X8	chr9	95467030	95467510	PTCH1	1759898	prefilter
19610X8	chr9	95468652	95469252	PTCH1	2425896	prefilter
19610X8	chr9	95469752	95469992	PTCH1	947865	prefilter
19610X8	chr9	95475956	95476236	PTCH1	1234847	prefilter
19610X8	chr9	95476688	95476928	PTCH1	1023699	prefilter
19610X8	chr9	95477484	95477764	PTCH1	1216620	prefilter
19610X8	chr9	95477980	95478260	PTCH1	1159595	prefilter
19610X8	chr9	95478981	95479221	PTCH1	1061732	prefilter
19610X8	chr9	95479889	95480169	PTCH1	1390477	prefilter
19610X8	chr9	95480309	95480669	PTCH1	1444203	prefilter
19610X8	chr9	95481874	95482288	PTCH1	1649508	prefilter
19610X8	chr9	95485649	95485889	PTCH1	1141692	prefilter
19610X8	chr9	95506323	95506683	PTCH1	886571	prefilter
19610X8	chr9	95516440	95516560	PTCH1	119731	prefilter
19610X8	chr9	97684861	97685101	XPA	579785	prefilter
19610X8	chr9	97686998	97687358	XPA	1033970	prefilter
19610X8	chr9	97689466	97689706	XPA	792588	prefilter
19610X8	chr9	124482643	124483123	NR5A1	1629676	prefilter
19610X8	chr9	124491014	124491294	NR5A1	822360	prefilter
19610X8	chr9	124492969	124493209	NR5A1	920950	prefilter
19610X8	chr9	124499982	124500462	NR5A1	1830520	prefilter
19610X8	chr9	124500582	124500822	NR5A1	845239	prefilter
19610X8	chr9	124503009	124503464	NR5A1	1295090	prefilter
19610X8	chr10	43100350	43100830	RET	1549248	prefilter
19610X8	chr10	43102225	43102705	RET	2079347	prefilter
19610X8	chr10	43105012	43105312	RET	848857	prefilter
19610X8	chr10	43106293	43106653	RET	1465378	prefilter
19610X8	chr10	43108950	43109310	RET	1595818	prefilter
19610X8	chr10	43111096	43111576	RET	1910594	prefilter
19610X8	chr10	43116565	43116805	RET	499265	prefilter
19610X8	chr10	43118306	43118486	RET	679131	prefilter
19610X8	chr10	43119458	43119818	RET	1436338	prefilter
19610X8	chr10	43120002	43120282	RET	1177989	prefilter
19610X8	chr10	43121861	43122101	RET	1113778	prefilter
19610X8	chr10	43123599	43123879	RET	1237769	prefilter
19610X8	chr10	43124812	43125052	RET	961717	prefilter
19610X8	chr10	121483630	121483870	FGFR2	963641	prefilter
19610X8	chr10	121485323	121485603	FGFR2	1062737	prefilter
19610X8	chr10	121487269	121487509	FGFR2	999883	prefilter
19610X8	chr10	121487912	121488192	FGFR2	1000530	prefilter
19610X8	chr10	121496447	121496807	FGFR2	1202380	prefilter
19610X8	chr10	121498430	121498670	FGFR2	793883	prefilter
19610X8	chr10	121500746	121501026	FGFR2	1171711	prefilter
19610X8	chr10	121503725	121504005	FGFR2	1007105	prefilter
19610X8	chr10	121515038	121515398	FGFR2	1470998	prefilter
19610X8	chr10	121517251	121517559	FGFR2	1231051	prefilter
19610X8	chr10	121518615	121518895	FGFR2	1129968	prefilter
19610X8	chr10	121519894	121520254	FGFR2	1395574	prefilter
19610X8	chr10	121538513	121538793	FGFR2	988661	prefilter
19610X8	chr10	121551194	121551554	FGFR2	1008598	prefilter
19610X8	chr10	121564418	121564658	FGFR2	823741	prefilter
19610X8	chr10	121565331	121565811	FGFR2	1676777	prefilter
19610X8	chr11	532637	532757	HRAS	0	prefilter
19610X8	chr11	533298	533652	HRAS	0	prefilter
19610X8	chr11	533715	533995	HRAS	0	prefilter
19610X8	chr11	534154	534434	HRAS	0	prefilter
19610X8	chr11	32389018	32389298	WT1	1065632	prefilter
19610X8	chr11	32391858	32392178	WT1	1182002	prefilter
19610X8	chr11	32392550	32392870	WT1	1325916	prefilter
19610X8	chr11	32396192	32396472	WT1	1250498	prefilter
19610X8	chr11	32399876	32400116	WT1	976349	prefilter
19610X8	chr11	32416395	32416635	WT1	1069536	prefilter
19610X8	chr11	32417495	32417735	WT1	703225	prefilter
19610X8	chr11	32427887	32428127	WT1	918900	prefilter
19610X8	chr11	32428418	32428698	WT1	1072101	prefilter
19610X8	chr11	32430414	32430654	WT1	527902	prefilter
19610X8	chr11	32434610	32434910	WT1	858630	prefilter
19610X8	chr11	32435030	32435270	WT1	500812	prefilter
19610X8	chr11	36573189	36576549	RAG1	16731778	prefilter
19610X8	chr11	94459314	94459494	MRE11	555806	prefilter
19610X8	chr11	94459554	94459674	MRE11	371949	prefilter
19610X8	chr11	94460866	94461106	MRE11	715940	prefilter
19610X8	chr11	94464036	94464156	MRE11	223496	prefilter
19610X8	chr11	94464196	94464316	MRE11	271581	prefilter
19610X8	chr11	94467733	94467973	MRE11	784599	prefilter
19610X8	chr11	94470376	94470736	MRE11	1283266	prefilter
19610X8	chr11	94471486	94471606	MRE11	252228	prefilter
19610X8	chr11	94471726	94471846	MRE11	270751	prefilter
19610X8	chr11	94476226	94476466	MRE11	711579	prefilter
19610X8	chr11	94478665	94478945	MRE11	951716	prefilter
19610X8	chr11	94479597	94479837	MRE11	665623	prefilter
19610X8	chr11	94485824	94485944	MRE11	239847	prefilter
19610X8	chr11	94486064	94486184	MRE11	176748	prefilter
19610X8	chr11	94490759	94491039	MRE11	803494	prefilter
19610X8	chr11	94586968	94587328	PIWIL4	160662	prefilter
19610X8	chr11	94589056	94589296	PIWIL4	5999	prefilter
19610X8	chr11	94593439	94593719	PIWIL4	919271	prefilter
19610X8	chr11	94595247	94595487	PIWIL4	1076332	prefilter
19610X8	chr11	94603900	94604140	PIWIL4	706402	prefilter
19610X8	chr11	94607359	94607719	PIWIL4	1186239	prefilter
19610X8	chr11	94608514	94608754	PIWIL4	947945	prefilter
19610X8	chr11	94616408	94616648	PIWIL4	851373	prefilter
19610X8	chr11	94617890	94618170	PIWIL4	1182989	prefilter
19610X8	chr11	94619682	94620210	PIWIL4	2493225	prefilter
19610X8	chr11	94620812	94621052	PIWIL4	933433	prefilter
19610X8	chr11	108227540	108227952	ATM	1612271	prefilter
19610X8	chr11	108229110	108229390	ATM	343871	prefilter
19610X8	chr11	108235572	108235932	ATM	690714	prefilter
19610X8	chr11	108317307	108317587	ATM	682753	prefilter
19610X8	chr11	108319886	108320126	ATM	647143	prefilter
19610X8	chr11	108321240	108321480	ATM	526464	prefilter
19610X8	chr11	108325247	108325607	ATM	623644	prefilter
19610X8	chr11	108325961	108326321	ATM	1171708	prefilter
19610X8	chr11	108327581	108327821	ATM	695457	prefilter
19610X8	chr11	108328949	108329309	ATM	1046416	prefilter
19610X8	chr11	108330112	108330507	ATM	1558117	prefilter
19610X8	chr11	108334899	108335179	ATM	511556	prefilter
19610X8	chr11	108335783	108336023	ATM	619055	prefilter
19610X8	chr11	108343156	108343436	ATM	853272	prefilter
19610X8	chr11	108345667	108345998	ATM	1183193	prefilter
19610X8	chr11	108347202	108347442	ATM	634780	prefilter
19610X8	chr11	108353703	108353943	ATM	873981	prefilter
19610X8	chr11	108354722	108354962	ATM	704966	prefilter
19610X8	chr11	108365010	108365583	ATM	2362964	prefilter
19610X8	chr11	116835691	116836051	APOA1	1221828	prefilter
19610X8	chr11	116836111	116836531	APOA1	1621420	prefilter
19610X8	chr11	119206395	119206695	CBL	649525	prefilter
19610X8	chr11	119232331	119232811	CBL	1658590	prefilter
19610X8	chr11	119271668	119271948	CBL	921250	prefilter
19610X8	chr11	119273806	119274086	CBL	946537	prefilter
19610X8	chr11	119274752	119275032	CBL	895739	prefilter
19610X8	chr11	119275925	119276205	CBL	1223798	prefilter
19610X8	chr11	119277680	119277920	CBL	1008716	prefilter
19610X8	chr11	119278071	119278391	CBL	1401897	prefilter
19610X8	chr11	119278421	119278801	CBL	1950179	prefilter
19610X8	chr11	119298269	119298629	CBL	1445313	prefilter
19610X8	chr11	119299398	119299878	CBL	2114622	prefilter
19610X8	chr11	119307982	119308162	CBL	256785	prefilter
19610X8	chr12	25209733	25209973	KRAS	760116	prefilter
19610X8	chr12	25215360	25215640	KRAS	991415	prefilter
19610X8	chr12	25225553	25225693	KRAS	523480	prefilter
19610X8	chr12	25225713	25225833	KRAS	342991	prefilter
19610X8	chr12	25227162	25227462	KRAS	1089799	prefilter
19610X8	chr12	25245154	25245454	KRAS	1198948	prefilter
19610X8	chr12	54280785	54280905	HNRNPA1	216996	prefilter
19610X8	chr12	54281324	54281564	HNRNPA1	879997	prefilter
19610X8	chr12	54281728	54281848	HNRNPA1	431021	prefilter
19610X8	chr12	54281888	54282008	HNRNPA1	486929	prefilter
19610X8	chr12	54282015	54282135	HNRNPA1	445703	prefilter
19610X8	chr12	54282255	54282957	HNRNPA1	3000951	prefilter
19610X8	chr12	54283749	54283869	HNRNPA1	286882	prefilter
19610X8	chr12	54283909	54284029	HNRNPA1	348736	prefilter
19610X8	chr12	54284194	54284374	HNRNPA1	474287	prefilter
19610X8	chr12	101729041	101729281	SYCP3	777701	prefilter
19610X8	chr12	101731497	101731737	SYCP3	613700	prefilter
19610X8	chr12	101733504	101733744	SYCP3	870761	prefilter
19610X8	chr12	101734865	101735105	SYCP3	687573	prefilter
19610X8	chr12	112446217	112446337	PTPN11	373951	prefilter
19610X8	chr12	112446368	112446488	PTPN11	346591	prefilter
19610X8	chr12	112450227	112450587	PTPN11	1460440	prefilter
19610X8	chr12	112453111	112453291	PTPN11	566929	prefilter
19610X8	chr12	112453351	112453471	PTPN11	381027	prefilter
19610X8	chr12	112454502	112454742	PTPN11	556320	prefilter
19610X8	chr12	112472872	112473112	PTPN11	683474	prefilter
19610X8	chr12	112477580	112477810	PTPN11	906164	prefilter
19610X8	chr12	112477816	112477936	PTPN11	429576	prefilter
19610X8	chr12	112477976	112478096	PTPN11	373491	prefilter
19610X8	chr12	112481986	112482106	PTPN11	254267	prefilter
19610X8	chr12	112482139	112482259	PTPN11	345480	prefilter
19610X8	chr12	112486368	112486728	PTPN11	1366502	prefilter
19610X8	chr12	112488369	112488596	PTPN11	896406	prefilter
19610X8	chr12	112488936	112489216	PTPN11	917902	prefilter
19610X8	chr12	130342510	130342750	PIWIL1	0	prefilter
19610X8	chr12	130342925	130343165	PIWIL1	0	prefilter
19610X8	chr12	130345615	130346015	PIWIL1	0	prefilter
19610X8	chr12	130346237	130346717	PIWIL1	0	prefilter
19610X8	chr12	130348023	130348263	PIWIL1	0	prefilter
19610X8	chr12	130349097	130349577	PIWIL1	0	prefilter
19610X8	chr12	130349791	130350031	PIWIL1	0	prefilter
19610X8	chr12	130354400	130354800	PIWIL1	0	prefilter
19610X8	chr12	130354826	130355066	PIWIL1	0	prefilter
19610X8	chr12	130357397	130357637	PIWIL1	0	prefilter
19610X8	chr12	130361040	130361669	PIWIL1	0	prefilter
19610X8	chr12	130362681	130363267	PIWIL1	303341	prefilter
19610X8	chr12	130366995	130367395	PIWIL1	387	prefilter
19610X8	chr12	130371049	130371658	PIWIL1	152880	prefilter
19610X8	chr12	132635818	132636098	POLE	1018312	prefilter
19610X8	chr12	132637936	132638216	POLE	1091308	prefilter
19610X8	chr12	132639031	132639391	POLE	1425907	prefilter
19610X8	chr12	132641569	132641929	POLE	1512915	prefilter
19610X8	chr12	132642107	132643088	POLE	4159443	prefilter
19610X8	chr12	132657269	132657509	POLE	1093557	prefilter
19610X8	chr12	132657799	132658039	POLE	1142881	prefilter
19610X8	chr12	132659222	132659582	POLE	1361316	prefilter
19610X8	chr12	132660886	132661246	POLE	1260713	prefilter
19610X8	chr12	132661465	132661745	POLE	1155910	prefilter
19610X8	chr12	132663936	132664216	POLE	1245011	prefilter
19610X8	chr12	132664296	132664536	POLE	1139452	prefilter
19610X8	chr12	132665236	132665516	POLE	1160382	prefilter
19610X8	chr12	132667435	132667715	POLE	1075804	prefilter
19610X8	chr12	132668289	132669015	POLE	2604945	prefilter
19610X8	chr12	132673501	132673781	POLE	1038312	prefilter
19610X8	chr12	132675337	132675577	POLE	1088777	prefilter
19610X8	chr12	132675657	132675897	POLE	1152590	prefilter
19610X8	chr12	132676029	132676269	POLE	1128425	prefilter
19610X8	chr12	132676479	132676719	POLE	1135689	prefilter
19610X8	chr12	132677283	132677788	POLE	2291599	prefilter
19610X8	chr12	132679434	132679714	POLE	1224806	prefilter
19610X8	chr12	132679880	132680290	POLE	1806493	prefilter
19610X8	chr12	132680527	132680767	POLE	1027359	prefilter
19610X8	chr12	132687224	132687404	POLE	238554	prefilter
19610X8	chr13	32336150	32341310	BRCA2	22547379	prefilter
19610X8	chr13	32344485	32344725	BRCA2	620643	prefilter
19610X8	chr13	32356338	32356698	BRCA2	1128777	prefilter
19610X8	chr13	32357655	32358015	BRCA2	944719	prefilter
19610X8	chr13	32362428	32362788	BRCA2	1184986	prefilter
19610X8	chr13	32363116	32363596	BRCA2	1619280	prefilter
19610X8	chr13	32370339	32370619	BRCA2	892260	prefilter
19610X8	chr13	32370888	32371168	BRCA2	1021279	prefilter
19610X8	chr13	32379936	32380216	BRCA2	752218	prefilter
19610X8	chr13	32394571	32395051	BRCA2	1746969	prefilter
19610X8	chr13	32396831	32397111	BRCA2	1003763	prefilter
19610X8	chr13	48342536	48342776	RB1	804108	prefilter
19610X8	chr13	48345019	48345259	RB1	599480	prefilter
19610X8	chr13	48347754	48347934	RB1	186891	prefilter
19610X8	chr13	48348869	48349109	RB1	559776	prefilter
19610X8	chr13	48359952	48360192	RB1	686960	prefilter
19610X8	chr13	48368445	48368685	RB1	730837	prefilter
19610X8	chr13	48373328	48373568	RB1	707565	prefilter
19610X8	chr13	48376856	48377096	RB1	845788	prefilter
19610X8	chr13	48379503	48379703	RB1	401489	prefilter
19610X8	chr13	48379967	48380327	RB1	767948	prefilter
19610X8	chr13	48381183	48381539	RB1	1185619	prefilter
19610X8	chr13	48452913	48453153	RB1	749442	prefilter
19610X8	chr13	48456136	48456416	RB1	996064	prefilter
19610X8	chr13	48459620	48459900	RB1	847307	prefilter
19610X8	chr13	48463663	48463903	RB1	605640	prefilter
19610X8	chr13	48464934	48465454	RB1	1733076	prefilter
19610X8	chr13	48473285	48473465	RB1	490038	prefilter
19610X8	chr13	48476632	48476912	RB1	992716	prefilter
19610X8	chr13	48477289	48477469	RB1	449009	prefilter
19610X8	chr13	48479913	48480153	RB1	842572	prefilter
19610X8	chr13	108208462	108211342	LIG4	14770745	prefilter
19610X8	chr14	45135925	45136645	FANCM	2825222	prefilter
19610X8	chr14	45136975	45137335	FANCM	1243937	prefilter
19610X8	chr14	45140550	45140790	FANCM	641479	prefilter
19610X8	chr14	45159008	45159368	FANCM	583270	prefilter
19610X8	chr14	45164282	45164642	FANCM	1176028	prefilter
19610X8	chr14	45170527	45170807	FANCM	677792	prefilter
19610X8	chr14	45172992	45173272	FANCM	950457	prefilter
19610X8	chr14	45175003	45177043	FANCM	8708547	prefilter
19610X8	chr14	45196059	45196659	FANCM	2279338	prefilter
19610X8	chr14	45198549	45199029	FANCM	1437301	prefilter
19610X8	chr14	75018764	75019044	MLH3	1031092	prefilter
19610X8	chr14	75022736	75023096	MLH3	1548457	prefilter
19610X8	chr14	75030482	75030762	MLH3	1045686	prefilter
19610X8	chr14	75032003	75032243	MLH3	815486	prefilter
19610X8	chr14	75033334	75033574	MLH3	933538	prefilter
19610X8	chr14	75046275	75049755	MLH3	16262112	prefilter
19610X8	chr14	81062063	81062303	TSHR	772235	prefilter
19610X8	chr14	81068171	81068411	TSHR	725610	prefilter
19610X8	chr14	81087871	81088111	TSHR	806056	prefilter
19610X8	chr14	81092449	81092689	TSHR	934153	prefilter
19610X8	chr14	81096553	81096793	TSHR	1057169	prefilter
19610X8	chr14	81108293	81108533	TSHR	518996	prefilter
19610X8	chr14	81142865	81144425	TSHR	7377686	prefilter
19610X8	chr14	95091104	95091464	DICER1	1305462	prefilter
19610X8	chr14	95093782	95094262	DICER1	1793887	prefilter
19610X8	chr14	95095704	95096784	DICER1	4989208	prefilter
19610X8	chr14	95099717	95099997	DICER1	763460	prefilter
19610X8	chr14	95103256	95104216	DICER1	4313573	prefilter
19610X8	chr14	95104978	95105338	DICER1	1472021	prefilter
19610X8	chr14	95105610	95105850	DICER1	1093169	prefilter
19610X8	chr14	95105952	95106312	DICER1	1532463	prefilter
19610X8	chr14	95107544	95107824	DICER1	481597	prefilter
19610X8	chr14	95111246	95111526	DICER1	1015035	prefilter
19610X8	chr14	95112089	95112329	DICER1	882536	prefilter
19610X8	chr14	95113018	95113298	DICER1	999854	prefilter
19610X8	chr14	95115604	95115884	DICER1	1053174	prefilter
19610X8	chr14	95116334	95116814	DICER1	1789457	prefilter
19610X8	chr14	95117548	95117828	DICER1	1097750	prefilter
19610X8	chr14	95124132	95124732	DICER1	2659431	prefilter
19610X8	chr14	95129372	95129732	DICER1	1342828	prefilter
19610X8	chr14	95129985	95130265	DICER1	1084693	prefilter
19610X8	chr14	95131434	95131714	DICER1	1078377	prefilter
19610X8	chr14	95132416	95132776	DICER1	1044778	prefilter
19610X8	chr14	95133246	95133526	DICER1	1163584	prefilter
19610X8	chr14	103963007	103963247	TDRD9	816871	prefilter
19610X8	chr14	103965263	103965623	TDRD9	1112458	prefilter
19610X8	chr14	103966630	103966910	TDRD9	701655	prefilter
19610X8	chr14	103970461	103970701	TDRD9	805765	prefilter
19610X8	chr14	103975291	103975651	TDRD9	1059581	prefilter
19610X8	chr14	103991072	103991312	TDRD9	765037	prefilter
19610X8	chr14	103994269	103994681	TDRD9	1444817	prefilter
19610X8	chr14	103995688	103995868	TDRD9	455175	prefilter
19610X8	chr14	103998556	103998796	TDRD9	586702	prefilter
19610X8	chr14	104004166	104004406	TDRD9	654097	prefilter
19610X8	chr14	104005199	104005479	TDRD9	863129	prefilter
19610X8	chr14	104006291	104006925	TDRD9	2691787	prefilter
19610X8	chr14	104024504	104024744	TDRD9	554326	prefilter
19610X8	chr14	104025490	104025850	TDRD9	1202434	prefilter
19610X8	chr14	104025971	104026211	TDRD9	1021177	prefilter
19610X8	chr14	104026569	104027049	TDRD9	2156518	prefilter
19610X8	chr15	40700992	40701272	RAD51	865396	prefilter
19610X8	chr15	40701666	40701786	RAD51	89480	prefilter
19610X8	chr15	40706115	40706355	RAD51	772603	prefilter
19610X8	chr15	40708950	40709190	RAD51	801404	prefilter
19610X8	chr15	40718732	40718972	RAD51	834345	prefilter
19610X8	chr15	40728647	40728887	RAD51	886449	prefilter
19610X8	chr15	40729429	40729709	RAD51	1049226	prefilter
19610X8	chr15	40729773	40730053	RAD51	1274578	prefilter
19610X8	chr15	40730975	40731255	RAD51	1030808	prefilter
19610X8	chr15	66434952	66435072	MAP2K1	347479	prefilter
19610X8	chr15	66435192	66435312	MAP2K1	268531	prefilter
19610X8	chr15	66436679	66436799	MAP2K1	541398	prefilter
19610X8	chr15	66436819	66436959	MAP2K1	639688	prefilter
19610X8	chr15	66443198	66443438	MAP2K1	633817	prefilter
19610X8	chr15	66444591	66444771	MAP2K1	4242	prefilter
19610X8	chr15	66481677	66481817	MAP2K1	62888	prefilter
19610X8	chr15	66481837	66481957	MAP2K1	32288	prefilter
19610X8	chr15	66484910	66485030	MAP2K1	466	prefilter
19610X8	chr15	66485150	66485270	MAP2K1	2653	prefilter
19610X8	chr15	66487140	66487380	MAP2K1	50389	prefilter
19610X8	chr15	66489125	66489365	MAP2K1	29300	prefilter
19610X8	chr15	66489650	66489830	MAP2K1	3731	prefilter
19610X8	chr15	66490437	66490557	MAP2K1	360	prefilter
19610X8	chr15	89247569	89247809	FANCI	908653	prefilter
19610X8	chr15	89258620	89258860	FANCI	840347	prefilter
19610X8	chr15	89260638	89260918	FANCI	1098053	prefilter
19610X8	chr15	89261523	89261939	FANCI	1720728	prefilter
19610X8	chr15	89263349	89263529	FANCI	452007	prefilter
19610X8	chr15	89263824	89264104	FANCI	1266771	prefilter
19610X8	chr15	89264444	89264684	FANCI	919675	prefilter
19610X8	chr15	89268322	89268602	FANCI	905668	prefilter
19610X8	chr15	89273303	89273543	FANCI	176495	prefilter
19610X8	chr15	89274096	89274376	FANCI	849890	prefilter
19610X8	chr15	89276621	89276981	FANCI	1273842	prefilter
19610X8	chr15	89278610	89278850	FANCI	821899	prefilter
19610X8	chr15	89281095	89281375	FANCI	1084539	prefilter
19610X8	chr15	89281680	89281920	FANCI	1069859	prefilter
19610X8	chr15	89283073	89283313	FANCI	876879	prefilter
19610X8	chr15	89285017	89285297	FANCI	962797	prefilter
19610X8	chr15	89290127	89290367	FANCI	836714	prefilter
19610X8	chr15	89291543	89291783	FANCI	889357	prefilter
19610X8	chr15	89292596	89293142	FANCI	2497154	prefilter
19610X8	chr15	89293735	89294095	FANCI	1192876	prefilter
19610X8	chr15	89294824	89295184	FANCI	1169817	prefilter
19610X8	chr15	89299703	89300063	FANCI	1592793	prefilter
19610X8	chr15	89300222	89300462	FANCI	1037212	prefilter
19610X8	chr15	89301264	89301504	FANCI	1013604	prefilter
19610X8	chr15	89303799	89303979	FANCI	612663	prefilter
19610X8	chr15	89305038	89305495	FANCI	2258932	prefilter
19610X8	chr15	89305531	89305771	FANCI	1245088	prefilter
19610X8	chr15	89305920	89306280	FANCI	1537835	prefilter
19610X8	chr15	89307394	89307754	FANCI	1651093	prefilter
19610X8	chr15	89312818	89313058	FANCI	387379	prefilter
19610X8	chr15	89314539	89314779	FANCI	629126	prefilter
19610X8	chr15	89315215	89315455	FANCI	962312	prefilter
19610X8	chr16	79322	79802	MPG	1946042	prefilter
19610X8	chr16	82974	83334	MPG	1266920	prefilter
19610X8	chr16	85287	85887	MPG	2389421	prefilter
19610X8	chr16	2090197	2090909	PKD1	2585212	prefilter
19610X8	chr16	2091029	2091149	PKD1	293207	prefilter
19610X8	chr16	2091330	2091450	PKD1	176406	prefilter
19610X8	chr16	2091570	2091690	PKD1	327443	prefilter
19610X8	chr16	2091703	2092257	PKD1	2042337	prefilter
19610X8	chr16	2092416	2092656	PKD1	1001457	prefilter
19610X8	chr16	2092883	2093163	PKD1	1257557	prefilter
19610X8	chr16	89739395	89739635	FANCA	1133549	prefilter
19610X8	chr16	89739926	89740166	FANCA	1063066	prefilter
19610X8	chr16	89740715	89740955	FANCA	710010	prefilter
19610X8	chr16	89742729	89743009	FANCA	773862	prefilter
19610X8	chr16	89782934	89783174	FANCA	897899	prefilter
19610X8	chr16	89784789	89785029	FANCA	941631	prefilter
19610X8	chr16	89791329	89791609	FANCA	1129030	prefilter
19610X8	chr16	89791857	89792137	FANCA	1174235	prefilter
19610X8	chr16	89792389	89792629	FANCA	999321	prefilter
19610X8	chr16	89795842	89796082	FANCA	814987	prefilter
19610X8	chr16	89799079	89799319	FANCA	933771	prefilter
19610X8	chr16	89799531	89799711	FANCA	652122	prefilter
19610X8	chr16	89803180	89803420	FANCA	819406	prefilter
19610X8	chr16	89805216	89805456	FANCA	865520	prefilter
19610X8	chr16	89808210	89808450	FANCA	692970	prefilter
19610X8	chr16	89810634	89810874	FANCA	728283	prefilter
19610X8	chr17	31248974	31249214	NF1	761388	prefilter
19610X8	chr17	31252849	31253089	NF1	745210	prefilter
19610X8	chr17	31258283	31258423	NF1	376180	prefilter
19610X8	chr17	31325736	31326336	NF1	2569105	prefilter
19610X8	chr17	31327429	31327909	NF1	1846813	prefilter
19610X8	chr17	31330217	31330577	NF1	1154922	prefilter
19610X8	chr17	41837849	41838209	KLHL10	1351479	prefilter
19610X8	chr17	41841707	41842427	KLHL10	3112177	prefilter
19610X8	chr17	41845014	41845854	KLHL10	3707538	prefilter
19610X8	chr17	41847195	41847475	KLHL10	1221814	prefilter
19610X8	chr17	41847818	41848418	KLHL10	2685261	prefilter
19610X8	chr17	42322208	42322568	STAT3	1415831	prefilter
19610X8	chr17	42322933	42323213	STAT3	1159967	prefilter
19610X8	chr17	42324892	42325132	STAT3	950757	prefilter
19610X8	chr17	42326037	42326277	STAT3	779737	prefilter
19610X8	chr17	42329348	42329851	STAT3	2167267	prefilter
19610X8	chr17	42331411	42331591	STAT3	446218	prefilter
19610X8	chr17	42333599	42334110	STAT3	2017829	prefilter
19610X8	chr17	42337370	42337650	STAT3	972262	prefilter
19610X8	chr17	42337690	42337930	STAT3	1063372	prefilter
19610X8	chr17	42338651	42338891	STAT3	887007	prefilter
19610X8	chr17	42339241	42339481	STAT3	796427	prefilter
19610X8	chr17	42345488	42345728	STAT3	830138	prefilter
19610X8	chr17	42346501	42346781	STAT3	1049087	prefilter
19610X8	chr17	42348312	42348592	STAT3	1108233	prefilter
19610X8	chr17	43045681	43045881	BRCA1	544649	prefilter
19610X8	chr17	43047553	43047793	BRCA1	795050	prefilter
19610X8	chr17	43049037	43049277	BRCA1	718360	prefilter
19610X8	chr17	43051000	43051180	BRCA1	465746	prefilter
19610X8	chr17	43056973	43057213	BRCA1	818259	prefilter
19610X8	chr17	43063263	43063443	BRCA1	528717	prefilter
19610X8	chr17	43063792	43064032	BRCA1	810573	prefilter
19610X8	chr17	43067531	43067771	BRCA1	621193	prefilter
19610X8	chr17	43070843	43071323	BRCA1	1741577	prefilter
19610X8	chr17	43076411	43076691	BRCA1	697399	prefilter
19610X8	chr17	43082309	43082669	BRCA1	1358182	prefilter
19610X8	chr17	43090868	43091108	BRCA1	1080301	prefilter
19610X8	chr17	43091347	43094947	BRCA1	17107491	prefilter
19610X8	chr17	43099707	43099947	BRCA1	620364	prefilter
19610X8	chr17	43104051	43104331	BRCA1	619005	prefilter
19610X8	chr17	43104792	43105032	BRCA1	881764	prefilter
19610X8	chr17	43106374	43106614	BRCA1	464193	prefilter
19610X8	chr17	43115662	43115842	BRCA1	408500	prefilter
19610X8	chr17	43123996	43124116	BRCA1	286530	prefilter
19610X8	chr17	51155577	51155857	NME1	1070420	prefilter
19610X8	chr17	51159910	51160150	NME1	1020775	prefilter
19610X8	chr17	51161096	51161336	NME1	961689	prefilter
19610X8	chr17	51161665	51161905	NME1	1060655	prefilter
19610X8	chr17	58602315	58602675	TEX14	1274468	prefilter
19610X8	chr17	58604913	58605193	TEX14	1057930	prefilter
19610X8	chr17	58611070	58611430	TEX14	1162595	prefilter
19610X8	chr17	58613342	58613622	TEX14	985957	prefilter
19610X8	chr17	58615168	58615408	TEX14	1016066	prefilter
19610X8	chr17	58616109	58616389	TEX14	1079683	prefilter
19610X8	chr17	58622749	58623109	TEX14	1301071	prefilter
19610X8	chr17	58630377	58630617	TEX14	613430	prefilter
19610X8	chr17	58651793	58652073	TEX14	836687	prefilter
19610X8	chr17	60600410	60600590	PPM1D	414287	prefilter
19610X8	chr17	60600710	60600950	PPM1D	655569	prefilter
19610X8	chr17	60623455	60623815	PPM1D	1228854	prefilter
19610X8	chr17	60633775	60634055	PPM1D	978658	prefilter
19610X8	chr17	60647807	60648167	PPM1D	1283102	prefilter
19610X8	chr17	60656480	60656960	PPM1D	1795509	prefilter
19610X8	chr17	60662913	60663633	PPM1D	3025199	prefilter
19610X8	chr17	75778678	75778866	H3-3B	634342	prefilter
19610X8	chr17	75778906	75779110	H3-3B	618963	prefilter
19610X8	chr17	75779130	75779250	H3-3B	310104	prefilter
19610X8	chr18	51046931	51047411	SMAD4	1667261	prefilter
19610X8	chr18	51048640	51048920	SMAD4	915909	prefilter
19610X8	chr18	51065414	51065654	SMAD4	990309	prefilter
19610X8	chr18	51066923	51067283	SMAD4	1290941	prefilter
19610X8	chr18	51076567	51076847	SMAD4	965673	prefilter
19610X8	chr18	51078212	51078492	SMAD4	922026	prefilter
19610X8	chr19	1206836	1207218	STK11	1377980	prefilter
19610X8	chr19	1218338	1218578	STK11	887894	prefilter
19610X8	chr19	1219248	1219428	STK11	507771	prefilter
19610X8	chr19	1220304	1220793	STK11	1891000	prefilter
19610X8	chr19	1221201	1221441	STK11	991806	prefilter
19610X8	chr19	1221887	1222067	STK11	650789	prefilter
19610X8	chr19	1222916	1223278	STK11	1349587	prefilter
19610X8	chr19	4090654	4090774	MAP2K2	278113	prefilter
19610X8	chr19	4094385	4094565	MAP2K2	615576	prefilter
19610X8	chr19	4095298	4095538	MAP2K2	880867	prefilter
19610X8	chr19	4097191	4097431	MAP2K2	462235	prefilter
19610X8	chr19	4099367	4099487	MAP2K2	312086	prefilter
19610X8	chr19	4100941	4101061	MAP2K2	394922	prefilter
19610X8	chr19	4101101	4101344	MAP2K2	785527	prefilter
19610X8	chr19	4102294	4102534	MAP2K2	884049	prefilter
19610X8	chr19	4110442	4110562	MAP2K2	469265	prefilter
19610X8	chr19	4110602	4110722	MAP2K2	478300	prefilter
19610X8	chr19	4117344	4117464	MAP2K2	395605	prefilter
19610X8	chr19	4117584	4117704	MAP2K2	402245	prefilter
19610X8	chr19	14093530	14093890	PRKACA	1436873	prefilter
19610X8	chr19	14097282	14097422	PRKACA	576617	prefilter
19610X8	chr19	14097442	14097967	PRKACA	2244862	prefilter
19610X8	chr19	14100747	14100987	PRKACA	1029293	prefilter
19610X8	chr19	14102745	14102985	PRKACA	850049	prefilter
19610X8	chr19	14106684	14106964	PRKACA	869329	prefilter
19610X8	chr19	43543330	43543769	XRCC1	1886568	prefilter
19610X8	chr19	43544069	43544309	XRCC1	1040202	prefilter
19610X8	chr19	43545747	43546027	XRCC1	1108158	prefilter
19610X8	chr19	43551509	43551749	XRCC1	1009081	prefilter
19610X8	chr19	43551906	43552386	XRCC1	1845151	prefilter
19610X8	chr19	43553526	43553766	XRCC1	924913	prefilter
19610X8	chr19	43554585	43554865	XRCC1	1083575	prefilter
19610X8	chr19	43560845	43561085	XRCC1	999421	prefilter
19610X8	chr19	43574836	43575076	XRCC1	923369	prefilter
19610X8	chr19	43575343	43575523	XRCC1	546524	prefilter
19610X8	chr19	45409611	45409791	ERCC1	506091	prefilter
19610X8	chr19	45413588	45413828	ERCC1	894593	prefilter
19610X8	chr19	45413878	45414118	ERCC1	922366	prefilter
19610X8	chr19	45414790	45415030	ERCC1	796489	prefilter
19610X8	chr19	45416739	45416979	ERCC1	603633	prefilter
19610X8	chr19	45419027	45419267	ERCC1	896315	prefilter
19610X8	chr19	45420255	45420495	ERCC1	869497	prefilter
19610X8	chr19	45421105	45421465	ERCC1	1204217	prefilter
19610X8	chr19	45423202	45423442	ERCC1	764485	prefilter
19610X8	chr19	50398772	50399132	POLD1	1389606	prefilter
19610X8	chr19	50399307	50399547	POLD1	990764	prefilter
19610X8	chr19	50401711	50402816	POLD1	4275486	prefilter
19610X8	chr19	50402956	50403316	POLD1	1479460	prefilter
19610X8	chr19	50403425	50403665	POLD1	963676	prefilter
19610X8	chr19	50406112	50406582	POLD1	2054312	prefilter
19610X8	chr19	50406898	50407491	POLD1	2080135	prefilter
19610X8	chr19	50408723	50408963	POLD1	961750	prefilter
19610X8	chr19	50409058	50409298	POLD1	977117	prefilter
19610X8	chr19	50409452	50409572	POLD1	454497	prefilter
19610X8	chr19	50409672	50409792	POLD1	451837	prefilter
19610X8	chr19	50413353	50413593	POLD1	964355	prefilter
19610X8	chr19	50413670	50413950	POLD1	1303156	prefilter
19610X8	chr19	50414722	50415022	POLD1	1184840	prefilter
19610X8	chr19	50415340	50415895	POLD1	1814686	prefilter
19610X8	chr19	50416322	50416786	POLD1	1800954	prefilter
19610X8	chr19	50416977	50417337	POLD1	1289478	prefilter
19610X8	chr19	50417773	50418013	POLD1	696810	prefilter
19610X8	chr19	57231948	57232308	AURKC	1355544	prefilter
19610X8	chr19	57232473	57232753	AURKC	1339455	prefilter
19610X8	chr19	57233394	57233674	AURKC	1218047	prefilter
19610X8	chr19	57234791	57235510	AURKC	3164707	prefilter
19610X8	chr20	59864231	59864471	SYCP2	610643	prefilter
19610X8	chr20	59865326	59865732	SYCP2	1603544	prefilter
19610X8	chr20	59865746	59865926	SYCP2	690854	prefilter
19610X8	chr20	59866222	59866662	SYCP2	1507328	prefilter
19610X8	chr20	59867639	59867919	SYCP2	981622	prefilter
19610X8	chr20	59868760	59869000	SYCP2	732314	prefilter
19610X8	chr20	59901596	59901876	SYCP2	856818	prefilter
19610X8	chr20	59907274	59907514	SYCP2	702395	prefilter
19610X8	chr20	59911677	59911917	SYCP2	848046	prefilter
19610X8	chr20	59912305	59912485	SYCP2	260610	prefilter
19610X8	chr20	59915387	59915627	SYCP2	573642	prefilter
19610X8	chr20	59916408	59916648	SYCP2	804039	prefilter
19610X8	chr20	59919080	59919260	SYCP2	319020	prefilter
19610X8	chr20	59919425	59919665	SYCP2	897880	prefilter
19610X8	chr20	59920283	59920563	SYCP2	726935	prefilter
19610X8	chr20	59921241	59921521	SYCP2	847773	prefilter
19610X8	chr22	24719411	24719651	PIWIL3	990173	prefilter
19610X8	chr22	24719681	24719961	PIWIL3	1175101	prefilter
19610X8	chr22	24723052	24723332	PIWIL3	985744	prefilter
19610X8	chr22	24724822	24725102	PIWIL3	1128903	prefilter
19610X8	chr22	24725360	24725600	PIWIL3	1079732	prefilter
19610X8	chr22	24727881	24728469	PIWIL3	2654009	prefilter
19610X8	chr22	24749342	24749582	PIWIL3	976090	prefilter
19610X8	chr22	24749616	24749896	PIWIL3	1001430	prefilter
19610X8	chr22	24751322	24751562	PIWIL3	180147	prefilter
19610X8	chr22	24753935	24754295	PIWIL3	30935	prefilter
19610X8	chr22	41699445	41699805	MEI1	904416	prefilter
19610X8	chr22	41703252	41703532	MEI1	1126099	prefilter
19610X8	chr22	41705439	41705619	MEI1	496970	prefilter
19610X8	chr22	41713918	41714158	MEI1	944012	prefilter
19610X8	chr22	41715973	41716213	MEI1	870719	prefilter
19610X8	chr22	41717992	41718352	MEI1	1425655	prefilter
19610X8	chr22	41723868	41724148	MEI1	1143485	prefilter
19610X8	chr22	41729602	41729842	MEI1	1058227	prefilter
19610X8	chr22	41730459	41730699	MEI1	1056195	prefilter
19610X8	chr22	41732174	41732676	MEI1	2247160	prefilter
19610X8	chr22	41743017	41743257	MEI1	1011739	prefilter
19610X8	chr22	41744898	41745138	MEI1	989783	prefilter
19610X8	chr22	41745815	41746095	MEI1	1194093	prefilter
19610X8	chr22	41748042	41748282	MEI1	957594	prefilter
19610X8	chr22	41752501	41752741	MEI1	952964	prefilter
19610X8	chr22	41753877	41754117	MEI1	889918	prefilter
19610X8	chr22	41758269	41758629	MEI1	1414669	prefilter
19610X8	chr22	41763107	41763387	MEI1	1148404	prefilter
19610X8	chr22	41770583	41771063	MEI1	1862228	prefilter
19610X8	chr22	41776004	41776364	MEI1	1491130	prefilter
19610X8	chr22	41778640	41778880	MEI1	1003744	prefilter
19610X8	chr22	41781219	41781459	MEI1	1085765	prefilter
19610X8	chr22	41781585	41781945	MEI1	1543197	prefilter
19610X8	chr22	41784259	41784499	MEI1	969862	prefilter
19610X8	chr22	41784515	41784875	MEI1	1414923	prefilter
19610X8	chr22	41793749	41793989	MEI1	795402	prefilter
19610X8	chr22	41794304	41794544	MEI1	1145101	prefilter
19610X8	chr22	41795416	41795616	MEI1	904227	prefilter
19610X8	chr22	41795671	41795911	MEI1	1168324	prefilter
19610X8	chr22	41799185	41799365	MEI1	620024	prefilter
19610X8	chrX	67545054	67545294	AR	417752	prefilter
19610X8	chrX	67545354	67546494	AR	2225503	prefilter
19610X8	chrX	67546614	67546854	AR	427894	prefilter
19610X8	chrX	67643191	67643471	AR	622730	prefilter
19610X8	chrX	67685948	67686188	AR	464733	prefilter
19610X8	chrX	67711305	67711785	AR	1116875	prefilter
19610X8	chrX	67717410	67717690	AR	613400	prefilter
19610X8	chrX	67721758	67722038	AR	592654	prefilter
19610X8	chrX	67722765	67723045	AR	529860	prefilter
19610X8	chrX	67723622	67723902	AR	570858	prefilter
19610X8	chrX	70670305	70670585	TEX11	604087	prefilter
19610X8	chrX	70678726	70678966	TEX11	333626	prefilter
19610X8	chrX	70682609	70682889	TEX11	457886	prefilter
19610X8	chrX	70722537	70722777	TEX11	418446	prefilter
19610X8	chrX	70725182	70725422	TEX11	385343	prefilter
19610X8	chrX	70740628	70740868	TEX11	328776	prefilter
19610X8	chrX	70744102	70744282	TEX11	236717	prefilter
19610X8	chrX	70806627	70806867	TEX11	336981	prefilter
19610X8	chrX	70833433	70833673	TEX11	432078	prefilter
19610X8	chrX	70852973	70853213	TEX11	492333	prefilter
19610X8	chrX	126551134	126551254	DCAF12L1	223762	prefilter
19610X8	chrX	126551314	126551734	DCAF12L1	899465	prefilter
19610X8	chrX	126552154	126552274	DCAF12L1	220813	prefilter
19610X8	chrX	126552394	126552514	DCAF12L1	169635	prefilter
19610X8	chrX	133025411	133028291	USP26	6751994	prefilter
19610X8	chrY	12815994	12816114	USP9Y	225688	prefilter
19610X8	chrY	12816174	12816414	USP9Y	473854	prefilter
19610X8	chrY	12818335	12818515	USP9Y	327041	prefilter
19610X8	chrY	12818635	12818755	USP9Y	32062	prefilter
19610X8	chrY	12833594	12833774	USP9Y	335847	prefilter
19610X8	chrY	12833834	12833954	USP9Y	197949	prefilter
19610X8	chrY	12837841	12837981	USP9Y	88823	prefilter
19610X8	chrY	12838001	12838121	USP9Y	141430	prefilter
19610X8	chrY	12839759	12839939	USP9Y	308289	prefilter
19610X8	chrY	12839999	12840239	USP9Y	605756	prefilter
19610X8	chrY	12840299	12840419	USP9Y	310252	prefilter
19610X8	chrY	12840539	12840719	USP9Y	373893	prefilter
19610X8	chrY	12842172	12842532	USP9Y	723014	prefilter
19610X8	chrY	12842988	12843128	USP9Y	283665	prefilter
19610X8	chrY	12843148	12843268	USP9Y	169282	prefilter
19610X8	chrY	12846245	12846605	USP9Y	626314	prefilter
19610X8	chrY	12846863	12846983	USP9Y	157222	prefilter
19610X8	chrY	12847163	12847403	USP9Y	387519	prefilter
19610X8	chrY	12856278	12856418	USP9Y	282990	prefilter
19610X8	chrY	12856438	12856558	USP9Y	217170	prefilter
19610X8	chrY	12856559	12856679	USP9Y	214892	prefilter
19610X8	chrY	12856859	12856979	USP9Y	153550	prefilter
19610X8	chrY	12913645	12913925	DDX3Y	563592	prefilter
19610X8	chrY	12914486	12914726	DDX3Y	476267	prefilter
19610X8	chrY	12914813	12915147	DDX3Y	755472	prefilter
19610X8	chrY	12915207	12915327	DDX3Y	226888	prefilter
19610X8	chrY	12915562	12915682	DDX3Y	306257	prefilter
19610X8	chrY	12915722	12915935	DDX3Y	577563	prefilter
19610X8	chrY	12915975	12916095	DDX3Y	287123	prefilter
19610X8	chrY	12916171	12916291	DDX3Y	278120	prefilter
19610X8	chrY	12916351	12916695	DDX3Y	806971	prefilter
19610X8	chr1	84597127	84599527	neutral_region	7951702	prefilter
19610X8	chr2	40162767	40165167	neutral_region	8862580	prefilter
19610X8	chr4	22386244	22388644	neutral_region	7252142	prefilter
19610X8	chr6	155239014	155241414	neutral_region	8921934	prefilter
19610X8	chr7	11732774	11735174	neutral_region	6258739	prefilter
19610X8	chr8	51513056	51515456	neutral_region	7818801	prefilter
19610X8	chr9	23709463	23711863	neutral_region	7106914	prefilter
19610X8	chr10	128969037	128971437	neutral_region	7885294	prefilter
19610X8	chr11	108510787	108513187	neutral_region	8463701	prefilter
19610X8	chr12	114115043	114117443	neutral_region	9753633	prefilter
19610X8	chr13	75803912	75806312	neutral_region	8544993	prefilter
19610X8	chr14	74661755	74664155	neutral_region	9145371	prefilter
19610X8	chr15	46089737	46092137	neutral_region	7347982	prefilter
19610X8	chr16	51754103	51756503	neutral_region	8141959	prefilter
19610X8	chr17	70672726	70675126	neutral_region	7478432	prefilter
19610X8	chr18	5749264	5751664	neutral_region	9054015	prefilter
19610X8	chr19	31831021	31833421	neutral_region	7861416	prefilter
19610X8	chr20	24153684	24156084	neutral_region	9378816	prefilter
19610X8	chr21	23665976	23668376	neutral_region	6173766	prefilter
19610X8	chr22	48262370	48264770	neutral_region	9392208	prefilter
19610X9	chr1	45330446	45330626	MUTYH	490461	prefilter
19610X9	chr1	45331118	45333253	MUTYH	5902666	prefilter
19610X9	chr1	45333328	45333688	MUTYH	1120508	prefilter
19610X9	chr1	45334311	45334591	MUTYH	896545	prefilter
19610X9	chr1	45338101	45338281	MUTYH	611708	prefilter
19610X9	chr1	75806881	75807241	MSH4	1443520	prefilter
19610X9	chr1	75810632	75810872	MSH4	924591	prefilter
19610X9	chr1	75814958	75815198	MSH4	1337605	prefilter
19610X9	chr1	75816279	75816639	MSH4	959657	prefilter
19610X9	chr1	75822315	75822675	MSH4	1193424	prefilter
19610X9	chr1	75848122	75848362	MSH4	1056042	prefilter
19610X9	chr1	75867431	75867671	MSH4	1094052	prefilter
19610X9	chr1	75876848	75877088	MSH4	993959	prefilter
19610X9	chr1	75878053	75878413	MSH4	1547063	prefilter
19610X9	chr1	75878920	75879200	MSH4	1113234	prefilter
19610X9	chr1	75879981	75880221	MSH4	1113732	prefilter
19610X9	chr1	75881168	75881448	MSH4	964228	prefilter
19610X9	chr1	75883541	75883901	MSH4	1725049	prefilter
19610X9	chr1	75889190	75889430	MSH4	1011403	prefilter
19610X9	chr1	75890620	75890900	MSH4	1329428	prefilter
19610X9	chr1	75897814	75898174	MSH4	1395201	prefilter
19610X9	chr1	75899542	75899782	MSH4	1075587	prefilter
19610X9	chr1	100352889	100353069	CDC14A	352978	prefilter
19610X9	chr1	100353687	100353927	CDC14A	965060	prefilter
19610X9	chr1	100377463	100377703	CDC14A	1117227	prefilter
19610X9	chr1	100390658	100390898	CDC14A	1084927	prefilter
19610X9	chr1	100424141	100424381	CDC14A	1173192	prefilter
19610X9	chr1	100439845	100440085	CDC14A	1100501	prefilter
19610X9	chr1	100462586	100462946	CDC14A	1397090	prefilter
19610X9	chr1	100467885	100468165	CDC14A	1395881	prefilter
19610X9	chr1	226064275	226064395	H3-3A	283617	prefilter
19610X9	chr1	226064435	226064555	H3-3A	320120	prefilter
19610X9	chr1	226065536	226065712	H3-3A	624520	prefilter
19610X9	chr1	226065752	226066016	H3-3A	1012232	prefilter
19610X9	chr1	226071273	226071393	H3-3A	227135	prefilter
19610X9	chr1	241850326	241850686	EXO1	1280539	prefilter
19610X9	chr1	241852231	241852471	EXO1	1013036	prefilter
19610X9	chr1	241853279	241853559	EXO1	1090145	prefilter
19610X9	chr1	241857273	241857553	EXO1	1240619	prefilter
19610X9	chr1	241858432	241858792	EXO1	1709045	prefilter
19610X9	chr1	241878686	241879406	EXO1	2799569	prefilter
19610X9	chr1	241885230	241885590	EXO1	1274341	prefilter
19610X9	chr1	241889391	241889671	EXO1	1130493	prefilter
19610X9	chr1	243505173	243505413	AKT3	0	prefilter
19610X9	chr1	243512255	243512495	AKT3	0	prefilter
19610X9	chr1	243545433	243545673	AKT3	0	prefilter
19610X9	chr1	243552596	243553076	AKT3	0	prefilter
19610X9	chr1	243563584	243563984	AKT3	0	prefilter
19610X9	chr1	243572787	243573187	AKT3	0	prefilter
19610X9	chr1	243613585	243613825	AKT3	0	prefilter
19610X9	chr1	243615008	243615248	AKT3	0	prefilter
19610X9	chr1	243637476	243637876	AKT3	0	prefilter
19610X9	chr1	243645765	243646165	AKT3	0	prefilter
19610X9	chr1	243664707	243664947	AKT3	0	prefilter
19610X9	chr1	243695453	243695853	AKT3	0	prefilter
19610X9	chr1	243843057	243843237	AKT3	0	prefilter
19610X9	chr2	25234169	25234489	DNMT3A	870481	prefilter
19610X9	chr2	25240236	25240516	DNMT3A	816238	prefilter
19610X9	chr2	25240585	25240785	DNMT3A	533022	prefilter
19610X9	chr2	25241494	25241774	DNMT3A	817078	prefilter
19610X9	chr2	25243840	25244040	DNMT3A	520001	prefilter
19610X9	chr2	25244496	25244696	DNMT3A	485891	prefilter
19610X9	chr2	25245152	25245432	DNMT3A	696696	prefilter
19610X9	chr2	25245942	25246374	DNMT3A	1133171	prefilter
19610X9	chr2	25247004	25247204	DNMT3A	536744	prefilter
19610X9	chr2	25247530	25247810	DNMT3A	603969	prefilter
19610X9	chr2	25282336	25282816	DNMT3A	1219289	prefilter
19610X9	chr2	25300071	25300311	DNMT3A	664021	prefilter
19610X9	chr2	25313828	25314068	DNMT3A	466451	prefilter
19610X9	chr2	38997159	38997519	SOS1	991697	prefilter
19610X9	chr2	39006350	39006590	SOS1	1120200	prefilter
19610X9	chr2	39006932	39007292	SOS1	1610567	prefilter
19610X9	chr2	39010523	39010763	SOS1	955358	prefilter
19610X9	chr2	39012057	39012417	SOS1	1487301	prefilter
19610X9	chr2	39013391	39013631	SOS1	1333781	prefilter
19610X9	chr2	39013788	39014068	SOS1	1529487	prefilter
19610X9	chr2	39014685	39014925	SOS1	910000	prefilter
19610X9	chr2	39022477	39023317	SOS1	4074717	prefilter
19610X9	chr2	39023933	39024213	SOS1	1231282	prefilter
19610X9	chr2	39035141	39035565	SOS1	1826630	prefilter
19610X9	chr2	39051075	39051355	SOS1	1423940	prefilter
19610X9	chr2	39054538	39054898	SOS1	1467280	prefilter
19610X9	chr2	39056604	39056964	SOS1	1809747	prefilter
19610X9	chr2	39058598	39058878	SOS1	1198024	prefilter
19610X9	chr2	39067550	39067830	SOS1	1120042	prefilter
19610X9	chr2	47403117	47403477	MSH2	608251	prefilter
19610X9	chr2	47408338	47408618	MSH2	942063	prefilter
19610X9	chr2	47409993	47410473	MSH2	1787348	prefilter
19610X9	chr2	47412347	47412627	MSH2	1264908	prefilter
19610X9	chr2	47414203	47414483	MSH2	475419	prefilter
19610X9	chr2	47416222	47416502	MSH2	1323146	prefilter
19610X9	chr2	47429661	47430021	MSH2	1317994	prefilter
19610X9	chr2	47445482	47445722	MSH2	1052883	prefilter
19610X9	chr2	47462952	47463232	MSH2	1138461	prefilter
19610X9	chr2	47466593	47466873	MSH2	1322000	prefilter
19610X9	chr2	47470893	47471133	MSH2	1094365	prefilter
19610X9	chr2	47474907	47475387	MSH2	1785970	prefilter
19610X9	chr2	47476289	47476649	MSH2	1658899	prefilter
19610X9	chr2	47478155	47478635	MSH2	2494976	prefilter
19610X9	chr2	47480603	47480963	MSH2	1649646	prefilter
19610X9	chr2	47790845	47791205	MSH6	1584340	prefilter
19610X9	chr2	47795798	47796158	MSH6	1533210	prefilter
19610X9	chr2	47798503	47801263	MSH6	12260414	prefilter
19610X9	chr2	47803312	47803792	MSH6	1946403	prefilter
19610X9	chr2	47804848	47805088	MSH6	1067690	prefilter
19610X9	chr2	47805542	47805782	MSH6	1244107	prefilter
19610X9	chr2	47806141	47806731	MSH6	2657979	prefilter
19610X9	chr2	74558656	74558936	M1AP	937353	prefilter
19610X9	chr2	74559613	74559793	M1AP	663534	prefilter
19610X9	chr2	74560081	74560361	M1AP	821568	prefilter
19610X9	chr2	74562140	74562500	M1AP	1225717	prefilter
19610X9	chr2	74575368	74575648	M1AP	1289856	prefilter
19610X9	chr2	74576357	74576717	M1AP	1548757	prefilter
19610X9	chr2	74581580	74581940	M1AP	1196480	prefilter
19610X9	chr2	74606959	74607319	M1AP	1510496	prefilter
19610X9	chr2	74614876	74615236	M1AP	1518398	prefilter
19610X9	chr2	74639975	74640335	M1AP	1486401	prefilter
19610X9	chr2	189791735	189792015	PMS1	1383570	prefilter
19610X9	chr2	189795680	189796040	PMS1	1595454	prefilter
19610X9	chr2	189805583	189805823	PMS1	1251138	prefilter
19610X9	chr2	189843902	189844142	PMS1	1134431	prefilter
19610X9	chr2	189852576	189852856	PMS1	1538343	prefilter
19610X9	chr2	189853870	189855223	PMS1	6611193	prefilter
19610X9	chr2	189857404	189857584	PMS1	665056	prefilter
19610X9	chr2	189863625	189864345	PMS1	3005662	prefilter
19610X9	chr2	189867724	189868004	PMS1	1433071	prefilter
19610X9	chr2	189873396	189873756	PMS1	1464536	prefilter
19610X9	chr3	9750215	9750495	OGG1	595633	prefilter
19610X9	chr3	9750828	9751308	OGG1	1861894	prefilter
19610X9	chr3	9751679	9752039	OGG1	1191756	prefilter
19610X9	chr3	9754614	9754974	OGG1	1068195	prefilter
19610X9	chr3	9756406	9756686	OGG1	869507	prefilter
19610X9	chr3	10141837	10142017	VHL	197353	prefilter
19610X9	chr3	10142077	10142257	VHL	258844	prefilter
19610X9	chr3	10146435	10146715	VHL	901471	prefilter
19610X9	chr3	10149694	10149814	VHL	422212	prefilter
19610X9	chr3	10149874	10150054	VHL	680521	prefilter
19610X9	chr3	12584447	12584727	RAF1	889213	prefilter
19610X9	chr3	12584774	12585327	RAF1	2283897	prefilter
19610X9	chr3	12585620	12585860	RAF1	810514	prefilter
19610X9	chr3	12587524	12587704	RAF1	606401	prefilter
19610X9	chr3	12590706	12590826	RAF1	367009	prefilter
19610X9	chr3	12590886	12591066	RAF1	539249	prefilter
19610X9	chr3	12591630	12591870	RAF1	837532	prefilter
19610X9	chr3	12599629	12599869	RAF1	909112	prefilter
19610X9	chr3	12604072	12604352	RAF1	1148664	prefilter
19610X9	chr3	12608704	12608984	RAF1	1397878	prefilter
19610X9	chr3	12609164	12609404	RAF1	1317446	prefilter
19610X9	chr3	12611886	12612126	RAF1	1069116	prefilter
19610X9	chr3	12618438	12618798	RAF1	1388549	prefilter
19610X9	chr3	16595349	16595469	DAZL	394636	prefilter
19610X9	chr3	16596899	16597139	DAZL	742350	prefilter
19610X9	chr3	16597425	16597545	DAZL	391001	prefilter
19610X9	chr3	16597952	16598072	DAZL	380698	prefilter
19610X9	chr3	16598385	16598525	DAZL	516494	prefilter
19610X9	chr3	16598605	16598725	DAZL	108969	prefilter
19610X9	chr3	36993485	36993725	MLH1	647904	prefilter
19610X9	chr3	36996544	36996784	MLH1	1086938	prefilter
19610X9	chr3	37000884	37001124	MLH1	954681	prefilter
19610X9	chr3	37004317	37004557	MLH1	1176939	prefilter
19610X9	chr3	37006907	37007147	MLH1	938677	prefilter
19610X9	chr3	37011935	37012175	MLH1	1105493	prefilter
19610X9	chr3	37014368	37014608	MLH1	903318	prefilter
19610X9	chr3	37017432	37017672	MLH1	1252396	prefilter
19610X9	chr3	37020246	37020526	MLH1	1030793	prefilter
19610X9	chr3	37028718	37028998	MLH1	999433	prefilter
19610X9	chr3	37040120	37040360	MLH1	1061140	prefilter
19610X9	chr3	37042179	37042419	MLH1	1055440	prefilter
19610X9	chr3	37047421	37047781	MLH1	1225678	prefilter
19610X9	chr3	37048443	37048683	MLH1	939096	prefilter
19610X9	chr3	37048840	37049080	MLH1	961908	prefilter
19610X9	chr3	37050388	37050748	MLH1	1820404	prefilter
19610X9	chr3	41224446	41224833	CTNNB1	1621641	prefilter
19610X9	chr3	41225273	41225940	CTNNB1	2880900	prefilter
19610X9	chr3	41227140	41227420	CTNNB1	1459667	prefilter
19610X9	chr3	41233272	41233938	CTNNB1	3104958	prefilter
19610X9	chr3	41235663	41235903	CTNNB1	867347	prefilter
19610X9	chr3	41236284	41236564	CTNNB1	1137938	prefilter
19610X9	chr3	50093657	50093937	RBM5	1000236	prefilter
19610X9	chr3	50099896	50100136	RBM5	740685	prefilter
19610X9	chr3	50100448	50100688	RBM5	995672	prefilter
19610X9	chr3	50103004	50103244	RBM5	844852	prefilter
19610X9	chr3	50104158	50104398	RBM5	881269	prefilter
19610X9	chr3	50110604	50110844	RBM5	984059	prefilter
19610X9	chr3	50113283	50113643	RBM5	1207444	prefilter
19610X9	chr3	50117174	50117454	RBM5	849341	prefilter
19610X9	chr3	50118252	50118532	RBM5	791599	prefilter
19610X9	chr4	1801271	1801821	FGFR3	888304	prefilter
19610X9	chr4	1801870	1802170	FGFR3	589395	prefilter
19610X9	chr4	1802834	1803074	FGFR3	390903	prefilter
19610X9	chr4	1803624	1803904	FGFR3	556392	prefilter
19610X9	chr4	1804245	1804605	FGFR3	665580	prefilter
19610X9	chr4	1804755	1805035	FGFR3	627335	prefilter
19610X9	chr4	1805275	1806092	FGFR3	1570108	prefilter
19610X9	chr4	1806112	1806412	FGFR3	672509	prefilter
19610X9	chr4	1806474	1806754	FGFR3	549523	prefilter
19610X9	chr4	1806761	1807001	FGFR3	453350	prefilter
19610X9	chr4	1807020	1807380	FGFR3	799398	prefilter
19610X9	chr4	54699558	54699838	KIT	1382159	prefilter
19610X9	chr4	54703628	54703988	KIT	1633604	prefilter
19610X9	chr4	54725773	54726133	KIT	1825838	prefilter
19610X9	chr4	54727339	54727619	KIT	1116835	prefilter
19610X9	chr4	54727755	54728186	KIT	1998338	prefilter
19610X9	chr4	54729270	54729550	KIT	1456666	prefilter
19610X9	chr4	54731253	54731493	KIT	1362224	prefilter
19610X9	chr4	54731794	54732074	KIT	889880	prefilter
19610X9	chr4	54733015	54733295	KIT	1432118	prefilter
19610X9	chr4	54736433	54736890	KIT	2377107	prefilter
19610X9	chr4	54737107	54737347	KIT	1211755	prefilter
19610X9	chr5	80670023	80670383	MSH3	1805977	prefilter
19610X9	chr5	80672182	80672422	MSH3	1304379	prefilter
19610X9	chr5	80672679	80672919	MSH3	1025144	prefilter
19610X9	chr5	80674915	80675195	MSH3	1464998	prefilter
19610X9	chr5	80678830	80679190	MSH3	1554326	prefilter
19610X9	chr5	80725389	80725629	MSH3	1038715	prefilter
19610X9	chr5	80728788	80729028	MSH3	946335	prefilter
19610X9	chr5	80741386	80741626	MSH3	1073524	prefilter
19610X9	chr5	80744440	80744680	MSH3	723938	prefilter
19610X9	chr5	80761472	80761752	MSH3	1309693	prefilter
19610X9	chr5	80767846	80768206	MSH3	1724157	prefilter
19610X9	chr5	80768739	80769099	MSH3	1599578	prefilter
19610X9	chr5	80775606	80775846	MSH3	1079087	prefilter
19610X9	chr5	80778658	80778898	MSH3	980647	prefilter
19610X9	chr5	80787498	80787738	MSH3	1535472	prefilter
19610X9	chr5	80813522	80813802	MSH3	1340860	prefilter
19610X9	chr5	80854043	80854403	MSH3	1835669	prefilter
19610X9	chr5	80864737	80865017	MSH3	1137549	prefilter
19610X9	chr5	80873021	80873381	MSH3	1526745	prefilter
19610X9	chr5	112754809	112755089	APC	1273720	prefilter
19610X9	chr5	112766228	112766508	APC	1480122	prefilter
19610X9	chr5	112767109	112767469	APC	1508911	prefilter
19610X9	chr5	112775543	112775823	APC	1134678	prefilter
19610X9	chr5	112780706	112780986	APC	1380586	prefilter
19610X9	chr5	112792347	112792627	APC	1304369	prefilter
19610X9	chr5	112818895	112819415	APC	2366157	prefilter
19610X9	chr5	112821803	112822083	APC	1472277	prefilter
19610X9	chr5	112827037	112827317	APC	1412893	prefilter
19610X9	chr5	112827827	112828077	APC	1093053	prefilter
19610X9	chr5	112828774	112829054	APC	1211339	prefilter
19610X9	chr5	112834878	112835238	APC	1930827	prefilter
19610X9	chr5	112837474	112844219	APC	32386862	prefilter
19610X9	chr6	31740400	31740680	MSH5	0	prefilter
19610X9	chr6	31741084	31741364	MSH5	49469	prefilter
19610X9	chr6	31742797	31743259	MSH5	0	prefilter
19610X9	chr6	31743824	31744104	MSH5	0	prefilter
19610X9	chr6	31744124	31744364	MSH5	0	prefilter
19610X9	chr6	31744473	31744653	MSH5	0	prefilter
19610X9	chr6	31745158	31745398	MSH5	0	prefilter
19610X9	chr6	31747319	31747499	MSH5	0	prefilter
19610X9	chr6	31753230	31753718	MSH5	0	prefilter
19610X9	chr6	31758089	31758369	MSH5	0	prefilter
19610X9	chr6	31758464	31758940	MSH5	0	prefilter
19610X9	chr6	31759017	31759257	MSH5	0	prefilter
19610X9	chr6	31759348	31759588	MSH5	0	prefilter
19610X9	chr6	31759700	31760293	MSH5	0	prefilter
19610X9	chr6	31760624	31760904	MSH5	0	prefilter
19610X9	chr6	31761103	31761343	MSH5	0	prefilter
19610X9	chr6	31761403	31761683	MSH5	0	prefilter
19610X9	chr6	31761746	31762026	MSH5	0	prefilter
19610X9	chr6	31762028	31762268	MSH5	0	prefilter
19610X9	chr6	151807838	151808378	ESR1	914756	prefilter
19610X9	chr6	151842512	151842872	ESR1	1607756	prefilter
19610X9	chr6	151880593	151880833	ESR1	788563	prefilter
19610X9	chr6	151944100	151944580	ESR1	1692723	prefilter
19610X9	chr6	152011585	152011865	ESR1	1306533	prefilter
19610X9	chr6	152060917	152061197	ESR1	1216888	prefilter
19610X9	chr6	152094296	152094656	ESR1	1407764	prefilter
19610X9	chr6	152098667	152099027	ESR1	1253565	prefilter
19610X9	chr6	159800285	159800465	PNLDC1	298114	prefilter
19610X9	chr6	159800710	159800890	PNLDC1	507948	prefilter
19610X9	chr6	159801029	159801269	PNLDC1	947098	prefilter
19610X9	chr6	159803200	159803380	PNLDC1	576396	prefilter
19610X9	chr6	159803886	159804166	PNLDC1	914958	prefilter
19610X9	chr6	159804473	159804713	PNLDC1	785909	prefilter
19610X9	chr6	159805913	159806153	PNLDC1	793825	prefilter
19610X9	chr6	159808658	159808898	PNLDC1	705391	prefilter
19610X9	chr6	159808946	159809226	PNLDC1	987406	prefilter
19610X9	chr6	159809940	159810180	PNLDC1	887434	prefilter
19610X9	chr6	159811623	159811863	PNLDC1	845910	prefilter
19610X9	chr6	159813538	159813718	PNLDC1	519358	prefilter
19610X9	chr6	159815881	159816121	PNLDC1	632412	prefilter
19610X9	chr6	159816479	159816659	PNLDC1	431572	prefilter
19610X9	chr6	159817040	159817220	PNLDC1	661291	prefilter
19610X9	chr7	5978586	5978766	PMS2	320832	prefilter
19610X9	chr7	5986949	5987069	PMS2	304427	prefilter
19610X9	chr7	5989737	5990017	PMS2	932632	prefilter
19610X9	chr7	5991895	5992135	PMS2	742876	prefilter
19610X9	chr7	5995463	5995703	PMS2	909404	prefilter
19610X9	chr7	5997254	5997494	PMS2	524168	prefilter
19610X9	chr7	6002484	6002604	PMS2	158153	prefilter
19610X9	chr7	43583166	43583286	STK17A	107955	prefilter
19610X9	chr7	43595827	43596187	STK17A	1368145	prefilter
19610X9	chr7	43608188	43608468	STK17A	1383015	prefilter
19610X9	chr7	43619520	43619800	STK17A	1281560	prefilter
19610X9	chr7	43623506	43623978	STK17A	1836913	prefilter
19610X9	chr7	43624438	43624918	STK17A	1954441	prefilter
19610X9	chr7	100180614	100180734	STAG3	216385	prefilter
19610X9	chr7	100182021	100182141	STAG3	243826	prefilter
19610X9	chr7	100188854	100188974	STAG3	330222	prefilter
19610X9	chr7	100205165	100205445	STAG3	876182	prefilter
19610X9	chr7	100210918	100211278	STAG3	928508	prefilter
19610X9	chr7	100211367	100211607	STAG3	770632	prefilter
19610X9	chr7	100211715	100211955	STAG3	785465	prefilter
19610X9	chr7	100213650	100213890	STAG3	809969	prefilter
19610X9	chr7	100213919	100214039	STAG3	286942	prefilter
19610X9	chr7	140734685	140734925	BRAF	294566	prefilter
19610X9	chr7	140739739	140739859	BRAF	206364	prefilter
19610X9	chr7	140739899	140740019	BRAF	399175	prefilter
19610X9	chr7	140749212	140749332	BRAF	422858	prefilter
19610X9	chr7	140749372	140749492	BRAF	570207	prefilter
19610X9	chr7	140753210	140753454	BRAF	1191715	prefilter
19610X9	chr7	140754120	140754300	BRAF	844275	prefilter
19610X9	chr7	140776820	140776940	BRAF	464213	prefilter
19610X9	chr7	140777060	140777180	BRAF	309117	prefilter
19610X9	chr7	140777913	140778153	BRAF	1117367	prefilter
19610X9	chr7	140781489	140781729	BRAF	884863	prefilter
19610X9	chr7	140782949	140783069	BRAF	448449	prefilter
19610X9	chr7	140783089	140783229	BRAF	506958	prefilter
19610X9	chr7	140801346	140801486	BRAF	397646	prefilter
19610X9	chr7	140801506	140801626	BRAF	469895	prefilter
19610X9	chr7	140807891	140808131	BRAF	732542	prefilter
19610X9	chr7	140808823	140808943	BRAF	325494	prefilter
19610X9	chr7	140834500	140834620	BRAF	325923	prefilter
19610X9	chr7	140834860	140834980	BRAF	245202	prefilter
19610X9	chr8	22289767	22290007	PIWIL2	1039477	prefilter
19610X9	chr8	22290169	22290409	PIWIL2	1001690	prefilter
19610X9	chr8	22303935	22304295	PIWIL2	1717085	prefilter
19610X9	chr8	22304706	22304946	PIWIL2	1051104	prefilter
19610X9	chr8	22305851	22306091	PIWIL2	738408	prefilter
19610X9	chr8	22307863	22308143	PIWIL2	1067518	prefilter
19610X9	chr8	22314258	22314498	PIWIL2	981405	prefilter
19610X9	chr8	22314967	22315207	PIWIL2	842990	prefilter
19610X9	chr8	22316169	22316409	PIWIL2	867384	prefilter
19610X9	chr8	22318102	22318342	PIWIL2	786699	prefilter
19610X9	chr8	22352845	22353325	PIWIL2	1956394	prefilter
19610X9	chr8	22354204	22354444	PIWIL2	842919	prefilter
19610X9	chr8	22355285	22355565	PIWIL2	1051579	prefilter
19610X9	chr8	30841940	30849380	TEX15	35047386	prefilter
19610X9	chr8	30858569	30858929	TEX15	1473806	prefilter
19610X9	chr8	30859844	30860124	TEX15	735880	prefilter
19610X9	chr8	30867203	30867563	TEX15	1423672	prefilter
19610X9	chr9	841775	841895	DMRT1	169361	prefilter
19610X9	chr9	842015	842255	DMRT1	347159	prefilter
19610X9	chr9	846871	847231	DMRT1	1114960	prefilter
19610X9	chr9	893813	894293	DMRT1	2042421	prefilter
19610X9	chr9	21968137	21968317	CDKN2A	525104	prefilter
19610X9	chr9	21969674	21969854	CDKN2A	396024	prefilter
19610X9	chr9	21970815	21971295	CDKN2A	1012011	prefilter
19610X9	chr9	21974612	21974892	CDKN2A	464043	prefilter
19610X9	chr9	21994055	21994415	CDKN2A	668800	prefilter
19610X9	chr9	83970066	83970426	HNRNPK	1545809	prefilter
19610X9	chr9	83970658	83970898	HNRNPK	755097	prefilter
19610X9	chr9	83972728	83973088	HNRNPK	1359772	prefilter
19610X9	chr9	83973222	83973462	HNRNPK	920642	prefilter
19610X9	chr9	83974433	83974673	HNRNPK	911999	prefilter
19610X9	chr9	83975343	83975583	HNRNPK	793794	prefilter
19610X9	chr9	83976903	83977143	HNRNPK	933970	prefilter
19610X9	chr9	83977617	83977857	HNRNPK	1051402	prefilter
19610X9	chr9	83978133	83978253	HNRNPK	288339	prefilter
19610X9	chr9	95449770	95450010	PTCH1	694193	prefilter
19610X9	chr9	95453409	95453689	PTCH1	898999	prefilter
19610X9	chr9	95456204	95456484	PTCH1	746585	prefilter
19610X9	chr9	95457913	95458393	PTCH1	1591275	prefilter
19610X9	chr9	95467030	95467510	PTCH1	1740483	prefilter
19610X9	chr9	95468652	95469252	PTCH1	1838266	prefilter
19610X9	chr9	95469752	95469992	PTCH1	808403	prefilter
19610X9	chr9	95475956	95476236	PTCH1	892032	prefilter
19610X9	chr9	95476688	95476928	PTCH1	868966	prefilter
19610X9	chr9	95477484	95477764	PTCH1	865662	prefilter
19610X9	chr9	95477980	95478260	PTCH1	879771	prefilter
19610X9	chr9	95478981	95479221	PTCH1	815160	prefilter
19610X9	chr9	95479889	95480169	PTCH1	1151159	prefilter
19610X9	chr9	95480309	95480669	PTCH1	1086200	prefilter
19610X9	chr9	95481874	95482288	PTCH1	1682450	prefilter
19610X9	chr9	95485649	95485889	PTCH1	1154230	prefilter
19610X9	chr9	95506323	95506683	PTCH1	497155	prefilter
19610X9	chr9	95516440	95516560	PTCH1	100551	prefilter
19610X9	chr9	97684861	97685101	XPA	830534	prefilter
19610X9	chr9	97686998	97687358	XPA	1369364	prefilter
19610X9	chr9	97689466	97689706	XPA	1004037	prefilter
19610X9	chr9	124482643	124483123	NR5A1	982515	prefilter
19610X9	chr9	124491014	124491294	NR5A1	459890	prefilter
19610X9	chr9	124492969	124493209	NR5A1	498727	prefilter
19610X9	chr9	124499982	124500462	NR5A1	930216	prefilter
19610X9	chr9	124500582	124500822	NR5A1	433011	prefilter
19610X9	chr9	124503009	124503464	NR5A1	710217	prefilter
19610X9	chr10	43100350	43100830	RET	1038050	prefilter
19610X9	chr10	43102225	43102705	RET	1302038	prefilter
19610X9	chr10	43105012	43105312	RET	499898	prefilter
19610X9	chr10	43106293	43106653	RET	903278	prefilter
19610X9	chr10	43108950	43109310	RET	1108437	prefilter
19610X9	chr10	43111096	43111576	RET	1239537	prefilter
19610X9	chr10	43116565	43116805	RET	361489	prefilter
19610X9	chr10	43118306	43118486	RET	495880	prefilter
19610X9	chr10	43119458	43119818	RET	699427	prefilter
19610X9	chr10	43120002	43120282	RET	691009	prefilter
19610X9	chr10	43121861	43122101	RET	883402	prefilter
19610X9	chr10	43123599	43123879	RET	715815	prefilter
19610X9	chr10	43124812	43125052	RET	664207	prefilter
19610X9	chr10	121483630	121483870	FGFR2	918409	prefilter
19610X9	chr10	121485323	121485603	FGFR2	860758	prefilter
19610X9	chr10	121487269	121487509	FGFR2	1013855	prefilter
19610X9	chr10	121487912	121488192	FGFR2	1024574	prefilter
19610X9	chr10	121496447	121496807	FGFR2	1116031	prefilter
19610X9	chr10	121498430	121498670	FGFR2	831043	prefilter
19610X9	chr10	121500746	121501026	FGFR2	889385	prefilter
19610X9	chr10	121503725	121504005	FGFR2	890529	prefilter
19610X9	chr10	121515038	121515398	FGFR2	1310427	prefilter
19610X9	chr10	121517251	121517559	FGFR2	963264	prefilter
19610X9	chr10	121518615	121518895	FGFR2	1112344	prefilter
19610X9	chr10	121519894	121520254	FGFR2	1030838	prefilter
19610X9	chr10	121538513	121538793	FGFR2	1050813	prefilter
19610X9	chr10	121551194	121551554	FGFR2	989418	prefilter
19610X9	chr10	121564418	121564658	FGFR2	745624	prefilter
19610X9	chr10	121565331	121565811	FGFR2	1480870	prefilter
19610X9	chr11	532637	532757	HRAS	0	prefilter
19610X9	chr11	533298	533652	HRAS	47	prefilter
19610X9	chr11	533715	533995	HRAS	0	prefilter
19610X9	chr11	534154	534434	HRAS	0	prefilter
19610X9	chr11	32389018	32389298	WT1	1026160	prefilter
19610X9	chr11	32391858	32392178	WT1	1151094	prefilter
19610X9	chr11	32392550	32392870	WT1	1315071	prefilter
19610X9	chr11	32396192	32396472	WT1	1192119	prefilter
19610X9	chr11	32399876	32400116	WT1	789353	prefilter
19610X9	chr11	32416395	32416635	WT1	889362	prefilter
19610X9	chr11	32417495	32417735	WT1	951132	prefilter
19610X9	chr11	32427887	32428127	WT1	579122	prefilter
19610X9	chr11	32428418	32428698	WT1	661511	prefilter
19610X9	chr11	32430414	32430654	WT1	427441	prefilter
19610X9	chr11	32434610	32434910	WT1	475134	prefilter
19610X9	chr11	32435030	32435270	WT1	266435	prefilter
19610X9	chr11	36573189	36576549	RAG1	13715519	prefilter
19610X9	chr11	94459314	94459494	MRE11	716280	prefilter
19610X9	chr11	94459554	94459674	MRE11	502907	prefilter
19610X9	chr11	94460866	94461106	MRE11	1040189	prefilter
19610X9	chr11	94464036	94464156	MRE11	379796	prefilter
19610X9	chr11	94464196	94464316	MRE11	462620	prefilter
19610X9	chr11	94467733	94467973	MRE11	1096361	prefilter
19610X9	chr11	94470376	94470736	MRE11	1626211	prefilter
19610X9	chr11	94471486	94471606	MRE11	418035	prefilter
19610X9	chr11	94471726	94471846	MRE11	471152	prefilter
19610X9	chr11	94476226	94476466	MRE11	999096	prefilter
19610X9	chr11	94478665	94478945	MRE11	1295172	prefilter
19610X9	chr11	94479597	94479837	MRE11	940832	prefilter
19610X9	chr11	94485824	94485944	MRE11	428304	prefilter
19610X9	chr11	94486064	94486184	MRE11	382420	prefilter
19610X9	chr11	94490759	94491039	MRE11	1242057	prefilter
19610X9	chr11	94586968	94587328	PIWIL4	347686	prefilter
19610X9	chr11	94589056	94589296	PIWIL4	17785	prefilter
19610X9	chr11	94593439	94593719	PIWIL4	1174156	prefilter
19610X9	chr11	94595247	94595487	PIWIL4	1173476	prefilter
19610X9	chr11	94603900	94604140	PIWIL4	1091957	prefilter
19610X9	chr11	94607359	94607719	PIWIL4	1443146	prefilter
19610X9	chr11	94608514	94608754	PIWIL4	1176684	prefilter
19610X9	chr11	94616408	94616648	PIWIL4	1125149	prefilter
19610X9	chr11	94617890	94618170	PIWIL4	1423338	prefilter
19610X9	chr11	94619682	94620210	PIWIL4	2515585	prefilter
19610X9	chr11	94620812	94621052	PIWIL4	1071471	prefilter
19610X9	chr11	108227540	108227952	ATM	2300759	prefilter
19610X9	chr11	108229110	108229390	ATM	665125	prefilter
19610X9	chr11	108235572	108235932	ATM	1197266	prefilter
19610X9	chr11	108317307	108317587	ATM	1091674	prefilter
19610X9	chr11	108319886	108320126	ATM	990584	prefilter
19610X9	chr11	108321240	108321480	ATM	758874	prefilter
19610X9	chr11	108325247	108325607	ATM	1017765	prefilter
19610X9	chr11	108325961	108326321	ATM	1598472	prefilter
19610X9	chr11	108327581	108327821	ATM	961955	prefilter
19610X9	chr11	108328949	108329309	ATM	1441694	prefilter
19610X9	chr11	108330112	108330507	ATM	1877495	prefilter
19610X9	chr11	108334899	108335179	ATM	801676	prefilter
19610X9	chr11	108335783	108336023	ATM	944604	prefilter
19610X9	chr11	108343156	108343436	ATM	1110617	prefilter
19610X9	chr11	108345667	108345998	ATM	1677675	prefilter
19610X9	chr11	108347202	108347442	ATM	1074054	prefilter
19610X9	chr11	108353703	108353943	ATM	1055246	prefilter
19610X9	chr11	108354722	108354962	ATM	1141709	prefilter
19610X9	chr11	108365010	108365583	ATM	2518422	prefilter
19610X9	chr11	116835691	116836051	APOA1	650140	prefilter
19610X9	chr11	116836111	116836531	APOA1	1004040	prefilter
19610X9	chr11	119206395	119206695	CBL	317134	prefilter
19610X9	chr11	119232331	119232811	CBL	1867041	prefilter
19610X9	chr11	119271668	119271948	CBL	1050117	prefilter
19610X9	chr11	119273806	119274086	CBL	912526	prefilter
19610X9	chr11	119274752	119275032	CBL	995411	prefilter
19610X9	chr11	119275925	119276205	CBL	1128682	prefilter
19610X9	chr11	119277680	119277920	CBL	1029353	prefilter
19610X9	chr11	119278071	119278391	CBL	1397926	prefilter
19610X9	chr11	119278421	119278801	CBL	1773965	prefilter
19610X9	chr11	119298269	119298629	CBL	1311906	prefilter
19610X9	chr11	119299398	119299878	CBL	1696616	prefilter
19610X9	chr11	119307982	119308162	CBL	437823	prefilter
19610X9	chr12	25209733	25209973	KRAS	1217366	prefilter
19610X9	chr12	25215360	25215640	KRAS	1283437	prefilter
19610X9	chr12	25225553	25225693	KRAS	747007	prefilter
19610X9	chr12	25225713	25225833	KRAS	492021	prefilter
19610X9	chr12	25227162	25227462	KRAS	1350713	prefilter
19610X9	chr12	25245154	25245454	KRAS	1580455	prefilter
19610X9	chr12	54280785	54280905	HNRNPA1	220850	prefilter
19610X9	chr12	54281324	54281564	HNRNPA1	755853	prefilter
19610X9	chr12	54281728	54281848	HNRNPA1	390495	prefilter
19610X9	chr12	54281888	54282008	HNRNPA1	445869	prefilter
19610X9	chr12	54282015	54282135	HNRNPA1	435974	prefilter
19610X9	chr12	54282255	54282957	HNRNPA1	2885035	prefilter
19610X9	chr12	54283749	54283869	HNRNPA1	313870	prefilter
19610X9	chr12	54283909	54284029	HNRNPA1	368419	prefilter
19610X9	chr12	54284194	54284374	HNRNPA1	626628	prefilter
19610X9	chr12	101729041	101729281	SYCP3	1193789	prefilter
19610X9	chr12	101731497	101731737	SYCP3	1009809	prefilter
19610X9	chr12	101733504	101733744	SYCP3	1128656	prefilter
19610X9	chr12	101734865	101735105	SYCP3	912826	prefilter
19610X9	chr12	112446217	112446337	PTPN11	389513	prefilter
19610X9	chr12	112446368	112446488	PTPN11	348579	prefilter
19610X9	chr12	112450227	112450587	PTPN11	1480479	prefilter
19610X9	chr12	112453111	112453291	PTPN11	613563	prefilter
19610X9	chr12	112453351	112453471	PTPN11	426676	prefilter
19610X9	chr12	112454502	112454742	PTPN11	779755	prefilter
19610X9	chr12	112472872	112473112	PTPN11	774217	prefilter
19610X9	chr12	112477580	112477810	PTPN11	885415	prefilter
19610X9	chr12	112477816	112477936	PTPN11	409947	prefilter
19610X9	chr12	112477976	112478096	PTPN11	392976	prefilter
19610X9	chr12	112481986	112482106	PTPN11	341472	prefilter
19610X9	chr12	112482139	112482259	PTPN11	450660	prefilter
19610X9	chr12	112486368	112486728	PTPN11	972859	prefilter
19610X9	chr12	112488369	112488596	PTPN11	777720	prefilter
19610X9	chr12	112488936	112489216	PTPN11	884887	prefilter
19610X9	chr12	130342510	130342750	PIWIL1	0	prefilter
19610X9	chr12	130342925	130343165	PIWIL1	0	prefilter
19610X9	chr12	130345615	130346015	PIWIL1	0	prefilter
19610X9	chr12	130346237	130346717	PIWIL1	0	prefilter
19610X9	chr12	130348023	130348263	PIWIL1	0	prefilter
19610X9	chr12	130349097	130349577	PIWIL1	0	prefilter
19610X9	chr12	130349791	130350031	PIWIL1	0	prefilter
19610X9	chr12	130354400	130354800	PIWIL1	0	prefilter
19610X9	chr12	130354826	130355066	PIWIL1	0	prefilter
19610X9	chr12	130357397	130357637	PIWIL1	0	prefilter
19610X9	chr12	130361040	130361669	PIWIL1	57	prefilter
19610X9	chr12	130362681	130363267	PIWIL1	42077	prefilter
19610X9	chr12	130366995	130367395	PIWIL1	260	prefilter
19610X9	chr12	130371049	130371658	PIWIL1	100130	prefilter
19610X9	chr12	132635818	132636098	POLE	831880	prefilter
19610X9	chr12	132637936	132638216	POLE	792903	prefilter
19610X9	chr12	132639031	132639391	POLE	985742	prefilter
19610X9	chr12	132641569	132641929	POLE	982060	prefilter
19610X9	chr12	132642107	132643088	POLE	2456428	prefilter
19610X9	chr12	132657269	132657509	POLE	776545	prefilter
19610X9	chr12	132657799	132658039	POLE	926212	prefilter
19610X9	chr12	132659222	132659582	POLE	946948	prefilter
19610X9	chr12	132660886	132661246	POLE	886085	prefilter
19610X9	chr12	132661465	132661745	POLE	814575	prefilter
19610X9	chr12	132663936	132664216	POLE	833260	prefilter
19610X9	chr12	132664296	132664536	POLE	617200	prefilter
19610X9	chr12	132665236	132665516	POLE	858349	prefilter
19610X9	chr12	132667435	132667715	POLE	749691	prefilter
19610X9	chr12	132668289	132669015	POLE	1788984	prefilter
19610X9	chr12	132673501	132673781	POLE	714121	prefilter
19610X9	chr12	132675337	132675577	POLE	639554	prefilter
19610X9	chr12	132675657	132675897	POLE	712190	prefilter
19610X9	chr12	132676029	132676269	POLE	760564	prefilter
19610X9	chr12	132676479	132676719	POLE	758755	prefilter
19610X9	chr12	132677283	132677788	POLE	1821707	prefilter
19610X9	chr12	132679434	132679714	POLE	973617	prefilter
19610X9	chr12	132679880	132680290	POLE	1319359	prefilter
19610X9	chr12	132680527	132680767	POLE	872171	prefilter
19610X9	chr12	132687224	132687404	POLE	129941	prefilter
19610X9	chr13	32336150	32341310	BRCA2	25740085	prefilter
19610X9	chr13	32344485	32344725	BRCA2	968220	prefilter
19610X9	chr13	32356338	32356698	BRCA2	1366696	prefilter
19610X9	chr13	32357655	32358015	BRCA2	1344158	prefilter
19610X9	chr13	32362428	32362788	BRCA2	1555761	prefilter
19610X9	chr13	32363116	32363596	BRCA2	2051739	prefilter
19610X9	chr13	32370339	32370619	BRCA2	1126233	prefilter
19610X9	chr13	32370888	32371168	BRCA2	1359047	prefilter
19610X9	chr13	32379936	32380216	BRCA2	1052193	prefilter
19610X9	chr13	32394571	32395051	BRCA2	2089997	prefilter
19610X9	chr13	32396831	32397111	BRCA2	1349592	prefilter
19610X9	chr13	48342536	48342776	RB1	1141394	prefilter
19610X9	chr13	48345019	48345259	RB1	1027199	prefilter
19610X9	chr13	48347754	48347934	RB1	378870	prefilter
19610X9	chr13	48348869	48349109	RB1	973240	prefilter
19610X9	chr13	48359952	48360192	RB1	1025727	prefilter
19610X9	chr13	48368445	48368685	RB1	1160847	prefilter
19610X9	chr13	48373328	48373568	RB1	1117366	prefilter
19610X9	chr13	48376856	48377096	RB1	1271743	prefilter
19610X9	chr13	48379503	48379703	RB1	584527	prefilter
19610X9	chr13	48379967	48380327	RB1	1020160	prefilter
19610X9	chr13	48381183	48381539	RB1	1574192	prefilter
19610X9	chr13	48452913	48453153	RB1	1107960	prefilter
19610X9	chr13	48456136	48456416	RB1	1387629	prefilter
19610X9	chr13	48459620	48459900	RB1	1005950	prefilter
19610X9	chr13	48463663	48463903	RB1	1088030	prefilter
19610X9	chr13	48464934	48465454	RB1	1812133	prefilter
19610X9	chr13	48473285	48473465	RB1	787510	prefilter
19610X9	chr13	48476632	48476912	RB1	1255127	prefilter
19610X9	chr13	48477289	48477469	RB1	741305	prefilter
19610X9	chr13	48479913	48480153	RB1	1143680	prefilter
19610X9	chr13	108208462	108211342	LIG4	16379939	prefilter
19610X9	chr14	45135925	45136645	FANCM	2445314	prefilter
19610X9	chr14	45136975	45137335	FANCM	1681387	prefilter
19610X9	chr14	45140550	45140790	FANCM	1076288	prefilter
19610X9	chr14	45159008	45159368	FANCM	1062314	prefilter
19610X9	chr14	45164282	45164642	FANCM	1547788	prefilter
19610X9	chr14	45170527	45170807	FANCM	1035769	prefilter
19610X9	chr14	45172992	45173272	FANCM	1375110	prefilter
19610X9	chr14	45175003	45177043	FANCM	11070432	prefilter
19610X9	chr14	45196059	45196659	FANCM	2835268	prefilter
19610X9	chr14	45198549	45199029	FANCM	2133525	prefilter
19610X9	chr14	75018764	75019044	MLH3	1023310	prefilter
19610X9	chr14	75022736	75023096	MLH3	1422992	prefilter
19610X9	chr14	75030482	75030762	MLH3	1173129	prefilter
19610X9	chr14	75032003	75032243	MLH3	950100	prefilter
19610X9	chr14	75033334	75033574	MLH3	1040833	prefilter
19610X9	chr14	75046275	75049755	MLH3	15268359	prefilter
19610X9	chr14	81062063	81062303	TSHR	1230512	prefilter
19610X9	chr14	81068171	81068411	TSHR	1130183	prefilter
19610X9	chr14	81087871	81088111	TSHR	900869	prefilter
19610X9	chr14	81092449	81092689	TSHR	1232770	prefilter
19610X9	chr14	81096553	81096793	TSHR	1209056	prefilter
19610X9	chr14	81108293	81108533	TSHR	781830	prefilter
19610X9	chr14	81142865	81144425	TSHR	6590474	prefilter
19610X9	chr14	95091104	95091464	DICER1	1327639	prefilter
19610X9	chr14	95093782	95094262	DICER1	1762257	prefilter
19610X9	chr14	95095704	95096784	DICER1	4168083	prefilter
19610X9	chr14	95099717	95099997	DICER1	1047901	prefilter
19610X9	chr14	95103256	95104216	DICER1	3872885	prefilter
19610X9	chr14	95104978	95105338	DICER1	1447981	prefilter
19610X9	chr14	95105610	95105850	DICER1	1024084	prefilter
19610X9	chr14	95105952	95106312	DICER1	1597228	prefilter
19610X9	chr14	95107544	95107824	DICER1	673878	prefilter
19610X9	chr14	95111246	95111526	DICER1	1075930	prefilter
19610X9	chr14	95112089	95112329	DICER1	1094104	prefilter
19610X9	chr14	95113018	95113298	DICER1	1276383	prefilter
19610X9	chr14	95115604	95115884	DICER1	1198318	prefilter
19610X9	chr14	95116334	95116814	DICER1	2117869	prefilter
19610X9	chr14	95117548	95117828	DICER1	1167345	prefilter
19610X9	chr14	95124132	95124732	DICER1	2794459	prefilter
19610X9	chr14	95129372	95129732	DICER1	1587422	prefilter
19610X9	chr14	95129985	95130265	DICER1	1390411	prefilter
19610X9	chr14	95131434	95131714	DICER1	1297278	prefilter
19610X9	chr14	95132416	95132776	DICER1	1348937	prefilter
19610X9	chr14	95133246	95133526	DICER1	1243091	prefilter
19610X9	chr14	103963007	103963247	TDRD9	1017949	prefilter
19610X9	chr14	103965263	103965623	TDRD9	991310	prefilter
19610X9	chr14	103966630	103966910	TDRD9	903476	prefilter
19610X9	chr14	103970461	103970701	TDRD9	809579	prefilter
19610X9	chr14	103975291	103975651	TDRD9	1449431	prefilter
19610X9	chr14	103991072	103991312	TDRD9	821955	prefilter
19610X9	chr14	103994269	103994681	TDRD9	1654907	prefilter
19610X9	chr14	103995688	103995868	TDRD9	549385	prefilter
19610X9	chr14	103998556	103998796	TDRD9	706321	prefilter
19610X9	chr14	104004166	104004406	TDRD9	811161	prefilter
19610X9	chr14	104005199	104005479	TDRD9	825793	prefilter
19610X9	chr14	104006291	104006925	TDRD9	3001479	prefilter
19610X9	chr14	104024504	104024744	TDRD9	772734	prefilter
19610X9	chr14	104025490	104025850	TDRD9	1180558	prefilter
19610X9	chr14	104025971	104026211	TDRD9	979906	prefilter
19610X9	chr14	104026569	104027049	TDRD9	1681623	prefilter
19610X9	chr15	40700992	40701272	RAD51	965936	prefilter
19610X9	chr15	40701666	40701786	RAD51	132315	prefilter
19610X9	chr15	40706115	40706355	RAD51	869791	prefilter
19610X9	chr15	40708950	40709190	RAD51	887325	prefilter
19610X9	chr15	40718732	40718972	RAD51	821478	prefilter
19610X9	chr15	40728647	40728887	RAD51	966739	prefilter
19610X9	chr15	40729429	40729709	RAD51	835361	prefilter
19610X9	chr15	40729773	40730053	RAD51	1161363	prefilter
19610X9	chr15	40730975	40731255	RAD51	936410	prefilter
19610X9	chr15	66434952	66435072	MAP2K1	334587	prefilter
19610X9	chr15	66435192	66435312	MAP2K1	272654	prefilter
19610X9	chr15	66436679	66436799	MAP2K1	428525	prefilter
19610X9	chr15	66436819	66436959	MAP2K1	506042	prefilter
19610X9	chr15	66443198	66443438	MAP2K1	696815	prefilter
19610X9	chr15	66444591	66444771	MAP2K1	14687	prefilter
19610X9	chr15	66481677	66481817	MAP2K1	112954	prefilter
19610X9	chr15	66481837	66481957	MAP2K1	57899	prefilter
19610X9	chr15	66484910	66485030	MAP2K1	1216	prefilter
19610X9	chr15	66485150	66485270	MAP2K1	6970	prefilter
19610X9	chr15	66487140	66487380	MAP2K1	125143	prefilter
19610X9	chr15	66489125	66489365	MAP2K1	83103	prefilter
19610X9	chr15	66489650	66489830	MAP2K1	12819	prefilter
19610X9	chr15	66490437	66490557	MAP2K1	847	prefilter
19610X9	chr15	89247569	89247809	FANCI	1044911	prefilter
19610X9	chr15	89258620	89258860	FANCI	968767	prefilter
19610X9	chr15	89260638	89260918	FANCI	1067701	prefilter
19610X9	chr15	89261523	89261939	FANCI	1751036	prefilter
19610X9	chr15	89263349	89263529	FANCI	582724	prefilter
19610X9	chr15	89263824	89264104	FANCI	1225470	prefilter
19610X9	chr15	89264444	89264684	FANCI	1004502	prefilter
19610X9	chr15	89268322	89268602	FANCI	1039546	prefilter
19610X9	chr15	89273303	89273543	FANCI	322393	prefilter
19610X9	chr15	89274096	89274376	FANCI	1145301	prefilter
19610X9	chr15	89276621	89276981	FANCI	1487120	prefilter
19610X9	chr15	89278610	89278850	FANCI	999538	prefilter
19610X9	chr15	89281095	89281375	FANCI	1271412	prefilter
19610X9	chr15	89281680	89281920	FANCI	1198120	prefilter
19610X9	chr15	89283073	89283313	FANCI	1023587	prefilter
19610X9	chr15	89285017	89285297	FANCI	1157128	prefilter
19610X9	chr15	89290127	89290367	FANCI	961446	prefilter
19610X9	chr15	89291543	89291783	FANCI	956765	prefilter
19610X9	chr15	89292596	89293142	FANCI	2661122	prefilter
19610X9	chr15	89293735	89294095	FANCI	1426934	prefilter
19610X9	chr15	89294824	89295184	FANCI	1168895	prefilter
19610X9	chr15	89299703	89300063	FANCI	1530904	prefilter
19610X9	chr15	89300222	89300462	FANCI	965310	prefilter
19610X9	chr15	89301264	89301504	FANCI	1092630	prefilter
19610X9	chr15	89303799	89303979	FANCI	743667	prefilter
19610X9	chr15	89305038	89305495	FANCI	1814338	prefilter
19610X9	chr15	89305531	89305771	FANCI	1064245	prefilter
19610X9	chr15	89305920	89306280	FANCI	1340557	prefilter
19610X9	chr15	89307394	89307754	FANCI	1429183	prefilter
19610X9	chr15	89312818	89313058	FANCI	542893	prefilter
19610X9	chr15	89314539	89314779	FANCI	697131	prefilter
19610X9	chr15	89315215	89315455	FANCI	870964	prefilter
19610X9	chr16	79322	79802	MPG	1175360	prefilter
19610X9	chr16	82974	83334	MPG	773490	prefilter
19610X9	chr16	85287	85887	MPG	1442113	prefilter
19610X9	chr16	2090197	2090909	PKD1	1288574	prefilter
19610X9	chr16	2091029	2091149	PKD1	129265	prefilter
19610X9	chr16	2091330	2091450	PKD1	61566	prefilter
19610X9	chr16	2091570	2091690	PKD1	124864	prefilter
19610X9	chr16	2091703	2092257	PKD1	906482	prefilter
19610X9	chr16	2092416	2092656	PKD1	531937	prefilter
19610X9	chr16	2092883	2093163	PKD1	735678	prefilter
19610X9	chr16	89739395	89739635	FANCA	651324	prefilter
19610X9	chr16	89739926	89740166	FANCA	739572	prefilter
19610X9	chr16	89740715	89740955	FANCA	709922	prefilter
19610X9	chr16	89742729	89743009	FANCA	589125	prefilter
19610X9	chr16	89782934	89783174	FANCA	642846	prefilter
19610X9	chr16	89784789	89785029	FANCA	680092	prefilter
19610X9	chr16	89791329	89791609	FANCA	861033	prefilter
19610X9	chr16	89791857	89792137	FANCA	786995	prefilter
19610X9	chr16	89792389	89792629	FANCA	697163	prefilter
19610X9	chr16	89795842	89796082	FANCA	650276	prefilter
19610X9	chr16	89799079	89799319	FANCA	710208	prefilter
19610X9	chr16	89799531	89799711	FANCA	641447	prefilter
19610X9	chr16	89803180	89803420	FANCA	800741	prefilter
19610X9	chr16	89805216	89805456	FANCA	680559	prefilter
19610X9	chr16	89808210	89808450	FANCA	759427	prefilter
19610X9	chr16	89810634	89810874	FANCA	793191	prefilter
19610X9	chr17	31248974	31249214	NF1	826696	prefilter
19610X9	chr17	31252849	31253089	NF1	953473	prefilter
19610X9	chr17	31258283	31258423	NF1	474186	prefilter
19610X9	chr17	31325736	31326336	NF1	2559439	prefilter
19610X9	chr17	31327429	31327909	NF1	1711736	prefilter
19610X9	chr17	31330217	31330577	NF1	1392852	prefilter
19610X9	chr17	41837849	41838209	KLHL10	984006	prefilter
19610X9	chr17	41841707	41842427	KLHL10	2821796	prefilter
19610X9	chr17	41845014	41845854	KLHL10	2881138	prefilter
19610X9	chr17	41847195	41847475	KLHL10	1188516	prefilter
19610X9	chr17	41847818	41848418	KLHL10	2310840	prefilter
19610X9	chr17	42322208	42322568	STAT3	1212635	prefilter
19610X9	chr17	42322933	42323213	STAT3	817040	prefilter
19610X9	chr17	42324892	42325132	STAT3	700004	prefilter
19610X9	chr17	42326037	42326277	STAT3	699734	prefilter
19610X9	chr17	42329348	42329851	STAT3	1557745	prefilter
19610X9	chr17	42331411	42331591	STAT3	573374	prefilter
19610X9	chr17	42333599	42334110	STAT3	1608077	prefilter
19610X9	chr17	42337370	42337650	STAT3	759208	prefilter
19610X9	chr17	42337690	42337930	STAT3	766976	prefilter
19610X9	chr17	42338651	42338891	STAT3	769762	prefilter
19610X9	chr17	42339241	42339481	STAT3	626580	prefilter
19610X9	chr17	42345488	42345728	STAT3	737496	prefilter
19610X9	chr17	42346501	42346781	STAT3	1044556	prefilter
19610X9	chr17	42348312	42348592	STAT3	1036435	prefilter
19610X9	chr17	43045681	43045881	BRCA1	547843	prefilter
19610X9	chr17	43047553	43047793	BRCA1	802204	prefilter
19610X9	chr17	43049037	43049277	BRCA1	763272	prefilter
19610X9	chr17	43051000	43051180	BRCA1	470901	prefilter
19610X9	chr17	43056973	43057213	BRCA1	797435	prefilter
19610X9	chr17	43063263	43063443	BRCA1	585683	prefilter
19610X9	chr17	43063792	43064032	BRCA1	900115	prefilter
19610X9	chr17	43067531	43067771	BRCA1	790774	prefilter
19610X9	chr17	43070843	43071323	BRCA1	1709357	prefilter
19610X9	chr17	43076411	43076691	BRCA1	1047114	prefilter
19610X9	chr17	43082309	43082669	BRCA1	1392155	prefilter
19610X9	chr17	43090868	43091108	BRCA1	1072113	prefilter
19610X9	chr17	43091347	43094947	BRCA1	15189138	prefilter
19610X9	chr17	43099707	43099947	BRCA1	713200	prefilter
19610X9	chr17	43104051	43104331	BRCA1	754495	prefilter
19610X9	chr17	43104792	43105032	BRCA1	1108225	prefilter
19610X9	chr17	43106374	43106614	BRCA1	698775	prefilter
19610X9	chr17	43115662	43115842	BRCA1	539470	prefilter
19610X9	chr17	43123996	43124116	BRCA1	411552	prefilter
19610X9	chr17	51155577	51155857	NME1	941644	prefilter
19610X9	chr17	51159910	51160150	NME1	900816	prefilter
19610X9	chr17	51161096	51161336	NME1	737299	prefilter
19610X9	chr17	51161665	51161905	NME1	880257	prefilter
19610X9	chr17	58602315	58602675	TEX14	1258175	prefilter
19610X9	chr17	58604913	58605193	TEX14	972862	prefilter
19610X9	chr17	58611070	58611430	TEX14	1090894	prefilter
19610X9	chr17	58613342	58613622	TEX14	947357	prefilter
19610X9	chr17	58615168	58615408	TEX14	767972	prefilter
19610X9	chr17	58616109	58616389	TEX14	888138	prefilter
19610X9	chr17	58622749	58623109	TEX14	1054711	prefilter
19610X9	chr17	58630377	58630617	TEX14	734595	prefilter
19610X9	chr17	58651793	58652073	TEX14	983346	prefilter
19610X9	chr17	60600410	60600590	PPM1D	210563	prefilter
19610X9	chr17	60600710	60600950	PPM1D	374790	prefilter
19610X9	chr17	60623455	60623815	PPM1D	1417671	prefilter
19610X9	chr17	60633775	60634055	PPM1D	1207611	prefilter
19610X9	chr17	60647807	60648167	PPM1D	1432162	prefilter
19610X9	chr17	60656480	60656960	PPM1D	1904307	prefilter
19610X9	chr17	60662913	60663633	PPM1D	2550214	prefilter
19610X9	chr17	75778678	75778866	H3-3B	398594	prefilter
19610X9	chr17	75778906	75779110	H3-3B	320302	prefilter
19610X9	chr17	75779130	75779250	H3-3B	149831	prefilter
19610X9	chr18	51046931	51047411	SMAD4	2139925	prefilter
19610X9	chr18	51048640	51048920	SMAD4	1281998	prefilter
19610X9	chr18	51065414	51065654	SMAD4	1191845	prefilter
19610X9	chr18	51066923	51067283	SMAD4	1733879	prefilter
19610X9	chr18	51076567	51076847	SMAD4	1143847	prefilter
19610X9	chr18	51078212	51078492	SMAD4	1065104	prefilter
19610X9	chr19	1206836	1207218	STK11	802790	prefilter
19610X9	chr19	1218338	1218578	STK11	528725	prefilter
19610X9	chr19	1219248	1219428	STK11	245716	prefilter
19610X9	chr19	1220304	1220793	STK11	804958	prefilter
19610X9	chr19	1221201	1221441	STK11	474759	prefilter
19610X9	chr19	1221887	1222067	STK11	283207	prefilter
19610X9	chr19	1222916	1223278	STK11	689921	prefilter
19610X9	chr19	4090654	4090774	MAP2K2	186216	prefilter
19610X9	chr19	4094385	4094565	MAP2K2	284847	prefilter
19610X9	chr19	4095298	4095538	MAP2K2	431019	prefilter
19610X9	chr19	4097191	4097431	MAP2K2	342281	prefilter
19610X9	chr19	4099367	4099487	MAP2K2	184923	prefilter
19610X9	chr19	4100941	4101061	MAP2K2	202191	prefilter
19610X9	chr19	4101101	4101344	MAP2K2	347756	prefilter
19610X9	chr19	4102294	4102534	MAP2K2	439821	prefilter
19610X9	chr19	4110442	4110562	MAP2K2	285004	prefilter
19610X9	chr19	4110602	4110722	MAP2K2	283614	prefilter
19610X9	chr19	4117344	4117464	MAP2K2	211880	prefilter
19610X9	chr19	4117584	4117704	MAP2K2	252313	prefilter
19610X9	chr19	14093530	14093890	PRKACA	1022556	prefilter
19610X9	chr19	14097282	14097422	PRKACA	322036	prefilter
19610X9	chr19	14097442	14097967	PRKACA	1209306	prefilter
19610X9	chr19	14100747	14100987	PRKACA	661046	prefilter
19610X9	chr19	14102745	14102985	PRKACA	499397	prefilter
19610X9	chr19	14106684	14106964	PRKACA	562639	prefilter
19610X9	chr19	43543330	43543769	XRCC1	1213104	prefilter
19610X9	chr19	43544069	43544309	XRCC1	548894	prefilter
19610X9	chr19	43545747	43546027	XRCC1	646743	prefilter
19610X9	chr19	43551509	43551749	XRCC1	562027	prefilter
19610X9	chr19	43551906	43552386	XRCC1	1002691	prefilter
19610X9	chr19	43553526	43553766	XRCC1	558611	prefilter
19610X9	chr19	43554585	43554865	XRCC1	673580	prefilter
19610X9	chr19	43560845	43561085	XRCC1	676702	prefilter
19610X9	chr19	43574836	43575076	XRCC1	654861	prefilter
19610X9	chr19	43575343	43575523	XRCC1	320076	prefilter
19610X9	chr19	45409611	45409791	ERCC1	428728	prefilter
19610X9	chr19	45413588	45413828	ERCC1	559355	prefilter
19610X9	chr19	45413878	45414118	ERCC1	560050	prefilter
19610X9	chr19	45414790	45415030	ERCC1	576311	prefilter
19610X9	chr19	45416739	45416979	ERCC1	459777	prefilter
19610X9	chr19	45419027	45419267	ERCC1	578380	prefilter
19610X9	chr19	45420255	45420495	ERCC1	520497	prefilter
19610X9	chr19	45421105	45421465	ERCC1	777564	prefilter
19610X9	chr19	45423202	45423442	ERCC1	431343	prefilter
19610X9	chr19	50398772	50399132	POLD1	794419	prefilter
19610X9	chr19	50399307	50399547	POLD1	542597	prefilter
19610X9	chr19	50401711	50402816	POLD1	1974409	prefilter
19610X9	chr19	50402956	50403316	POLD1	684263	prefilter
19610X9	chr19	50403425	50403665	POLD1	505832	prefilter
19610X9	chr19	50406112	50406582	POLD1	1151620	prefilter
19610X9	chr19	50406898	50407491	POLD1	1109725	prefilter
19610X9	chr19	50408723	50408963	POLD1	494499	prefilter
19610X9	chr19	50409058	50409298	POLD1	497744	prefilter
19610X9	chr19	50409452	50409572	POLD1	237690	prefilter
19610X9	chr19	50409672	50409792	POLD1	255436	prefilter
19610X9	chr19	50413353	50413593	POLD1	500382	prefilter
19610X9	chr19	50413670	50413950	POLD1	687401	prefilter
19610X9	chr19	50414722	50415022	POLD1	574164	prefilter
19610X9	chr19	50415340	50415895	POLD1	892225	prefilter
19610X9	chr19	50416322	50416786	POLD1	798354	prefilter
19610X9	chr19	50416977	50417337	POLD1	603867	prefilter
19610X9	chr19	50417773	50418013	POLD1	393787	prefilter
19610X9	chr19	57231948	57232308	AURKC	861663	prefilter
19610X9	chr19	57232473	57232753	AURKC	950066	prefilter
19610X9	chr19	57233394	57233674	AURKC	969115	prefilter
19610X9	chr19	57234791	57235510	AURKC	2163216	prefilter
19610X9	chr20	59864231	59864471	SYCP2	978566	prefilter
19610X9	chr20	59865326	59865732	SYCP2	1908267	prefilter
19610X9	chr20	59865746	59865926	SYCP2	856415	prefilter
19610X9	chr20	59866222	59866662	SYCP2	1687878	prefilter
19610X9	chr20	59867639	59867919	SYCP2	1184865	prefilter
19610X9	chr20	59868760	59869000	SYCP2	961592	prefilter
19610X9	chr20	59901596	59901876	SYCP2	1213167	prefilter
19610X9	chr20	59907274	59907514	SYCP2	962508	prefilter
19610X9	chr20	59911677	59911917	SYCP2	1175376	prefilter
19610X9	chr20	59912305	59912485	SYCP2	542368	prefilter
19610X9	chr20	59915387	59915627	SYCP2	822067	prefilter
19610X9	chr20	59916408	59916648	SYCP2	1024968	prefilter
19610X9	chr20	59919080	59919260	SYCP2	588698	prefilter
19610X9	chr20	59919425	59919665	SYCP2	1158441	prefilter
19610X9	chr20	59920283	59920563	SYCP2	1112777	prefilter
19610X9	chr20	59921241	59921521	SYCP2	1184871	prefilter
19610X9	chr22	24719411	24719651	PIWIL3	880703	prefilter
19610X9	chr22	24719681	24719961	PIWIL3	1218589	prefilter
19610X9	chr22	24723052	24723332	PIWIL3	1117685	prefilter
19610X9	chr22	24724822	24725102	PIWIL3	1020814	prefilter
19610X9	chr22	24725360	24725600	PIWIL3	996695	prefilter
19610X9	chr22	24727881	24728469	PIWIL3	2603624	prefilter
19610X9	chr22	24749342	24749582	PIWIL3	1063048	prefilter
19610X9	chr22	24749616	24749896	PIWIL3	1005750	prefilter
19610X9	chr22	24751322	24751562	PIWIL3	383658	prefilter
19610X9	chr22	24753935	24754295	PIWIL3	63260	prefilter
19610X9	chr22	41699445	41699805	MEI1	487952	prefilter
19610X9	chr22	41703252	41703532	MEI1	1162517	prefilter
19610X9	chr22	41705439	41705619	MEI1	481834	prefilter
19610X9	chr22	41713918	41714158	MEI1	850179	prefilter
19610X9	chr22	41715973	41716213	MEI1	758173	prefilter
19610X9	chr22	41717992	41718352	MEI1	1206117	prefilter
19610X9	chr22	41723868	41724148	MEI1	976068	prefilter
19610X9	chr22	41729602	41729842	MEI1	834618	prefilter
19610X9	chr22	41730459	41730699	MEI1	941509	prefilter
19610X9	chr22	41732174	41732676	MEI1	1603480	prefilter
19610X9	chr22	41743017	41743257	MEI1	839244	prefilter
19610X9	chr22	41744898	41745138	MEI1	754419	prefilter
19610X9	chr22	41745815	41746095	MEI1	945093	prefilter
19610X9	chr22	41748042	41748282	MEI1	797062	prefilter
19610X9	chr22	41752501	41752741	MEI1	833318	prefilter
19610X9	chr22	41753877	41754117	MEI1	848332	prefilter
19610X9	chr22	41758269	41758629	MEI1	1229600	prefilter
19610X9	chr22	41763107	41763387	MEI1	967630	prefilter
19610X9	chr22	41770583	41771063	MEI1	1611055	prefilter
19610X9	chr22	41776004	41776364	MEI1	1185701	prefilter
19610X9	chr22	41778640	41778880	MEI1	748169	prefilter
19610X9	chr22	41781219	41781459	MEI1	770256	prefilter
19610X9	chr22	41781585	41781945	MEI1	1116363	prefilter
19610X9	chr22	41784259	41784499	MEI1	718230	prefilter
19610X9	chr22	41784515	41784875	MEI1	943612	prefilter
19610X9	chr22	41793749	41793989	MEI1	682927	prefilter
19610X9	chr22	41794304	41794544	MEI1	797457	prefilter
19610X9	chr22	41795416	41795616	MEI1	595883	prefilter
19610X9	chr22	41795671	41795911	MEI1	711645	prefilter
19610X9	chr22	41799185	41799365	MEI1	535696	prefilter
19610X9	chrX	67545054	67545294	AR	265241	prefilter
19610X9	chrX	67545354	67546494	AR	1238528	prefilter
19610X9	chrX	67546614	67546854	AR	232477	prefilter
19610X9	chrX	67643191	67643471	AR	550131	prefilter
19610X9	chrX	67685948	67686188	AR	377751	prefilter
19610X9	chrX	67711305	67711785	AR	874491	prefilter
19610X9	chrX	67717410	67717690	AR	473019	prefilter
19610X9	chrX	67721758	67722038	AR	398187	prefilter
19610X9	chrX	67722765	67723045	AR	427132	prefilter
19610X9	chrX	67723622	67723902	AR	430074	prefilter
19610X9	chrX	70670305	70670585	TEX11	642107	prefilter
19610X9	chrX	70678726	70678966	TEX11	390408	prefilter
19610X9	chrX	70682609	70682889	TEX11	543248	prefilter
19610X9	chrX	70722537	70722777	TEX11	426001	prefilter
19610X9	chrX	70725182	70725422	TEX11	451324	prefilter
19610X9	chrX	70740628	70740868	TEX11	429146	prefilter
19610X9	chrX	70744102	70744282	TEX11	388846	prefilter
19610X9	chrX	70806627	70806867	TEX11	429459	prefilter
19610X9	chrX	70833433	70833673	TEX11	468142	prefilter
19610X9	chrX	70852973	70853213	TEX11	499623	prefilter
19610X9	chrX	126551134	126551254	DCAF12L1	183015	prefilter
19610X9	chrX	126551314	126551734	DCAF12L1	532867	prefilter
19610X9	chrX	126552154	126552274	DCAF12L1	121789	prefilter
19610X9	chrX	126552394	126552514	DCAF12L1	90040	prefilter
19610X9	chrX	133025411	133028291	USP26	5705234	prefilter
19610X9	chrY	12815994	12816114	USP9Y	237728	prefilter
19610X9	chrY	12816174	12816414	USP9Y	498457	prefilter
19610X9	chrY	12818335	12818515	USP9Y	409384	prefilter
19610X9	chrY	12818635	12818755	USP9Y	41109	prefilter
19610X9	chrY	12833594	12833774	USP9Y	378611	prefilter
19610X9	chrY	12833834	12833954	USP9Y	228053	prefilter
19610X9	chrY	12837841	12837981	USP9Y	147839	prefilter
19610X9	chrY	12838001	12838121	USP9Y	207814	prefilter
19610X9	chrY	12839759	12839939	USP9Y	349768	prefilter
19610X9	chrY	12839999	12840239	USP9Y	568502	prefilter
19610X9	chrY	12840299	12840419	USP9Y	309359	prefilter
19610X9	chrY	12840539	12840719	USP9Y	402826	prefilter
19610X9	chrY	12842172	12842532	USP9Y	750809	prefilter
19610X9	chrY	12842988	12843128	USP9Y	317134	prefilter
19610X9	chrY	12843148	12843268	USP9Y	239391	prefilter
19610X9	chrY	12846245	12846605	USP9Y	797505	prefilter
19610X9	chrY	12846863	12846983	USP9Y	204310	prefilter
19610X9	chrY	12847163	12847403	USP9Y	456165	prefilter
19610X9	chrY	12856278	12856418	USP9Y	322772	prefilter
19610X9	chrY	12856438	12856558	USP9Y	231263	prefilter
19610X9	chrY	12856559	12856679	USP9Y	249595	prefilter
19610X9	chrY	12856859	12856979	USP9Y	199113	prefilter
19610X9	chrY	12913645	12913925	DDX3Y	609642	prefilter
19610X9	chrY	12914486	12914726	DDX3Y	461887	prefilter
19610X9	chrY	12914813	12915147	DDX3Y	673771	prefilter
19610X9	chrY	12915207	12915327	DDX3Y	232152	prefilter
19610X9	chrY	12915562	12915682	DDX3Y	315079	prefilter
19610X9	chrY	12915722	12915935	DDX3Y	589607	prefilter
19610X9	chrY	12915975	12916095	DDX3Y	276669	prefilter
19610X9	chrY	12916171	12916291	DDX3Y	263367	prefilter
19610X9	chrY	12916351	12916695	DDX3Y	769428	prefilter
19610X9	chr1	84597127	84599527	neutral_region	8339343	prefilter
19610X9	chr2	40162767	40165167	neutral_region	8534387	prefilter
19610X9	chr4	22386244	22388644	neutral_region	8919229	prefilter
19610X9	chr6	155239014	155241414	neutral_region	7342965	prefilter
19610X9	chr7	11732774	11735174	neutral_region	8317267	prefilter
19610X9	chr8	51513056	51515456	neutral_region	8634918	prefilter
19610X9	chr9	23709463	23711863	neutral_region	9196483	prefilter
19610X9	chr10	128969037	128971437	neutral_region	7644695	prefilter
19610X9	chr11	108510787	108513187	neutral_region	8684955	prefilter
19610X9	chr12	114115043	114117443	neutral_region	8756923	prefilter
19610X9	chr13	75803912	75806312	neutral_region	9895938	prefilter
19610X9	chr14	74661755	74664155	neutral_region	7646776	prefilter
19610X9	chr15	46089737	46092137	neutral_region	8899800	prefilter
19610X9	chr16	51754103	51756503	neutral_region	7676260	prefilter
19610X9	chr17	70672726	70675126	neutral_region	8360491	prefilter
19610X9	chr18	5749264	5751664	neutral_region	9236233	prefilter
19610X9	chr19	31831021	31833421	neutral_region	7358362	prefilter
19610X9	chr20	24153684	24156084	neutral_region	8158772	prefilter
19610X9	chr21	23665976	23668376	neutral_region	9930470	prefilter
19610X9	chr22	48262370	48264770	neutral_region	6709471	prefilter
19610X10	chr1	45330446	45330626	MUTYH	1371953	prefilter
19610X10	chr1	45331118	45333253	MUTYH	22452356	prefilter
19610X10	chr1	45333328	45333688	MUTYH	4037205	prefilter
19610X10	chr1	45334311	45334591	MUTYH	2674481	prefilter
19610X10	chr1	45338101	45338281	MUTYH	1489207	prefilter
19610X10	chr1	75806881	75807241	MSH4	2230465	prefilter
19610X10	chr1	75810632	75810872	MSH4	1315922	prefilter
19610X10	chr1	75814958	75815198	MSH4	1957511	prefilter
19610X10	chr1	75816279	75816639	MSH4	1253540	prefilter
19610X10	chr1	75822315	75822675	MSH4	1645005	prefilter
19610X10	chr1	75848122	75848362	MSH4	1323295	prefilter
19610X10	chr1	75867431	75867671	MSH4	1467858	prefilter
19610X10	chr1	75876848	75877088	MSH4	1296133	prefilter
19610X10	chr1	75878053	75878413	MSH4	2205932	prefilter
19610X10	chr1	75878920	75879200	MSH4	1703369	prefilter
19610X10	chr1	75879981	75880221	MSH4	1372655	prefilter
19610X10	chr1	75881168	75881448	MSH4	1219118	prefilter
19610X10	chr1	75883541	75883901	MSH4	2650230	prefilter
19610X10	chr1	75889190	75889430	MSH4	1275678	prefilter
19610X10	chr1	75890620	75890900	MSH4	1771851	prefilter
19610X10	chr1	75897814	75898174	MSH4	1931042	prefilter
19610X10	chr1	75899542	75899782	MSH4	1350220	prefilter
19610X10	chr1	100352889	100353069	CDC14A	1064963	prefilter
19610X10	chr1	100353687	100353927	CDC14A	1541829	prefilter
19610X10	chr1	100377463	100377703	CDC14A	1579279	prefilter
19610X10	chr1	100390658	100390898	CDC14A	1507780	prefilter
19610X10	chr1	100424141	100424381	CDC14A	2052667	prefilter
19610X10	chr1	100439845	100440085	CDC14A	1649367	prefilter
19610X10	chr1	100462586	100462946	CDC14A	2637324	prefilter
19610X10	chr1	100467885	100468165	CDC14A	2275481	prefilter
19610X10	chr1	226064275	226064395	H3-3A	507454	prefilter
19610X10	chr1	226064435	226064555	H3-3A	545437	prefilter
19610X10	chr1	226065536	226065712	H3-3A	1275217	prefilter
19610X10	chr1	226065752	226066016	H3-3A	1971143	prefilter
19610X10	chr1	226071273	226071393	H3-3A	303492	prefilter
19610X10	chr1	241850326	241850686	EXO1	2045875	prefilter
19610X10	chr1	241852231	241852471	EXO1	1637075	prefilter
19610X10	chr1	241853279	241853559	EXO1	2013712	prefilter
19610X10	chr1	241857273	241857553	EXO1	2276129	prefilter
19610X10	chr1	241858432	241858792	EXO1	2935082	prefilter
19610X10	chr1	241878686	241879406	EXO1	5569778	prefilter
19610X10	chr1	241885230	241885590	EXO1	2141937	prefilter
19610X10	chr1	241889391	241889671	EXO1	2006977	prefilter
19610X10	chr1	243505173	243505413	AKT3	0	prefilter
19610X10	chr1	243512255	243512495	AKT3	0	prefilter
19610X10	chr1	243545433	243545673	AKT3	0	prefilter
19610X10	chr1	243552596	243553076	AKT3	0	prefilter
19610X10	chr1	243563584	243563984	AKT3	0	prefilter
19610X10	chr1	243572787	243573187	AKT3	0	prefilter
19610X10	chr1	243613585	243613825	AKT3	0	prefilter
19610X10	chr1	243615008	243615248	AKT3	0	prefilter
19610X10	chr1	243637476	243637876	AKT3	0	prefilter
19610X10	chr1	243645765	243646165	AKT3	0	prefilter
19610X10	chr1	243664707	243664947	AKT3	0	prefilter
19610X10	chr1	243695453	243695853	AKT3	0	prefilter
19610X10	chr1	243843057	243843237	AKT3	0	prefilter
19610X10	chr2	25234169	25234489	DNMT3A	2383293	prefilter
19610X10	chr2	25240236	25240516	DNMT3A	2613964	prefilter
19610X10	chr2	25240585	25240785	DNMT3A	1898655	prefilter
19610X10	chr2	25241494	25241774	DNMT3A	2573024	prefilter
19610X10	chr2	25243840	25244040	DNMT3A	1591581	prefilter
19610X10	chr2	25244496	25244696	DNMT3A	1695554	prefilter
19610X10	chr2	25245152	25245432	DNMT3A	2604521	prefilter
19610X10	chr2	25245942	25246374	DNMT3A	3866792	prefilter
19610X10	chr2	25247004	25247204	DNMT3A	1772960	prefilter
19610X10	chr2	25247530	25247810	DNMT3A	2281771	prefilter
19610X10	chr2	25282336	25282816	DNMT3A	3729041	prefilter
19610X10	chr2	25300071	25300311	DNMT3A	2223583	prefilter
19610X10	chr2	25313828	25314068	DNMT3A	1731526	prefilter
19610X10	chr2	38997159	38997519	SOS1	1488013	prefilter
19610X10	chr2	39006350	39006590	SOS1	1676253	prefilter
19610X10	chr2	39006932	39007292	SOS1	2659675	prefilter
19610X10	chr2	39010523	39010763	SOS1	1340676	prefilter
19610X10	chr2	39012057	39012417	SOS1	2567326	prefilter
19610X10	chr2	39013391	39013631	SOS1	2246281	prefilter
19610X10	chr2	39013788	39014068	SOS1	2657597	prefilter
19610X10	chr2	39014685	39014925	SOS1	1310121	prefilter
19610X10	chr2	39022477	39023317	SOS1	7711995	prefilter
19610X10	chr2	39023933	39024213	SOS1	2019937	prefilter
19610X10	chr2	39035141	39035565	SOS1	3119093	prefilter
19610X10	chr2	39051075	39051355	SOS1	2252119	prefilter
19610X10	chr2	39054538	39054898	SOS1	2170857	prefilter
19610X10	chr2	39056604	39056964	SOS1	2823916	prefilter
19610X10	chr2	39058598	39058878	SOS1	1963424	prefilter
19610X10	chr2	39067550	39067830	SOS1	1854150	prefilter
19610X10	chr2	47403117	47403477	MSH2	2159117	prefilter
19610X10	chr2	47408338	47408618	MSH2	1301116	prefilter
19610X10	chr2	47409993	47410473	MSH2	3450405	prefilter
19610X10	chr2	47412347	47412627	MSH2	1904850	prefilter
19610X10	chr2	47414203	47414483	MSH2	742169	prefilter
19610X10	chr2	47416222	47416502	MSH2	2259302	prefilter
19610X10	chr2	47429661	47430021	MSH2	2178927	prefilter
19610X10	chr2	47445482	47445722	MSH2	1609924	prefilter
19610X10	chr2	47462952	47463232	MSH2	1772378	prefilter
19610X10	chr2	47466593	47466873	MSH2	1957268	prefilter
19610X10	chr2	47470893	47471133	MSH2	1486194	prefilter
19610X10	chr2	47474907	47475387	MSH2	3135359	prefilter
19610X10	chr2	47476289	47476649	MSH2	3284859	prefilter
19610X10	chr2	47478155	47478635	MSH2	4263812	prefilter
19610X10	chr2	47480603	47480963	MSH2	2871657	prefilter
19610X10	chr2	47790845	47791205	MSH6	3040793	prefilter
19610X10	chr2	47795798	47796158	MSH6	3185566	prefilter
19610X10	chr2	47798503	47801263	MSH6	28210158	prefilter
19610X10	chr2	47803312	47803792	MSH6	3997065	prefilter
19610X10	chr2	47804848	47805088	MSH6	2001954	prefilter
19610X10	chr2	47805542	47805782	MSH6	1940491	prefilter
19610X10	chr2	47806141	47806731	MSH6	4982428	prefilter
19610X10	chr2	74558656	74558936	M1AP	2550746	prefilter
19610X10	chr2	74559613	74559793	M1AP	1521913	prefilter
19610X10	chr2	74560081	74560361	M1AP	2745559	prefilter
19610X10	chr2	74562140	74562500	M1AP	3402484	prefilter
19610X10	chr2	74575368	74575648	M1AP	2636455	prefilter
19610X10	chr2	74576357	74576717	M1AP	3483825	prefilter
19610X10	chr2	74581580	74581940	M1AP	1952393	prefilter
19610X10	chr2	74606959	74607319	M1AP	2767867	prefilter
19610X10	chr2	74614876	74615236	M1AP	2941707	prefilter
19610X10	chr2	74639975	74640335	M1AP	3166648	prefilter
19610X10	chr2	189791735	189792015	PMS1	2193137	prefilter
19610X10	chr2	189795680	189796040	PMS1	2530865	prefilter
19610X10	chr2	189805583	189805823	PMS1	1768666	prefilter
19610X10	chr2	189843902	189844142	PMS1	1703880	prefilter
19610X10	chr2	189852576	189852856	PMS1	2137400	prefilter
19610X10	chr2	189853870	189855223	PMS1	10918081	prefilter
19610X10	chr2	189857404	189857584	PMS1	941112	prefilter
19610X10	chr2	189863625	189864345	PMS1	5057594	prefilter
19610X10	chr2	189867724	189868004	PMS1	2058667	prefilter
19610X10	chr2	189873396	189873756	PMS1	2318144	prefilter
19610X10	chr3	9750215	9750495	OGG1	2126447	prefilter
19610X10	chr3	9750828	9751308	OGG1	5294827	prefilter
19610X10	chr3	9751679	9752039	OGG1	3676600	prefilter
19610X10	chr3	9754614	9754974	OGG1	3181257	prefilter
19610X10	chr3	9756406	9756686	OGG1	2500576	prefilter
19610X10	chr3	10141837	10142017	VHL	761592	prefilter
19610X10	chr3	10142077	10142257	VHL	873382	prefilter
19610X10	chr3	10146435	10146715	VHL	1739435	prefilter
19610X10	chr3	10149694	10149814	VHL	867281	prefilter
19610X10	chr3	10149874	10150054	VHL	1296931	prefilter
19610X10	chr3	12584447	12584727	RAF1	2704467	prefilter
19610X10	chr3	12584774	12585327	RAF1	6585795	prefilter
19610X10	chr3	12585620	12585860	RAF1	2016024	prefilter
19610X10	chr3	12587524	12587704	RAF1	973437	prefilter
19610X10	chr3	12590706	12590826	RAF1	966359	prefilter
19610X10	chr3	12590886	12591066	RAF1	1702618	prefilter
19610X10	chr3	12591630	12591870	RAF1	2208324	prefilter
19610X10	chr3	12599629	12599869	RAF1	1907518	prefilter
19610X10	chr3	12604072	12604352	RAF1	2568529	prefilter
19610X10	chr3	12608704	12608984	RAF1	2753184	prefilter
19610X10	chr3	12609164	12609404	RAF1	2506189	prefilter
19610X10	chr3	12611886	12612126	RAF1	2074481	prefilter
19610X10	chr3	12618438	12618798	RAF1	2587330	prefilter
19610X10	chr3	16595349	16595469	DAZL	495399	prefilter
19610X10	chr3	16596899	16597139	DAZL	1025192	prefilter
19610X10	chr3	16597425	16597545	DAZL	473113	prefilter
19610X10	chr3	16597952	16598072	DAZL	489583	prefilter
19610X10	chr3	16598385	16598525	DAZL	854206	prefilter
19610X10	chr3	16598605	16598725	DAZL	195218	prefilter
19610X10	chr3	36993485	36993725	MLH1	1656928	prefilter
19610X10	chr3	36996544	36996784	MLH1	1806538	prefilter
19610X10	chr3	37000884	37001124	MLH1	1499055	prefilter
19610X10	chr3	37004317	37004557	MLH1	1912992	prefilter
19610X10	chr3	37006907	37007147	MLH1	1545089	prefilter
19610X10	chr3	37011935	37012175	MLH1	1745432	prefilter
19610X10	chr3	37014368	37014608	MLH1	1696108	prefilter
19610X10	chr3	37017432	37017672	MLH1	2491388	prefilter
19610X10	chr3	37020246	37020526	MLH1	2409158	prefilter
19610X10	chr3	37028718	37028998	MLH1	2055921	prefilter
19610X10	chr3	37040120	37040360	MLH1	1965426	prefilter
19610X10	chr3	37042179	37042419	MLH1	1638107	prefilter
19610X10	chr3	37047421	37047781	MLH1	2510893	prefilter
19610X10	chr3	37048443	37048683	MLH1	2107984	prefilter
19610X10	chr3	37048840	37049080	MLH1	2156211	prefilter
19610X10	chr3	37050388	37050748	MLH1	3383439	prefilter
19610X10	chr3	41224446	41224833	CTNNB1	3501252	prefilter
19610X10	chr3	41225273	41225940	CTNNB1	6493204	prefilter
19610X10	chr3	41227140	41227420	CTNNB1	2535513	prefilter
19610X10	chr3	41233272	41233938	CTNNB1	7030887	prefilter
19610X10	chr3	41235663	41235903	CTNNB1	1952259	prefilter
19610X10	chr3	41236284	41236564	CTNNB1	2639553	prefilter
19610X10	chr3	50093657	50093937	RBM5	2064014	prefilter
19610X10	chr3	50099896	50100136	RBM5	1787926	prefilter
19610X10	chr3	50100448	50100688	RBM5	2217300	prefilter
19610X10	chr3	50103004	50103244	RBM5	1688507	prefilter
19610X10	chr3	50104158	50104398	RBM5	1918154	prefilter
19610X10	chr3	50110604	50110844	RBM5	1953398	prefilter
19610X10	chr3	50113283	50113643	RBM5	2673795	prefilter
19610X10	chr3	50117174	50117454	RBM5	2208288	prefilter
19610X10	chr3	50118252	50118532	RBM5	2436271	prefilter
19610X10	chr4	1801271	1801821	FGFR3	3876110	prefilter
19610X10	chr4	1801870	1802170	FGFR3	2335064	prefilter
19610X10	chr4	1802834	1803074	FGFR3	1547915	prefilter
19610X10	chr4	1803624	1803904	FGFR3	2012318	prefilter
19610X10	chr4	1804245	1804605	FGFR3	2876575	prefilter
19610X10	chr4	1804755	1805035	FGFR3	2511705	prefilter
19610X10	chr4	1805275	1806092	FGFR3	6776507	prefilter
19610X10	chr4	1806112	1806412	FGFR3	2615146	prefilter
19610X10	chr4	1806474	1806754	FGFR3	2572384	prefilter
19610X10	chr4	1806761	1807001	FGFR3	2110291	prefilter
19610X10	chr4	1807020	1807380	FGFR3	3453451	prefilter
19610X10	chr4	54699558	54699838	KIT	2241154	prefilter
19610X10	chr4	54703628	54703988	KIT	2434072	prefilter
19610X10	chr4	54725773	54726133	KIT	3047377	prefilter
19610X10	chr4	54727339	54727619	KIT	2342126	prefilter
19610X10	chr4	54727755	54728186	KIT	4143458	prefilter
19610X10	chr4	54729270	54729550	KIT	2373182	prefilter
19610X10	chr4	54731253	54731493	KIT	2649787	prefilter
19610X10	chr4	54731794	54732074	KIT	1888585	prefilter
19610X10	chr4	54733015	54733295	KIT	2277409	prefilter
19610X10	chr4	54736433	54736890	KIT	4736593	prefilter
19610X10	chr4	54737107	54737347	KIT	2706510	prefilter
19610X10	chr5	80670023	80670383	MSH3	2622451	prefilter
19610X10	chr5	80672182	80672422	MSH3	2234674	prefilter
19610X10	chr5	80672679	80672919	MSH3	1752428	prefilter
19610X10	chr5	80674915	80675195	MSH3	2094101	prefilter
19610X10	chr5	80678830	80679190	MSH3	2790652	prefilter
19610X10	chr5	80725389	80725629	MSH3	1488141	prefilter
19610X10	chr5	80728788	80729028	MSH3	1349881	prefilter
19610X10	chr5	80741386	80741626	MSH3	1475042	prefilter
19610X10	chr5	80744440	80744680	MSH3	980361	prefilter
19610X10	chr5	80761472	80761752	MSH3	2113412	prefilter
19610X10	chr5	80767846	80768206	MSH3	2744846	prefilter
19610X10	chr5	80768739	80769099	MSH3	2561628	prefilter
19610X10	chr5	80775606	80775846	MSH3	1503772	prefilter
19610X10	chr5	80778658	80778898	MSH3	1537233	prefilter
19610X10	chr5	80787498	80787738	MSH3	2188892	prefilter
19610X10	chr5	80813522	80813802	MSH3	2217412	prefilter
19610X10	chr5	80854043	80854403	MSH3	2786625	prefilter
19610X10	chr5	80864737	80865017	MSH3	1718285	prefilter
19610X10	chr5	80873021	80873381	MSH3	2279509	prefilter
19610X10	chr5	112754809	112755089	APC	1876817	prefilter
19610X10	chr5	112766228	112766508	APC	2033997	prefilter
19610X10	chr5	112767109	112767469	APC	2639632	prefilter
19610X10	chr5	112775543	112775823	APC	1354781	prefilter
19610X10	chr5	112780706	112780986	APC	2009623	prefilter
19610X10	chr5	112792347	112792627	APC	1899157	prefilter
19610X10	chr5	112818895	112819415	APC	4682913	prefilter
19610X10	chr5	112821803	112822083	APC	2052163	prefilter
19610X10	chr5	112827037	112827317	APC	2289429	prefilter
19610X10	chr5	112827827	112828077	APC	1780626	prefilter
19610X10	chr5	112828774	112829054	APC	1881485	prefilter
19610X10	chr5	112834878	112835238	APC	3190671	prefilter
19610X10	chr5	112837474	112844219	APC	69589440	prefilter
19610X10	chr6	31740400	31740680	MSH5	0	prefilter
19610X10	chr6	31741084	31741364	MSH5	61346	prefilter
19610X10	chr6	31742797	31743259	MSH5	0	prefilter
19610X10	chr6	31743824	31744104	MSH5	0	prefilter
19610X10	chr6	31744124	31744364	MSH5	0	prefilter
19610X10	chr6	31744473	31744653	MSH5	0	prefilter
19610X10	chr6	31745158	31745398	MSH5	114	prefilter
19610X10	chr6	31747319	31747499	MSH5	0	prefilter
19610X10	chr6	31753230	31753718	MSH5	142	prefilter
19610X10	chr6	31758089	31758369	MSH5	0	prefilter
19610X10	chr6	31758464	31758940	MSH5	0	prefilter
19610X10	chr6	31759017	31759257	MSH5	51	prefilter
19610X10	chr6	31759348	31759588	MSH5	0	prefilter
19610X10	chr6	31759700	31760293	MSH5	0	prefilter
19610X10	chr6	31760624	31760904	MSH5	0	prefilter
19610X10	chr6	31761103	31761343	MSH5	0	prefilter
19610X10	chr6	31761403	31761683	MSH5	0	prefilter
19610X10	chr6	31761746	31762026	MSH5	0	prefilter
19610X10	chr6	31762028	31762268	MSH5	0	prefilter
19610X10	chr6	151807838	151808378	ESR1	3041194	prefilter
19610X10	chr6	151842512	151842872	ESR1	3154905	prefilter
19610X10	chr6	151880593	151880833	ESR1	1517433	prefilter
19610X10	chr6	151944100	151944580	ESR1	3715389	prefilter
19610X10	chr6	152011585	152011865	ESR1	2214232	prefilter
19610X10	chr6	152060917	152061197	ESR1	1977860	prefilter
19610X10	chr6	152094296	152094656	ESR1	3222676	prefilter
19610X10	chr6	152098667	152099027	ESR1	3248886	prefilter
19610X10	chr6	159800285	159800465	PNLDC1	1155883	prefilter
19610X10	chr6	159800710	159800890	PNLDC1	1515537	prefilter
19610X10	chr6	159801029	159801269	PNLDC1	2065924	prefilter
19610X10	chr6	159803200	159803380	PNLDC1	1168285	prefilter
19610X10	chr6	159803886	159804166	PNLDC1	2310043	prefilter
19610X10	chr6	159804473	159804713	PNLDC1	1984973	prefilter
19610X10	chr6	159805913	159806153	PNLDC1	1973293	prefilter
19610X10	chr6	159808658	159808898	PNLDC1	1966625	prefilter
19610X10	chr6	159808946	159809226	PNLDC1	2303024	prefilter
19610X10	chr6	159809940	159810180	PNLDC1	2155755	prefilter
19610X10	chr6	159811623	159811863	PNLDC1	1596207	prefilter
19610X10	chr6	159813538	159813718	PNLDC1	1172523	prefilter
19610X10	chr6	159815881	159816121	PNLDC1	1205393	prefilter
19610X10	chr6	159816479	159816659	PNLDC1	1010869	prefilter
19610X10	chr6	159817040	159817220	PNLDC1	1271773	prefilter
19610X10	chr7	5978586	5978766	PMS2	392293	prefilter
19610X10	chr7	5986949	5987069	PMS2	434807	prefilter
19610X10	chr7	5989737	5990017	PMS2	1432849	prefilter
19610X10	chr7	5991895	5992135	PMS2	1238793	prefilter
19610X10	chr7	5995463	5995703	PMS2	1707436	prefilter
19610X10	chr7	5997254	5997494	PMS2	736106	prefilter
19610X10	chr7	6002484	6002604	PMS2	218787	prefilter
19610X10	chr7	43583166	43583286	STK17A	287561	prefilter
19610X10	chr7	43595827	43596187	STK17A	2243338	prefilter
19610X10	chr7	43608188	43608468	STK17A	2410424	prefilter
19610X10	chr7	43619520	43619800	STK17A	2578579	prefilter
19610X10	chr7	43623506	43623978	STK17A	2936142	prefilter
19610X10	chr7	43624438	43624918	STK17A	3997562	prefilter
19610X10	chr7	100180614	100180734	STAG3	343340	prefilter
19610X10	chr7	100182021	100182141	STAG3	357791	prefilter
19610X10	chr7	100188854	100188974	STAG3	605067	prefilter
19610X10	chr7	100205165	100205445	STAG3	2508127	prefilter
19610X10	chr7	100210918	100211278	STAG3	2787433	prefilter
19610X10	chr7	100211367	100211607	STAG3	2284388	prefilter
19610X10	chr7	100211715	100211955	STAG3	2297586	prefilter
19610X10	chr7	100213650	100213890	STAG3	2197808	prefilter
19610X10	chr7	100213919	100214039	STAG3	898493	prefilter
19610X10	chr7	140734685	140734925	BRAF	394328	prefilter
19610X10	chr7	140739739	140739859	BRAF	317298	prefilter
19610X10	chr7	140739899	140740019	BRAF	606950	prefilter
19610X10	chr7	140749212	140749332	BRAF	640440	prefilter
19610X10	chr7	140749372	140749492	BRAF	829592	prefilter
19610X10	chr7	140753210	140753454	BRAF	2157304	prefilter
19610X10	chr7	140754120	140754300	BRAF	1344246	prefilter
19610X10	chr7	140776820	140776940	BRAF	667189	prefilter
19610X10	chr7	140777060	140777180	BRAF	402205	prefilter
19610X10	chr7	140777913	140778153	BRAF	1703638	prefilter
19610X10	chr7	140781489	140781729	BRAF	1441207	prefilter
19610X10	chr7	140782949	140783069	BRAF	743231	prefilter
19610X10	chr7	140783089	140783229	BRAF	940881	prefilter
19610X10	chr7	140801346	140801486	BRAF	549008	prefilter
19610X10	chr7	140801506	140801626	BRAF	666847	prefilter
19610X10	chr7	140807891	140808131	BRAF	1041434	prefilter
19610X10	chr7	140808823	140808943	BRAF	401018	prefilter
19610X10	chr7	140834500	140834620	BRAF	441612	prefilter
19610X10	chr7	140834860	140834980	BRAF	292114	prefilter
19610X10	chr8	22289767	22290007	PIWIL2	2003355	prefilter
19610X10	chr8	22290169	22290409	PIWIL2	2351192	prefilter
19610X10	chr8	22303935	22304295	PIWIL2	3705378	prefilter
19610X10	chr8	22304706	22304946	PIWIL2	2405114	prefilter
19610X10	chr8	22305851	22306091	PIWIL2	1854109	prefilter
19610X10	chr8	22307863	22308143	PIWIL2	1992207	prefilter
19610X10	chr8	22314258	22314498	PIWIL2	2685323	prefilter
19610X10	chr8	22314967	22315207	PIWIL2	2128374	prefilter
19610X10	chr8	22316169	22316409	PIWIL2	1762173	prefilter
19610X10	chr8	22318102	22318342	PIWIL2	1922083	prefilter
19610X10	chr8	22352845	22353325	PIWIL2	4403382	prefilter
19610X10	chr8	22354204	22354444	PIWIL2	1877881	prefilter
19610X10	chr8	22355285	22355565	PIWIL2	2355657	prefilter
19610X10	chr8	30841940	30849380	TEX15	72760006	prefilter
19610X10	chr8	30858569	30858929	TEX15	2220932	prefilter
19610X10	chr8	30859844	30860124	TEX15	923306	prefilter
19610X10	chr8	30867203	30867563	TEX15	2204615	prefilter
19610X10	chr9	841775	841895	DMRT1	565001	prefilter
19610X10	chr9	842015	842255	DMRT1	928041	prefilter
19610X10	chr9	846871	847231	DMRT1	2978586	prefilter
19610X10	chr9	893813	894293	DMRT1	4656650	prefilter
19610X10	chr9	21968137	21968317	CDKN2A	1056298	prefilter
19610X10	chr9	21969674	21969854	CDKN2A	853843	prefilter
19610X10	chr9	21970815	21971295	CDKN2A	2905487	prefilter
19610X10	chr9	21974612	21974892	CDKN2A	1496746	prefilter
19610X10	chr9	21994055	21994415	CDKN2A	1642759	prefilter
19610X10	chr9	83970066	83970426	HNRNPK	2728141	prefilter
19610X10	chr9	83970658	83970898	HNRNPK	1299721	prefilter
19610X10	chr9	83972728	83973088	HNRNPK	2510900	prefilter
19610X10	chr9	83973222	83973462	HNRNPK	1808265	prefilter
19610X10	chr9	83974433	83974673	HNRNPK	1492986	prefilter
19610X10	chr9	83975343	83975583	HNRNPK	1755332	prefilter
19610X10	chr9	83976903	83977143	HNRNPK	1757951	prefilter
19610X10	chr9	83977617	83977857	HNRNPK	1851764	prefilter
19610X10	chr9	83978133	83978253	HNRNPK	477029	prefilter
19610X10	chr9	95449770	95450010	PTCH1	1815246	prefilter
19610X10	chr9	95453409	95453689	PTCH1	2128616	prefilter
19610X10	chr9	95456204	95456484	PTCH1	2079653	prefilter
19610X10	chr9	95457913	95458393	PTCH1	4301595	prefilter
19610X10	chr9	95467030	95467510	PTCH1	3835908	prefilter
19610X10	chr9	95468652	95469252	PTCH1	5075155	prefilter
19610X10	chr9	95469752	95469992	PTCH1	1925660	prefilter
19610X10	chr9	95475956	95476236	PTCH1	2505290	prefilter
19610X10	chr9	95476688	95476928	PTCH1	2215094	prefilter
19610X10	chr9	95477484	95477764	PTCH1	2518486	prefilter
19610X10	chr9	95477980	95478260	PTCH1	2367971	prefilter
19610X10	chr9	95478981	95479221	PTCH1	2205969	prefilter
19610X10	chr9	95479889	95480169	PTCH1	2924942	prefilter
19610X10	chr9	95480309	95480669	PTCH1	2894871	prefilter
19610X10	chr9	95481874	95482288	PTCH1	3530868	prefilter
19610X10	chr9	95485649	95485889	PTCH1	2479439	prefilter
19610X10	chr9	95506323	95506683	PTCH1	1531574	prefilter
19610X10	chr9	95516440	95516560	PTCH1	208326	prefilter
19610X10	chr9	97684861	97685101	XPA	1186580	prefilter
19610X10	chr9	97686998	97687358	XPA	2160173	prefilter
19610X10	chr9	97689466	97689706	XPA	1596810	prefilter
19610X10	chr9	124482643	124483123	NR5A1	3278407	prefilter
19610X10	chr9	124491014	124491294	NR5A1	1698763	prefilter
19610X10	chr9	124492969	124493209	NR5A1	1844062	prefilter
19610X10	chr9	124499982	124500462	NR5A1	3707557	prefilter
19610X10	chr9	124500582	124500822	NR5A1	1720292	prefilter
19610X10	chr9	124503009	124503464	NR5A1	2561306	prefilter
19610X10	chr10	43100350	43100830	RET	3328076	prefilter
19610X10	chr10	43102225	43102705	RET	4404199	prefilter
19610X10	chr10	43105012	43105312	RET	1637976	prefilter
19610X10	chr10	43106293	43106653	RET	3061877	prefilter
19610X10	chr10	43108950	43109310	RET	3340163	prefilter
19610X10	chr10	43111096	43111576	RET	4095886	prefilter
19610X10	chr10	43116565	43116805	RET	1038460	prefilter
19610X10	chr10	43118306	43118486	RET	1487182	prefilter
19610X10	chr10	43119458	43119818	RET	2888092	prefilter
19610X10	chr10	43120002	43120282	RET	2319445	prefilter
19610X10	chr10	43121861	43122101	RET	2355935	prefilter
19610X10	chr10	43123599	43123879	RET	2435017	prefilter
19610X10	chr10	43124812	43125052	RET	1954793	prefilter
19610X10	chr10	121483630	121483870	FGFR2	2035285	prefilter
19610X10	chr10	121485323	121485603	FGFR2	2252129	prefilter
19610X10	chr10	121487269	121487509	FGFR2	2194470	prefilter
19610X10	chr10	121487912	121488192	FGFR2	2145498	prefilter
19610X10	chr10	121496447	121496807	FGFR2	2497992	prefilter
19610X10	chr10	121498430	121498670	FGFR2	1643433	prefilter
19610X10	chr10	121500746	121501026	FGFR2	2388123	prefilter
19610X10	chr10	121503725	121504005	FGFR2	2091125	prefilter
19610X10	chr10	121515038	121515398	FGFR2	3069069	prefilter
19610X10	chr10	121517251	121517559	FGFR2	2516722	prefilter
19610X10	chr10	121518615	121518895	FGFR2	2431665	prefilter
19610X10	chr10	121519894	121520254	FGFR2	2890124	prefilter
19610X10	chr10	121538513	121538793	FGFR2	1996221	prefilter
19610X10	chr10	121551194	121551554	FGFR2	2019613	prefilter
19610X10	chr10	121564418	121564658	FGFR2	1689623	prefilter
19610X10	chr10	121565331	121565811	FGFR2	3610748	prefilter
19610X10	chr11	532637	532757	HRAS	0	prefilter
19610X10	chr11	533298	533652	HRAS	0	prefilter
19610X10	chr11	533715	533995	HRAS	0	prefilter
19610X10	chr11	534154	534434	HRAS	0	prefilter
19610X10	chr11	32389018	32389298	WT1	2211937	prefilter
19610X10	chr11	32391858	32392178	WT1	2464615	prefilter
19610X10	chr11	32392550	32392870	WT1	2820492	prefilter
19610X10	chr11	32396192	32396472	WT1	2624366	prefilter
19610X10	chr11	32399876	32400116	WT1	1983801	prefilter
19610X10	chr11	32416395	32416635	WT1	2221391	prefilter
19610X10	chr11	32417495	32417735	WT1	1550252	prefilter
19610X10	chr11	32427887	32428127	WT1	1850634	prefilter
19610X10	chr11	32428418	32428698	WT1	2125028	prefilter
19610X10	chr11	32430414	32430654	WT1	977419	prefilter
19610X10	chr11	32434610	32434910	WT1	1601787	prefilter
19610X10	chr11	32435030	32435270	WT1	901375	prefilter
19610X10	chr11	36573189	36576549	RAG1	34393237	prefilter
19610X10	chr11	94459314	94459494	MRE11	1171714	prefilter
19610X10	chr11	94459554	94459674	MRE11	807741	prefilter
19610X10	chr11	94460866	94461106	MRE11	1517707	prefilter
19610X10	chr11	94464036	94464156	MRE11	484481	prefilter
19610X10	chr11	94464196	94464316	MRE11	600368	prefilter
19610X10	chr11	94467733	94467973	MRE11	1597915	prefilter
19610X10	chr11	94470376	94470736	MRE11	2699989	prefilter
19610X10	chr11	94471486	94471606	MRE11	579563	prefilter
19610X10	chr11	94471726	94471846	MRE11	619100	prefilter
19610X10	chr11	94476226	94476466	MRE11	1448380	prefilter
19610X10	chr11	94478665	94478945	MRE11	1949980	prefilter
19610X10	chr11	94479597	94479837	MRE11	1456810	prefilter
19610X10	chr11	94485824	94485944	MRE11	544099	prefilter
19610X10	chr11	94486064	94486184	MRE11	449764	prefilter
19610X10	chr11	94490759	94491039	MRE11	1693041	prefilter
19610X10	chr11	94586968	94587328	PIWIL4	404432	prefilter
19610X10	chr11	94589056	94589296	PIWIL4	17899	prefilter
19610X10	chr11	94593439	94593719	PIWIL4	1946027	prefilter
19610X10	chr11	94595247	94595487	PIWIL4	2230484	prefilter
19610X10	chr11	94603900	94604140	PIWIL4	1472462	prefilter
19610X10	chr11	94607359	94607719	PIWIL4	2477843	prefilter
19610X10	chr11	94608514	94608754	PIWIL4	2003140	prefilter
19610X10	chr11	94616408	94616648	PIWIL4	1808911	prefilter
19610X10	chr11	94617890	94618170	PIWIL4	2395923	prefilter
19610X10	chr11	94619682	94620210	PIWIL4	5158310	prefilter
19610X10	chr11	94620812	94621052	PIWIL4	2025624	prefilter
19610X10	chr11	108227540	108227952	ATM	3485172	prefilter
19610X10	chr11	108229110	108229390	ATM	819810	prefilter
19610X10	chr11	108235572	108235932	ATM	1624918	prefilter
19610X10	chr11	108317307	108317587	ATM	1563871	prefilter
19610X10	chr11	108319886	108320126	ATM	1402338	prefilter
19610X10	chr11	108321240	108321480	ATM	1129536	prefilter
19610X10	chr11	108325247	108325607	ATM	1515246	prefilter
19610X10	chr11	108325961	108326321	ATM	2596266	prefilter
19610X10	chr11	108327581	108327821	ATM	1497174	prefilter
19610X10	chr11	108328949	108329309	ATM	2361509	prefilter
19610X10	chr11	108330112	108330507	ATM	3288660	prefilter
19610X10	chr11	108334899	108335179	ATM	1214888	prefilter
19610X10	chr11	108335783	108336023	ATM	1413400	prefilter
19610X10	chr11	108343156	108343436	ATM	1762751	prefilter
19610X10	chr11	108345667	108345998	ATM	2642044	prefilter
19610X10	chr11	108347202	108347442	ATM	1448667	prefilter
19610X10	chr11	108353703	108353943	ATM	1924692	prefilter
19610X10	chr11	108354722	108354962	ATM	1663338	prefilter
19610X10	chr11	108365010	108365583	ATM	4945998	prefilter
19610X10	chr11	116835691	116836051	APOA1	2375795	prefilter
19610X10	chr11	116836111	116836531	APOA1	3370518	prefilter
19610X10	chr11	119206395	119206695	CBL	1216012	prefilter
19610X10	chr11	119232331	119232811	CBL	3717492	prefilter
19610X10	chr11	119271668	119271948	CBL	1929562	prefilter
19610X10	chr11	119273806	119274086	CBL	2042114	prefilter
19610X10	chr11	119274752	119275032	CBL	2018515	prefilter
19610X10	chr11	119275925	119276205	CBL	2587790	prefilter
19610X10	chr11	119277680	119277920	CBL	2062404	prefilter
19610X10	chr11	119278071	119278391	CBL	3112569	prefilter
19610X10	chr11	119278421	119278801	CBL	4247925	prefilter
19610X10	chr11	119298269	119298629	CBL	3173800	prefilter
19610X10	chr11	119299398	119299878	CBL	4529191	prefilter
19610X10	chr11	119307982	119308162	CBL	552450	prefilter
19610X10	chr12	25209733	25209973	KRAS	1574697	prefilter
19610X10	chr12	25215360	25215640	KRAS	1947007	prefilter
19610X10	chr12	25225553	25225693	KRAS	1121031	prefilter
19610X10	chr12	25225713	25225833	KRAS	745667	prefilter
19610X10	chr12	25227162	25227462	KRAS	2344289	prefilter
19610X10	chr12	25245154	25245454	KRAS	2563959	prefilter
19610X10	chr12	54280785	54280905	HNRNPA1	492243	prefilter
19610X10	chr12	54281324	54281564	HNRNPA1	1817397	prefilter
19610X10	chr12	54281728	54281848	HNRNPA1	869212	prefilter
19610X10	chr12	54281888	54282008	HNRNPA1	982008	prefilter
19610X10	chr12	54282015	54282135	HNRNPA1	943535	prefilter
19610X10	chr12	54282255	54282957	HNRNPA1	6166241	prefilter
19610X10	chr12	54283749	54283869	HNRNPA1	636221	prefilter
19610X10	chr12	54283909	54284029	HNRNPA1	727420	prefilter
19610X10	chr12	54284194	54284374	HNRNPA1	999000	prefilter
19610X10	chr12	101729041	101729281	SYCP3	1649576	prefilter
19610X10	chr12	101731497	101731737	SYCP3	1312143	prefilter
19610X10	chr12	101733504	101733744	SYCP3	1812309	prefilter
19610X10	chr12	101734865	101735105	SYCP3	1392927	prefilter
19610X10	chr12	112446217	112446337	PTPN11	762782	prefilter
19610X10	chr12	112446368	112446488	PTPN11	752876	prefilter
19610X10	chr12	112450227	112450587	PTPN11	3189210	prefilter
19610X10	chr12	112453111	112453291	PTPN11	1196255	prefilter
19610X10	chr12	112453351	112453471	PTPN11	847276	prefilter
19610X10	chr12	112454502	112454742	PTPN11	1257411	prefilter
19610X10	chr12	112472872	112473112	PTPN11	1430181	prefilter
19610X10	chr12	112477580	112477810	PTPN11	1852804	prefilter
19610X10	chr12	112477816	112477936	PTPN11	867918	prefilter
19610X10	chr12	112477976	112478096	PTPN11	775775	prefilter
19610X10	chr12	112481986	112482106	PTPN11	553288	prefilter
19610X10	chr12	112482139	112482259	PTPN11	771922	prefilter
19610X10	chr12	112486368	112486728	PTPN11	2815529	prefilter
19610X10	chr12	112488369	112488596	PTPN11	1926967	prefilter
19610X10	chr12	112488936	112489216	PTPN11	2060104	prefilter
19610X10	chr12	130342510	130342750	PIWIL1	0	prefilter
19610X10	chr12	130342925	130343165	PIWIL1	0	prefilter
19610X10	chr12	130345615	130346015	PIWIL1	0	prefilter
19610X10	chr12	130346237	130346717	PIWIL1	0	prefilter
19610X10	chr12	130348023	130348263	PIWIL1	0	prefilter
19610X10	chr12	130349097	130349577	PIWIL1	0	prefilter
19610X10	chr12	130349791	130350031	PIWIL1	0	prefilter
19610X10	chr12	130354400	130354800	PIWIL1	0	prefilter
19610X10	chr12	130354826	130355066	PIWIL1	0	prefilter
19610X10	chr12	130357397	130357637	PIWIL1	0	prefilter
19610X10	chr12	130361040	130361669	PIWIL1	884	prefilter
19610X10	chr12	130362681	130363267	PIWIL1	150771	prefilter
19610X10	chr12	130366995	130367395	PIWIL1	2529	prefilter
19610X10	chr12	130371049	130371658	PIWIL1	410858	prefilter
19610X10	chr12	132635818	132636098	POLE	2091811	prefilter
19610X10	chr12	132637936	132638216	POLE	2277390	prefilter
19610X10	chr12	132639031	132639391	POLE	3028430	prefilter
19610X10	chr12	132641569	132641929	POLE	3241966	prefilter
19610X10	chr12	132642107	132643088	POLE	8740288	prefilter
19610X10	chr12	132657269	132657509	POLE	2307499	prefilter
19610X10	chr12	132657799	132658039	POLE	2424212	prefilter
19610X10	chr12	132659222	132659582	POLE	2877649	prefilter
19610X10	chr12	132660886	132661246	POLE	2685431	prefilter
19610X10	chr12	132661465	132661745	POLE	2391422	prefilter
19610X10	chr12	132663936	132664216	POLE	2647513	prefilter
19610X10	chr12	132664296	132664536	POLE	2265468	prefilter
19610X10	chr12	132665236	132665516	POLE	2418482	prefilter
19610X10	chr12	132667435	132667715	POLE	2219844	prefilter
19610X10	chr12	132668289	132669015	POLE	5655670	prefilter
19610X10	chr12	132673501	132673781	POLE	2207766	prefilter
19610X10	chr12	132675337	132675577	POLE	2334560	prefilter
19610X10	chr12	132675657	132675897	POLE	2489159	prefilter
19610X10	chr12	132676029	132676269	POLE	2417405	prefilter
19610X10	chr12	132676479	132676719	POLE	2476829	prefilter
19610X10	chr12	132677283	132677788	POLE	4887947	prefilter
19610X10	chr12	132679434	132679714	POLE	2591164	prefilter
19610X10	chr12	132679880	132680290	POLE	3803437	prefilter
19610X10	chr12	132680527	132680767	POLE	2306936	prefilter
19610X10	chr12	132687224	132687404	POLE	357300	prefilter
19610X10	chr13	32336150	32341310	BRCA2	48497342	prefilter
19610X10	chr13	32344485	32344725	BRCA2	1331352	prefilter
19610X10	chr13	32356338	32356698	BRCA2	2366659	prefilter
19610X10	chr13	32357655	32358015	BRCA2	2067367	prefilter
19610X10	chr13	32362428	32362788	BRCA2	2719440	prefilter
19610X10	chr13	32363116	32363596	BRCA2	3609890	prefilter
19610X10	chr13	32370339	32370619	BRCA2	1976253	prefilter
19610X10	chr13	32370888	32371168	BRCA2	2276442	prefilter
19610X10	chr13	32379936	32380216	BRCA2	1568036	prefilter
19610X10	chr13	32394571	32395051	BRCA2	3677981	prefilter
19610X10	chr13	32396831	32397111	BRCA2	2071851	prefilter
19610X10	chr13	48342536	48342776	RB1	1713666	prefilter
19610X10	chr13	48345019	48345259	RB1	1291215	prefilter
19610X10	chr13	48347754	48347934	RB1	400833	prefilter
19610X10	chr13	48348869	48349109	RB1	1188499	prefilter
19610X10	chr13	48359952	48360192	RB1	1470733	prefilter
19610X10	chr13	48368445	48368685	RB1	1563403	prefilter
19610X10	chr13	48373328	48373568	RB1	1462994	prefilter
19610X10	chr13	48376856	48377096	RB1	1862164	prefilter
19610X10	chr13	48379503	48379703	RB1	882955	prefilter
19610X10	chr13	48379967	48380327	RB1	1590060	prefilter
19610X10	chr13	48381183	48381539	RB1	2503050	prefilter
19610X10	chr13	48452913	48453153	RB1	1557687	prefilter
19610X10	chr13	48456136	48456416	RB1	2206836	prefilter
19610X10	chr13	48459620	48459900	RB1	1630716	prefilter
19610X10	chr13	48463663	48463903	RB1	1404175	prefilter
19610X10	chr13	48464934	48465454	RB1	3687275	prefilter
19610X10	chr13	48473285	48473465	RB1	1018558	prefilter
19610X10	chr13	48476632	48476912	RB1	2078678	prefilter
19610X10	chr13	48477289	48477469	RB1	1025119	prefilter
19610X10	chr13	48479913	48480153	RB1	1809637	prefilter
19610X10	chr13	108208462	108211342	LIG4	30774978	prefilter
19610X10	chr14	45135925	45136645	FANCM	6001766	prefilter
19610X10	chr14	45136975	45137335	FANCM	2873566	prefilter
19610X10	chr14	45140550	45140790	FANCM	1414889	prefilter
19610X10	chr14	45159008	45159368	FANCM	1424219	prefilter
19610X10	chr14	45164282	45164642	FANCM	2494620	prefilter
19610X10	chr14	45170527	45170807	FANCM	1498698	prefilter
19610X10	chr14	45172992	45173272	FANCM	2020419	prefilter
19610X10	chr14	45175003	45177043	FANCM	19353053	prefilter
19610X10	chr14	45196059	45196659	FANCM	4936509	prefilter
19610X10	chr14	45198549	45199029	FANCM	3152943	prefilter
19610X10	chr14	75018764	75019044	MLH3	2121214	prefilter
19610X10	chr14	75022736	75023096	MLH3	3249786	prefilter
19610X10	chr14	75030482	75030762	MLH3	2194067	prefilter
19610X10	chr14	75032003	75032243	MLH3	1728147	prefilter
19610X10	chr14	75033334	75033574	MLH3	2005951	prefilter
19610X10	chr14	75046275	75049755	MLH3	34306779	prefilter
19610X10	chr14	81062063	81062303	TSHR	1636313	prefilter
19610X10	chr14	81068171	81068411	TSHR	1627861	prefilter
19610X10	chr14	81087871	81088111	TSHR	1733536	prefilter
19610X10	chr14	81092449	81092689	TSHR	1978355	prefilter
19610X10	chr14	81096553	81096793	TSHR	2188103	prefilter
19610X10	chr14	81108293	81108533	TSHR	1067877	prefilter
19610X10	chr14	81142865	81144425	TSHR	15742669	prefilter
19610X10	chr14	95091104	95091464	DICER1	2692400	prefilter
19610X10	chr14	95093782	95094262	DICER1	3746018	prefilter
19610X10	chr14	95095704	95096784	DICER1	10118263	prefilter
19610X10	chr14	95099717	95099997	DICER1	1652749	prefilter
19610X10	chr14	95103256	95104216	DICER1	8774736	prefilter
19610X10	chr14	95104978	95105338	DICER1	2996108	prefilter
19610X10	chr14	95105610	95105850	DICER1	2290127	prefilter
19610X10	chr14	95105952	95106312	DICER1	3270793	prefilter
19610X10	chr14	95107544	95107824	DICER1	1045936	prefilter
19610X10	chr14	95111246	95111526	DICER1	2049182	prefilter
19610X10	chr14	95112089	95112329	DICER1	1888887	prefilter
19610X10	chr14	95113018	95113298	DICER1	2173039	prefilter
19610X10	chr14	95115604	95115884	DICER1	2255050	prefilter
19610X10	chr14	95116334	95116814	DICER1	3966852	prefilter
19610X10	chr14	95117548	95117828	DICER1	2215087	prefilter
19610X10	chr14	95124132	95124732	DICER1	5508218	prefilter
19610X10	chr14	95129372	95129732	DICER1	2887538	prefilter
19610X10	chr14	95129985	95130265	DICER1	2385524	prefilter
19610X10	chr14	95131434	95131714	DICER1	2311483	prefilter
19610X10	chr14	95132416	95132776	DICER1	2378286	prefilter
19610X10	chr14	95133246	95133526	DICER1	2429987	prefilter
19610X10	chr14	103963007	103963247	TDRD9	1821786	prefilter
19610X10	chr14	103965263	103965623	TDRD9	2360643	prefilter
19610X10	chr14	103966630	103966910	TDRD9	1543435	prefilter
19610X10	chr14	103970461	103970701	TDRD9	1708226	prefilter
19610X10	chr14	103975291	103975651	TDRD9	2385192	prefilter
19610X10	chr14	103991072	103991312	TDRD9	1515851	prefilter
19610X10	chr14	103994269	103994681	TDRD9	3183171	prefilter
19610X10	chr14	103995688	103995868	TDRD9	1006878	prefilter
19610X10	chr14	103998556	103998796	TDRD9	1263558	prefilter
19610X10	chr14	104004166	104004406	TDRD9	1449609	prefilter
19610X10	chr14	104005199	104005479	TDRD9	1959563	prefilter
19610X10	chr14	104006291	104006925	TDRD9	5968208	prefilter
19610X10	chr14	104024504	104024744	TDRD9	1263075	prefilter
19610X10	chr14	104025490	104025850	TDRD9	2654464	prefilter
19610X10	chr14	104025971	104026211	TDRD9	2325061	prefilter
19610X10	chr14	104026569	104027049	TDRD9	4511799	prefilter
19610X10	chr15	40700992	40701272	RAD51	1888215	prefilter
19610X10	chr15	40701666	40701786	RAD51	232716	prefilter
19610X10	chr15	40706115	40706355	RAD51	1562960	prefilter
19610X10	chr15	40708950	40709190	RAD51	1665835	prefilter
19610X10	chr15	40718732	40718972	RAD51	1732492	prefilter
19610X10	chr15	40728647	40728887	RAD51	1972337	prefilter
19610X10	chr15	40729429	40729709	RAD51	2253895	prefilter
19610X10	chr15	40729773	40730053	RAD51	2717396	prefilter
19610X10	chr15	40730975	40731255	RAD51	2107655	prefilter
19610X10	chr15	66434952	66435072	MAP2K1	726246	prefilter
19610X10	chr15	66435192	66435312	MAP2K1	580888	prefilter
19610X10	chr15	66436679	66436799	MAP2K1	1113890	prefilter
19610X10	chr15	66436819	66436959	MAP2K1	1391239	prefilter
19610X10	chr15	66443198	66443438	MAP2K1	1330507	prefilter
19610X10	chr15	66444591	66444771	MAP2K1	14608	prefilter
19610X10	chr15	66481677	66481817	MAP2K1	157275	prefilter
19610X10	chr15	66481837	66481957	MAP2K1	83075	prefilter
19610X10	chr15	66484910	66485030	MAP2K1	1931	prefilter
19610X10	chr15	66485150	66485270	MAP2K1	8408	prefilter
19610X10	chr15	66487140	66487380	MAP2K1	140299	prefilter
19610X10	chr15	66489125	66489365	MAP2K1	91656	prefilter
19610X10	chr15	66489650	66489830	MAP2K1	15780	prefilter
19610X10	chr15	66490437	66490557	MAP2K1	806	prefilter
19610X10	chr15	89247569	89247809	FANCI	1920894	prefilter
19610X10	chr15	89258620	89258860	FANCI	1765529	prefilter
19610X10	chr15	89260638	89260918	FANCI	2391553	prefilter
19610X10	chr15	89261523	89261939	FANCI	3708788	prefilter
19610X10	chr15	89263349	89263529	FANCI	1074060	prefilter
19610X10	chr15	89263824	89264104	FANCI	2762740	prefilter
19610X10	chr15	89264444	89264684	FANCI	2010816	prefilter
19610X10	chr15	89268322	89268602	FANCI	1900526	prefilter
19610X10	chr15	89273303	89273543	FANCI	473589	prefilter
19610X10	chr15	89274096	89274376	FANCI	1915044	prefilter
19610X10	chr15	89276621	89276981	FANCI	2737389	prefilter
19610X10	chr15	89278610	89278850	FANCI	1730282	prefilter
19610X10	chr15	89281095	89281375	FANCI	2367709	prefilter
19610X10	chr15	89281680	89281920	FANCI	2349355	prefilter
19610X10	chr15	89283073	89283313	FANCI	1893198	prefilter
19610X10	chr15	89285017	89285297	FANCI	2061639	prefilter
19610X10	chr15	89290127	89290367	FANCI	1790082	prefilter
19610X10	chr15	89291543	89291783	FANCI	1939853	prefilter
19610X10	chr15	89292596	89293142	FANCI	5674265	prefilter
19610X10	chr15	89293735	89294095	FANCI	2741449	prefilter
19610X10	chr15	89294824	89295184	FANCI	2484836	prefilter
19610X10	chr15	89299703	89300063	FANCI	3304081	prefilter
19610X10	chr15	89300222	89300462	FANCI	2253653	prefilter
19610X10	chr15	89301264	89301504	FANCI	2348280	prefilter
19610X10	chr15	89303799	89303979	FANCI	1393128	prefilter
19610X10	chr15	89305038	89305495	FANCI	4788003	prefilter
19610X10	chr15	89305531	89305771	FANCI	2665928	prefilter
19610X10	chr15	89305920	89306280	FANCI	3350363	prefilter
19610X10	chr15	89307394	89307754	FANCI	3493446	prefilter
19610X10	chr15	89312818	89313058	FANCI	859116	prefilter
19610X10	chr15	89314539	89314779	FANCI	1399637	prefilter
19610X10	chr15	89315215	89315455	FANCI	2039536	prefilter
19610X10	chr16	79322	79802	MPG	4006687	prefilter
19610X10	chr16	82974	83334	MPG	2576174	prefilter
19610X10	chr16	85287	85887	MPG	4960451	prefilter
19610X10	chr16	2090197	2090909	PKD1	5072427	prefilter
19610X10	chr16	2091029	2091149	PKD1	467336	prefilter
19610X10	chr16	2091330	2091450	PKD1	204782	prefilter
19610X10	chr16	2091570	2091690	PKD1	555812	prefilter
19610X10	chr16	2091703	2092257	PKD1	4012612	prefilter
19610X10	chr16	2092416	2092656	PKD1	2154844	prefilter
19610X10	chr16	2092883	2093163	PKD1	2681383	prefilter
19610X10	chr16	89739395	89739635	FANCA	2412394	prefilter
19610X10	chr16	89739926	89740166	FANCA	2211528	prefilter
19610X10	chr16	89740715	89740955	FANCA	1564539	prefilter
19610X10	chr16	89742729	89743009	FANCA	1585948	prefilter
19610X10	chr16	89782934	89783174	FANCA	1847201	prefilter
19610X10	chr16	89784789	89785029	FANCA	1918774	prefilter
19610X10	chr16	89791329	89791609	FANCA	2412687	prefilter
19610X10	chr16	89791857	89792137	FANCA	2642427	prefilter
19610X10	chr16	89792389	89792629	FANCA	2189436	prefilter
19610X10	chr16	89795842	89796082	FANCA	1754601	prefilter
19610X10	chr16	89799079	89799319	FANCA	2042336	prefilter
19610X10	chr16	89799531	89799711	FANCA	1417985	prefilter
19610X10	chr16	89803180	89803420	FANCA	1729095	prefilter
19610X10	chr16	89805216	89805456	FANCA	1776481	prefilter
19610X10	chr16	89808210	89808450	FANCA	1449479	prefilter
19610X10	chr16	89810634	89810874	FANCA	1520575	prefilter
19610X10	chr17	31248974	31249214	NF1	1528307	prefilter
19610X10	chr17	31252849	31253089	NF1	1560057	prefilter
19610X10	chr17	31258283	31258423	NF1	783733	prefilter
19610X10	chr17	31325736	31326336	NF1	5458327	prefilter
19610X10	chr17	31327429	31327909	NF1	3922672	prefilter
19610X10	chr17	31330217	31330577	NF1	2451406	prefilter
19610X10	chr17	41837849	41838209	KLHL10	2722188	prefilter
19610X10	chr17	41841707	41842427	KLHL10	6840738	prefilter
19610X10	chr17	41845014	41845854	KLHL10	7950033	prefilter
19610X10	chr17	41847195	41847475	KLHL10	2725468	prefilter
19610X10	chr17	41847818	41848418	KLHL10	5881913	prefilter
19610X10	chr17	42322208	42322568	STAT3	3051959	prefilter
19610X10	chr17	42322933	42323213	STAT3	2568772	prefilter
19610X10	chr17	42324892	42325132	STAT3	2053950	prefilter
19610X10	chr17	42326037	42326277	STAT3	1642791	prefilter
19610X10	chr17	42329348	42329851	STAT3	4582301	prefilter
19610X10	chr17	42331411	42331591	STAT3	975212	prefilter
19610X10	chr17	42333599	42334110	STAT3	4225831	prefilter
19610X10	chr17	42337370	42337650	STAT3	2077095	prefilter
19610X10	chr17	42337690	42337930	STAT3	2266697	prefilter
19610X10	chr17	42338651	42338891	STAT3	1976633	prefilter
19610X10	chr17	42339241	42339481	STAT3	1840683	prefilter
19610X10	chr17	42345488	42345728	STAT3	1768168	prefilter
19610X10	chr17	42346501	42346781	STAT3	2318682	prefilter
19610X10	chr17	42348312	42348592	STAT3	2463003	prefilter
19610X10	chr17	43045681	43045881	BRCA1	1202284	prefilter
19610X10	chr17	43047553	43047793	BRCA1	1740772	prefilter
19610X10	chr17	43049037	43049277	BRCA1	1619360	prefilter
19610X10	chr17	43051000	43051180	BRCA1	1020135	prefilter
19610X10	chr17	43056973	43057213	BRCA1	1725431	prefilter
19610X10	chr17	43063263	43063443	BRCA1	1222936	prefilter
19610X10	chr17	43063792	43064032	BRCA1	1897022	prefilter
19610X10	chr17	43067531	43067771	BRCA1	1315989	prefilter
19610X10	chr17	43070843	43071323	BRCA1	3866667	prefilter
19610X10	chr17	43076411	43076691	BRCA1	1548193	prefilter
19610X10	chr17	43082309	43082669	BRCA1	2970505	prefilter
19610X10	chr17	43090868	43091108	BRCA1	2412280	prefilter
19610X10	chr17	43091347	43094947	BRCA1	38202118	prefilter
19610X10	chr17	43099707	43099947	BRCA1	1359924	prefilter
19610X10	chr17	43104051	43104331	BRCA1	1247337	prefilter
19610X10	chr17	43104792	43105032	BRCA1	1952480	prefilter
19610X10	chr17	43106374	43106614	BRCA1	1028580	prefilter
19610X10	chr17	43115662	43115842	BRCA1	865147	prefilter
19610X10	chr17	43123996	43124116	BRCA1	578063	prefilter
19610X10	chr17	51155577	51155857	NME1	2325486	prefilter
19610X10	chr17	51159910	51160150	NME1	2252554	prefilter
19610X10	chr17	51161096	51161336	NME1	2061801	prefilter
19610X10	chr17	51161665	51161905	NME1	2331655	prefilter
19610X10	chr17	58602315	58602675	TEX14	2738026	prefilter
19610X10	chr17	58604913	58605193	TEX14	2256242	prefilter
19610X10	chr17	58611070	58611430	TEX14	2611392	prefilter
19610X10	chr17	58613342	58613622	TEX14	2154618	prefilter
19610X10	chr17	58615168	58615408	TEX14	2256973	prefilter
19610X10	chr17	58616109	58616389	TEX14	2381076	prefilter
19610X10	chr17	58622749	58623109	TEX14	2782841	prefilter
19610X10	chr17	58630377	58630617	TEX14	1322255	prefilter
19610X10	chr17	58651793	58652073	TEX14	1823756	prefilter
19610X10	chr17	60600410	60600590	PPM1D	764661	prefilter
19610X10	chr17	60600710	60600950	PPM1D	1272874	prefilter
19610X10	chr17	60623455	60623815	PPM1D	2820883	prefilter
19610X10	chr17	60633775	60634055	PPM1D	2229673	prefilter
19610X10	chr17	60647807	60648167	PPM1D	2801262	prefilter
19610X10	chr17	60656480	60656960	PPM1D	3875097	prefilter
19610X10	chr17	60662913	60663633	PPM1D	6246439	prefilter
19610X10	chr17	75778678	75778866	H3-3B	1292767	prefilter
19610X10	chr17	75778906	75779110	H3-3B	1240362	prefilter
19610X10	chr17	75779130	75779250	H3-3B	594283	prefilter
19610X10	chr18	51046931	51047411	SMAD4	3604577	prefilter
19610X10	chr18	51048640	51048920	SMAD4	2060826	prefilter
19610X10	chr18	51065414	51065654	SMAD4	2060173	prefilter
19610X10	chr18	51066923	51067283	SMAD4	2864457	prefilter
19610X10	chr18	51076567	51076847	SMAD4	2006623	prefilter
19610X10	chr18	51078212	51078492	SMAD4	1971891	prefilter
19610X10	chr19	1206836	1207218	STK11	2819291	prefilter
19610X10	chr19	1218338	1218578	STK11	1835810	prefilter
19610X10	chr19	1219248	1219428	STK11	1058660	prefilter
19610X10	chr19	1220304	1220793	STK11	3874934	prefilter
19610X10	chr19	1221201	1221441	STK11	2113757	prefilter
19610X10	chr19	1221887	1222067	STK11	1320998	prefilter
19610X10	chr19	1222916	1223278	STK11	2812606	prefilter
19610X10	chr19	4090654	4090774	MAP2K2	516011	prefilter
19610X10	chr19	4094385	4094565	MAP2K2	1301070	prefilter
19610X10	chr19	4095298	4095538	MAP2K2	1817706	prefilter
19610X10	chr19	4097191	4097431	MAP2K2	931113	prefilter
19610X10	chr19	4099367	4099487	MAP2K2	631314	prefilter
19610X10	chr19	4100941	4101061	MAP2K2	825870	prefilter
19610X10	chr19	4101101	4101344	MAP2K2	1668166	prefilter
19610X10	chr19	4102294	4102534	MAP2K2	1897889	prefilter
19610X10	chr19	4110442	4110562	MAP2K2	995791	prefilter
19610X10	chr19	4110602	4110722	MAP2K2	991332	prefilter
19610X10	chr19	4117344	4117464	MAP2K2	811807	prefilter
19610X10	chr19	4117584	4117704	MAP2K2	866829	prefilter
19610X10	chr19	14093530	14093890	PRKACA	2860727	prefilter
19610X10	chr19	14097282	14097422	PRKACA	1223481	prefilter
19610X10	chr19	14097442	14097967	PRKACA	4802262	prefilter
19610X10	chr19	14100747	14100987	PRKACA	2094404	prefilter
19610X10	chr19	14102745	14102985	PRKACA	1806131	prefilter
19610X10	chr19	14106684	14106964	PRKACA	1739649	prefilter
19610X10	chr19	43543330	43543769	XRCC1	4168925	prefilter
19610X10	chr19	43544069	43544309	XRCC1	2188094	prefilter
19610X10	chr19	43545747	43546027	XRCC1	2409083	prefilter
19610X10	chr19	43551509	43551749	XRCC1	2148345	prefilter
19610X10	chr19	43551906	43552386	XRCC1	3902729	prefilter
19610X10	chr19	43553526	43553766	XRCC1	2155631	prefilter
19610X10	chr19	43554585	43554865	XRCC1	2379002	prefilter
19610X10	chr19	43560845	43561085	XRCC1	2125597	prefilter
19610X10	chr19	43574836	43575076	XRCC1	1970388	prefilter
19610X10	chr19	43575343	43575523	XRCC1	1104206	prefilter
19610X10	chr19	45409611	45409791	ERCC1	1085255	prefilter
19610X10	chr19	45413588	45413828	ERCC1	1873518	prefilter
19610X10	chr19	45413878	45414118	ERCC1	1972820	prefilter
19610X10	chr19	45414790	45415030	ERCC1	1702930	prefilter
19610X10	chr19	45416739	45416979	ERCC1	1300914	prefilter
19610X10	chr19	45419027	45419267	ERCC1	1945919	prefilter
19610X10	chr19	45420255	45420495	ERCC1	1901870	prefilter
19610X10	chr19	45421105	45421465	ERCC1	2646173	prefilter
19610X10	chr19	45423202	45423442	ERCC1	1621635	prefilter
19610X10	chr19	50398772	50399132	POLD1	2907148	prefilter
19610X10	chr19	50399307	50399547	POLD1	2118653	prefilter
19610X10	chr19	50401711	50402816	POLD1	8831928	prefilter
19610X10	chr19	50402956	50403316	POLD1	3126431	prefilter
19610X10	chr19	50403425	50403665	POLD1	1972546	prefilter
19610X10	chr19	50406112	50406582	POLD1	4286052	prefilter
19610X10	chr19	50406898	50407491	POLD1	4439724	prefilter
19610X10	chr19	50408723	50408963	POLD1	1963697	prefilter
19610X10	chr19	50409058	50409298	POLD1	2097117	prefilter
19610X10	chr19	50409452	50409572	POLD1	956407	prefilter
19610X10	chr19	50409672	50409792	POLD1	1006443	prefilter
19610X10	chr19	50413353	50413593	POLD1	2031017	prefilter
19610X10	chr19	50413670	50413950	POLD1	2711977	prefilter
19610X10	chr19	50414722	50415022	POLD1	2417718	prefilter
19610X10	chr19	50415340	50415895	POLD1	3824047	prefilter
19610X10	chr19	50416322	50416786	POLD1	3648725	prefilter
19610X10	chr19	50416977	50417337	POLD1	2805408	prefilter
19610X10	chr19	50417773	50418013	POLD1	1455501	prefilter
19610X10	chr19	57231948	57232308	AURKC	2764127	prefilter
19610X10	chr19	57232473	57232753	AURKC	2882718	prefilter
19610X10	chr19	57233394	57233674	AURKC	2681975	prefilter
19610X10	chr19	57234791	57235510	AURKC	6709918	prefilter
19610X10	chr20	59864231	59864471	SYCP2	1429236	prefilter
19610X10	chr20	59865326	59865732	SYCP2	3335599	prefilter
19610X10	chr20	59865746	59865926	SYCP2	1422415	prefilter
19610X10	chr20	59866222	59866662	SYCP2	2962291	prefilter
19610X10	chr20	59867639	59867919	SYCP2	2020342	prefilter
19610X10	chr20	59868760	59869000	SYCP2	1563598	prefilter
19610X10	chr20	59901596	59901876	SYCP2	1782633	prefilter
19610X10	chr20	59907274	59907514	SYCP2	1485050	prefilter
19610X10	chr20	59911677	59911917	SYCP2	1860109	prefilter
19610X10	chr20	59912305	59912485	SYCP2	678928	prefilter
19610X10	chr20	59915387	59915627	SYCP2	1234221	prefilter
19610X10	chr20	59916408	59916648	SYCP2	1632366	prefilter
19610X10	chr20	59919080	59919260	SYCP2	774015	prefilter
19610X10	chr20	59919425	59919665	SYCP2	1898503	prefilter
19610X10	chr20	59920283	59920563	SYCP2	1725431	prefilter
19610X10	chr20	59921241	59921521	SYCP2	1785966	prefilter
19610X10	chr22	24719411	24719651	PIWIL3	2097560	prefilter
19610X10	chr22	24719681	24719961	PIWIL3	2554256	prefilter
19610X10	chr22	24723052	24723332	PIWIL3	2103076	prefilter
19610X10	chr22	24724822	24725102	PIWIL3	2376047	prefilter
19610X10	chr22	24725360	24725600	PIWIL3	2395564	prefilter
19610X10	chr22	24727881	24728469	PIWIL3	5714510	prefilter
19610X10	chr22	24749342	24749582	PIWIL3	2153625	prefilter
19610X10	chr22	24749616	24749896	PIWIL3	2159024	prefilter
19610X10	chr22	24751322	24751562	PIWIL3	455319	prefilter
19610X10	chr22	24753935	24754295	PIWIL3	76688	prefilter
19610X10	chr22	41699445	41699805	MEI1	1793126	prefilter
19610X10	chr22	41703252	41703532	MEI1	2520012	prefilter
19610X10	chr22	41705439	41705619	MEI1	1051556	prefilter
19610X10	chr22	41713918	41714158	MEI1	2057504	prefilter
19610X10	chr22	41715973	41716213	MEI1	1904592	prefilter
19610X10	chr22	41717992	41718352	MEI1	2991629	prefilter
19610X10	chr22	41723868	41724148	MEI1	2449034	prefilter
19610X10	chr22	41729602	41729842	MEI1	2322907	prefilter
19610X10	chr22	41730459	41730699	MEI1	2286793	prefilter
19610X10	chr22	41732174	41732676	MEI1	4872976	prefilter
19610X10	chr22	41743017	41743257	MEI1	2139134	prefilter
19610X10	chr22	41744898	41745138	MEI1	2211736	prefilter
19610X10	chr22	41745815	41746095	MEI1	2615151	prefilter
19610X10	chr22	41748042	41748282	MEI1	1956451	prefilter
19610X10	chr22	41752501	41752741	MEI1	2000744	prefilter
19610X10	chr22	41753877	41754117	MEI1	1903720	prefilter
19610X10	chr22	41758269	41758629	MEI1	3144574	prefilter
19610X10	chr22	41763107	41763387	MEI1	2563937	prefilter
19610X10	chr22	41770583	41771063	MEI1	4164503	prefilter
19610X10	chr22	41776004	41776364	MEI1	3244009	prefilter
19610X10	chr22	41778640	41778880	MEI1	2103870	prefilter
19610X10	chr22	41781219	41781459	MEI1	2278543	prefilter
19610X10	chr22	41781585	41781945	MEI1	3389515	prefilter
19610X10	chr22	41784259	41784499	MEI1	2098872	prefilter
19610X10	chr22	41784515	41784875	MEI1	2956812	prefilter
19610X10	chr22	41793749	41793989	MEI1	1749928	prefilter
19610X10	chr22	41794304	41794544	MEI1	2429031	prefilter
19610X10	chr22	41795416	41795616	MEI1	2007771	prefilter
19610X10	chr22	41795671	41795911	MEI1	2529976	prefilter
19610X10	chr22	41799185	41799365	MEI1	1323988	prefilter
19610X10	chrX	67545054	67545294	AR	839852	prefilter
19610X10	chrX	67545354	67546494	AR	4557433	prefilter
19610X10	chrX	67546614	67546854	AR	880626	prefilter
19610X10	chrX	67643191	67643471	AR	1293865	prefilter
19610X10	chrX	67685948	67686188	AR	892930	prefilter
19610X10	chrX	67711305	67711785	AR	2370528	prefilter
19610X10	chrX	67717410	67717690	AR	1282338	prefilter
19610X10	chrX	67721758	67722038	AR	1179313	prefilter
19610X10	chrX	67722765	67723045	AR	1105140	prefilter
19610X10	chrX	67723622	67723902	AR	1160116	prefilter
19610X10	chrX	70670305	70670585	TEX11	1307603	prefilter
19610X10	chrX	70678726	70678966	TEX11	720232	prefilter
19610X10	chrX	70682609	70682889	TEX11	957799	prefilter
19610X10	chrX	70722537	70722777	TEX11	822543	prefilter
19610X10	chrX	70725182	70725422	TEX11	815584	prefilter
19610X10	chrX	70740628	70740868	TEX11	694586	prefilter
19610X10	chrX	70744102	70744282	TEX11	569356	prefilter
19610X10	chrX	70806627	70806867	TEX11	716401	prefilter
19610X10	chrX	70833433	70833673	TEX11	923302	prefilter
19610X10	chrX	70852973	70853213	TEX11	1105766	prefilter
19610X10	chrX	126551134	126551254	DCAF12L1	472298	prefilter
19610X10	chrX	126551314	126551734	DCAF12L1	1826973	prefilter
19610X10	chrX	126552154	126552274	DCAF12L1	432724	prefilter
19610X10	chrX	126552394	126552514	DCAF12L1	341768	prefilter
19610X10	chrX	133025411	133028291	USP26	14213675	prefilter
19610X10	chrY	12815994	12816114	USP9Y	501580	prefilter
19610X10	chrY	12816174	12816414	USP9Y	1049964	prefilter
19610X10	chrY	12818335	12818515	USP9Y	695801	prefilter
19610X10	chrY	12818635	12818755	USP9Y	85022	prefilter
19610X10	chrY	12833594	12833774	USP9Y	752877	prefilter
19610X10	chrY	12833834	12833954	USP9Y	441577	prefilter
19610X10	chrY	12837841	12837981	USP9Y	207771	prefilter
19610X10	chrY	12838001	12838121	USP9Y	306421	prefilter
19610X10	chrY	12839759	12839939	USP9Y	696792	prefilter
19610X10	chrY	12839999	12840239	USP9Y	1246615	prefilter
19610X10	chrY	12840299	12840419	USP9Y	675952	prefilter
19610X10	chrY	12840539	12840719	USP9Y	802711	prefilter
19610X10	chrY	12842172	12842532	USP9Y	1566197	prefilter
19610X10	chrY	12842988	12843128	USP9Y	593548	prefilter
19610X10	chrY	12843148	12843268	USP9Y	425459	prefilter
19610X10	chrY	12846245	12846605	USP9Y	1378206	prefilter
19610X10	chrY	12846863	12846983	USP9Y	386705	prefilter
19610X10	chrY	12847163	12847403	USP9Y	873423	prefilter
19610X10	chrY	12856278	12856418	USP9Y	596698	prefilter
19610X10	chrY	12856438	12856558	USP9Y	469859	prefilter
19610X10	chrY	12856559	12856679	USP9Y	461472	prefilter
19610X10	chrY	12856859	12856979	USP9Y	336136	prefilter
19610X10	chrY	12913645	12913925	DDX3Y	1237158	prefilter
19610X10	chrY	12914486	12914726	DDX3Y	1029616	prefilter
19610X10	chrY	12914813	12915147	DDX3Y	1574904	prefilter
19610X10	chrY	12915207	12915327	DDX3Y	511101	prefilter
19610X10	chrY	12915562	12915682	DDX3Y	748272	prefilter
19610X10	chrY	12915722	12915935	DDX3Y	1290153	prefilter
19610X10	chrY	12915975	12916095	DDX3Y	653567	prefilter
19610X10	chrY	12916171	12916291	DDX3Y	634357	prefilter
19610X10	chrY	12916351	12916695	DDX3Y	1693169	prefilter
19610X10	chr1	84597127	84599527	neutral_region	18041000	prefilter
19610X10	chr2	40162767	40165167	neutral_region	19476624	prefilter
19610X10	chr4	22386244	22388644	neutral_region	16207623	prefilter
19610X10	chr6	155239014	155241414	neutral_region	19829336	prefilter
19610X10	chr7	11732774	11735174	neutral_region	14786991	prefilter
19610X10	chr8	51513056	51515456	neutral_region	18038218	prefilter
19610X10	chr9	23709463	23711863	neutral_region	17039576	prefilter
19610X10	chr10	128969037	128971437	neutral_region	18022923	prefilter
19610X10	chr11	108510787	108513187	neutral_region	18949614	prefilter
19610X10	chr12	114115043	114117443	neutral_region	21872952	prefilter
19610X10	chr13	75803912	75806312	neutral_region	19345527	prefilter
19610X10	chr14	74661755	74664155	neutral_region	20500280	prefilter
19610X10	chr15	46089737	46092137	neutral_region	17709146	prefilter
19610X10	chr16	51754103	51756503	neutral_region	18500658	prefilter
19610X10	chr17	70672726	70675126	neutral_region	17484385	prefilter
19610X10	chr18	5749264	5751664	neutral_region	20311449	prefilter
19610X10	chr19	31831021	31833421	neutral_region	17790186	prefilter
19610X10	chr20	24153684	24156084	neutral_region	20726589	prefilter
19610X10	chr21	23665976	23668376	neutral_region	15162681	prefilter
19610X10	chr22	48262370	48264770	neutral_region	20608386	prefilter
19610X11	chr1	45330446	45330626	MUTYH	2112550	prefilter
19610X11	chr1	45331118	45333253	MUTYH	37302787	prefilter
19610X11	chr1	45333328	45333688	MUTYH	6371470	prefilter
19610X11	chr1	45334311	45334591	MUTYH	4211278	prefilter
19610X11	chr1	45338101	45338281	MUTYH	2239929	prefilter
19610X11	chr1	75806881	75807241	MSH4	2904828	prefilter
19610X11	chr1	75810632	75810872	MSH4	2131612	prefilter
19610X11	chr1	75814958	75815198	MSH4	2987282	prefilter
19610X11	chr1	75816279	75816639	MSH4	1271397	prefilter
19610X11	chr1	75822315	75822675	MSH4	2240858	prefilter
19610X11	chr1	75848122	75848362	MSH4	1880400	prefilter
19610X11	chr1	75867431	75867671	MSH4	2001336	prefilter
19610X11	chr1	75876848	75877088	MSH4	1619116	prefilter
19610X11	chr1	75878053	75878413	MSH4	2651425	prefilter
19610X11	chr1	75878920	75879200	MSH4	2437314	prefilter
19610X11	chr1	75879981	75880221	MSH4	1956607	prefilter
19610X11	chr1	75881168	75881448	MSH4	1481626	prefilter
19610X11	chr1	75883541	75883901	MSH4	4158627	prefilter
19610X11	chr1	75889190	75889430	MSH4	1923003	prefilter
19610X11	chr1	75890620	75890900	MSH4	2141732	prefilter
19610X11	chr1	75897814	75898174	MSH4	2147439	prefilter
19610X11	chr1	75899542	75899782	MSH4	1928060	prefilter
19610X11	chr1	100352889	100353069	CDC14A	2068465	prefilter
19610X11	chr1	100353687	100353927	CDC14A	2250830	prefilter
19610X11	chr1	100377463	100377703	CDC14A	2403720	prefilter
19610X11	chr1	100390658	100390898	CDC14A	2229658	prefilter
19610X11	chr1	100424141	100424381	CDC14A	3158877	prefilter
19610X11	chr1	100439845	100440085	CDC14A	2615660	prefilter
19610X11	chr1	100462586	100462946	CDC14A	4348735	prefilter
19610X11	chr1	100467885	100468165	CDC14A	3521302	prefilter
19610X11	chr1	226064275	226064395	H3-3A	547110	prefilter
19610X11	chr1	226064435	226064555	H3-3A	559166	prefilter
19610X11	chr1	226065536	226065712	H3-3A	2008532	prefilter
19610X11	chr1	226065752	226066016	H3-3A	2844611	prefilter
19610X11	chr1	226071273	226071393	H3-3A	317655	prefilter
19610X11	chr1	241850326	241850686	EXO1	2806519	prefilter
19610X11	chr1	241852231	241852471	EXO1	2374937	prefilter
19610X11	chr1	241853279	241853559	EXO1	3481671	prefilter
19610X11	chr1	241857273	241857553	EXO1	3457069	prefilter
19610X11	chr1	241858432	241858792	EXO1	4243490	prefilter
19610X11	chr1	241878686	241879406	EXO1	9221451	prefilter
19610X11	chr1	241885230	241885590	EXO1	3414058	prefilter
19610X11	chr1	241889391	241889671	EXO1	3154447	prefilter
19610X11	chr1	243505173	243505413	AKT3	0	prefilter
19610X11	chr1	243512255	243512495	AKT3	0	prefilter
19610X11	chr1	243545433	243545673	AKT3	0	prefilter
19610X11	chr1	243552596	243553076	AKT3	0	prefilter
19610X11	chr1	243563584	243563984	AKT3	59	prefilter
19610X11	chr1	243572787	243573187	AKT3	0	prefilter
19610X11	chr1	243613585	243613825	AKT3	0	prefilter
19610X11	chr1	243615008	243615248	AKT3	0	prefilter
19610X11	chr1	243637476	243637876	AKT3	0	prefilter
19610X11	chr1	243645765	243646165	AKT3	0	prefilter
19610X11	chr1	243664707	243664947	AKT3	0	prefilter
19610X11	chr1	243695453	243695853	AKT3	0	prefilter
19610X11	chr1	243843057	243843237	AKT3	0	prefilter
19610X11	chr2	25234169	25234489	DNMT3A	4156828	prefilter
19610X11	chr2	25240236	25240516	DNMT3A	4424507	prefilter
19610X11	chr2	25240585	25240785	DNMT3A	3108916	prefilter
19610X11	chr2	25241494	25241774	DNMT3A	4357541	prefilter
19610X11	chr2	25243840	25244040	DNMT3A	2498557	prefilter
19610X11	chr2	25244496	25244696	DNMT3A	2631207	prefilter
19610X11	chr2	25245152	25245432	DNMT3A	4214335	prefilter
19610X11	chr2	25245942	25246374	DNMT3A	6585464	prefilter
19610X11	chr2	25247004	25247204	DNMT3A	2728525	prefilter
19610X11	chr2	25247530	25247810	DNMT3A	4099017	prefilter
19610X11	chr2	25282336	25282816	DNMT3A	6266210	prefilter
19610X11	chr2	25300071	25300311	DNMT3A	3622744	prefilter
19610X11	chr2	25313828	25314068	DNMT3A	3005713	prefilter
19610X11	chr2	38997159	38997519	SOS1	2182188	prefilter
19610X11	chr2	39006350	39006590	SOS1	2363409	prefilter
19610X11	chr2	39006932	39007292	SOS1	3508695	prefilter
19610X11	chr2	39010523	39010763	SOS1	2239167	prefilter
19610X11	chr2	39012057	39012417	SOS1	3764027	prefilter
19610X11	chr2	39013391	39013631	SOS1	3282301	prefilter
19610X11	chr2	39013788	39014068	SOS1	3936199	prefilter
19610X11	chr2	39014685	39014925	SOS1	1812422	prefilter
19610X11	chr2	39022477	39023317	SOS1	12848741	prefilter
19610X11	chr2	39023933	39024213	SOS1	2975006	prefilter
19610X11	chr2	39035141	39035565	SOS1	5075155	prefilter
19610X11	chr2	39051075	39051355	SOS1	3022753	prefilter
19610X11	chr2	39054538	39054898	SOS1	2664568	prefilter
19610X11	chr2	39056604	39056964	SOS1	3741445	prefilter
19610X11	chr2	39058598	39058878	SOS1	2761693	prefilter
19610X11	chr2	39067550	39067830	SOS1	2646266	prefilter
19610X11	chr2	47403117	47403477	MSH2	3663174	prefilter
19610X11	chr2	47408338	47408618	MSH2	1634522	prefilter
19610X11	chr2	47409993	47410473	MSH2	5828818	prefilter
19610X11	chr2	47412347	47412627	MSH2	2605330	prefilter
19610X11	chr2	47414203	47414483	MSH2	1103543	prefilter
19610X11	chr2	47416222	47416502	MSH2	3236727	prefilter
19610X11	chr2	47429661	47430021	MSH2	3291541	prefilter
19610X11	chr2	47445482	47445722	MSH2	2469415	prefilter
19610X11	chr2	47462952	47463232	MSH2	2584093	prefilter
19610X11	chr2	47466593	47466873	MSH2	2559810	prefilter
19610X11	chr2	47470893	47471133	MSH2	2119101	prefilter
19610X11	chr2	47474907	47475387	MSH2	4580752	prefilter
19610X11	chr2	47476289	47476649	MSH2	4943233	prefilter
19610X11	chr2	47478155	47478635	MSH2	6427479	prefilter
19610X11	chr2	47480603	47480963	MSH2	4480068	prefilter
19610X11	chr2	47790845	47791205	MSH6	4598493	prefilter
19610X11	chr2	47795798	47796158	MSH6	5040067	prefilter
19610X11	chr2	47798503	47801263	MSH6	47074712	prefilter
19610X11	chr2	47803312	47803792	MSH6	6108872	prefilter
19610X11	chr2	47804848	47805088	MSH6	2919309	prefilter
19610X11	chr2	47805542	47805782	MSH6	2793770	prefilter
19610X11	chr2	47806141	47806731	MSH6	7813391	prefilter
19610X11	chr2	74558656	74558936	M1AP	4260677	prefilter
19610X11	chr2	74559613	74559793	M1AP	2498519	prefilter
19610X11	chr2	74560081	74560361	M1AP	4817827	prefilter
19610X11	chr2	74562140	74562500	M1AP	5935055	prefilter
19610X11	chr2	74575368	74575648	M1AP	4296777	prefilter
19610X11	chr2	74576357	74576717	M1AP	5277675	prefilter
19610X11	chr2	74581580	74581940	M1AP	2503880	prefilter
19610X11	chr2	74606959	74607319	M1AP	4151895	prefilter
19610X11	chr2	74614876	74615236	M1AP	4397365	prefilter
19610X11	chr2	74639975	74640335	M1AP	5037290	prefilter
19610X11	chr2	189791735	189792015	PMS1	3673232	prefilter
19610X11	chr2	189795680	189796040	PMS1	3862047	prefilter
19610X11	chr2	189805583	189805823	PMS1	2748506	prefilter
19610X11	chr2	189843902	189844142	PMS1	2596813	prefilter
19610X11	chr2	189852576	189852856	PMS1	3237938	prefilter
19610X11	chr2	189853870	189855223	PMS1	16982877	prefilter
19610X11	chr2	189857404	189857584	PMS1	1290494	prefilter
19610X11	chr2	189863625	189864345	PMS1	7757844	prefilter
19610X11	chr2	189867724	189868004	PMS1	3082796	prefilter
19610X11	chr2	189873396	189873756	PMS1	2973218	prefilter
19610X11	chr3	9750215	9750495	OGG1	3575432	prefilter
19610X11	chr3	9750828	9751308	OGG1	8397969	prefilter
19610X11	chr3	9751679	9752039	OGG1	5939957	prefilter
19610X11	chr3	9754614	9754974	OGG1	5129621	prefilter
19610X11	chr3	9756406	9756686	OGG1	4115448	prefilter
19610X11	chr3	10141837	10142017	VHL	1385542	prefilter
19610X11	chr3	10142077	10142257	VHL	1560508	prefilter
19610X11	chr3	10146435	10146715	VHL	2552478	prefilter
19610X11	chr3	10149694	10149814	VHL	1055096	prefilter
19610X11	chr3	10149874	10150054	VHL	1851254	prefilter
19610X11	chr3	12584447	12584727	RAF1	4570317	prefilter
19610X11	chr3	12584774	12585327	RAF1	10528495	prefilter
19610X11	chr3	12585620	12585860	RAF1	3326789	prefilter
19610X11	chr3	12587524	12587704	RAF1	1426747	prefilter
19610X11	chr3	12590706	12590826	RAF1	1483254	prefilter
19610X11	chr3	12590886	12591066	RAF1	2749759	prefilter
19610X11	chr3	12591630	12591870	RAF1	3282744	prefilter
19610X11	chr3	12599629	12599869	RAF1	2726249	prefilter
19610X11	chr3	12604072	12604352	RAF1	3757226	prefilter
19610X11	chr3	12608704	12608984	RAF1	4072146	prefilter
19610X11	chr3	12609164	12609404	RAF1	3632333	prefilter
19610X11	chr3	12611886	12612126	RAF1	3107644	prefilter
19610X11	chr3	12618438	12618798	RAF1	3789298	prefilter
19610X11	chr3	16595349	16595469	DAZL	647235	prefilter
19610X11	chr3	16596899	16597139	DAZL	1330491	prefilter
19610X11	chr3	16597425	16597545	DAZL	430191	prefilter
19610X11	chr3	16597952	16598072	DAZL	467894	prefilter
19610X11	chr3	16598385	16598525	DAZL	1162511	prefilter
19610X11	chr3	16598605	16598725	DAZL	182032	prefilter
19610X11	chr3	36993485	36993725	MLH1	3179526	prefilter
19610X11	chr3	36996544	36996784	MLH1	2777440	prefilter
19610X11	chr3	37000884	37001124	MLH1	2209585	prefilter
19610X11	chr3	37004317	37004557	MLH1	2833474	prefilter
19610X11	chr3	37006907	37007147	MLH1	2379185	prefilter
19610X11	chr3	37011935	37012175	MLH1	2820064	prefilter
19610X11	chr3	37014368	37014608	MLH1	2857966	prefilter
19610X11	chr3	37017432	37017672	MLH1	4103474	prefilter
19610X11	chr3	37020246	37020526	MLH1	3988759	prefilter
19610X11	chr3	37028718	37028998	MLH1	3331007	prefilter
19610X11	chr3	37040120	37040360	MLH1	3101012	prefilter
19610X11	chr3	37042179	37042419	MLH1	2876462	prefilter
19610X11	chr3	37047421	37047781	MLH1	4145956	prefilter
19610X11	chr3	37048443	37048683	MLH1	3556900	prefilter
19610X11	chr3	37048840	37049080	MLH1	3501731	prefilter
19610X11	chr3	37050388	37050748	MLH1	4949356	prefilter
19610X11	chr3	41224446	41224833	CTNNB1	5148008	prefilter
19610X11	chr3	41225273	41225940	CTNNB1	10421219	prefilter
19610X11	chr3	41227140	41227420	CTNNB1	3197344	prefilter
19610X11	chr3	41233272	41233938	CTNNB1	11086933	prefilter
19610X11	chr3	41235663	41235903	CTNNB1	3196211	prefilter
19610X11	chr3	41236284	41236564	CTNNB1	4228737	prefilter
19610X11	chr3	50093657	50093937	RBM5	3113545	prefilter
19610X11	chr3	50099896	50100136	RBM5	2517680	prefilter
19610X11	chr3	50100448	50100688	RBM5	3158478	prefilter
19610X11	chr3	50103004	50103244	RBM5	2371902	prefilter
19610X11	chr3	50104158	50104398	RBM5	2868146	prefilter
19610X11	chr3	50110604	50110844	RBM5	2834234	prefilter
19610X11	chr3	50113283	50113643	RBM5	3833642	prefilter
19610X11	chr3	50117174	50117454	RBM5	3349213	prefilter
19610X11	chr3	50118252	50118532	RBM5	3607694	prefilter
19610X11	chr4	1801271	1801821	FGFR3	6942435	prefilter
19610X11	chr4	1801870	1802170	FGFR3	4050769	prefilter
19610X11	chr4	1802834	1803074	FGFR3	2650208	prefilter
19610X11	chr4	1803624	1803904	FGFR3	3434357	prefilter
19610X11	chr4	1804245	1804605	FGFR3	4635582	prefilter
19610X11	chr4	1804755	1805035	FGFR3	4281946	prefilter
19610X11	chr4	1805275	1806092	FGFR3	12030252	prefilter
19610X11	chr4	1806112	1806412	FGFR3	4615330	prefilter
19610X11	chr4	1806474	1806754	FGFR3	4489416	prefilter
19610X11	chr4	1806761	1807001	FGFR3	3653320	prefilter
19610X11	chr4	1807020	1807380	FGFR3	5501138	prefilter
19610X11	chr4	54699558	54699838	KIT	3756503	prefilter
19610X11	chr4	54703628	54703988	KIT	3504557	prefilter
19610X11	chr4	54725773	54726133	KIT	4917209	prefilter
19610X11	chr4	54727339	54727619	KIT	3721393	prefilter
19610X11	chr4	54727755	54728186	KIT	7814610	prefilter
19610X11	chr4	54729270	54729550	KIT	3720716	prefilter
19610X11	chr4	54731253	54731493	KIT	4411841	prefilter
19610X11	chr4	54731794	54732074	KIT	2993839	prefilter
19610X11	chr4	54733015	54733295	KIT	3949219	prefilter
19610X11	chr4	54736433	54736890	KIT	8841418	prefilter
19610X11	chr4	54737107	54737347	KIT	4883760	prefilter
19610X11	chr5	80670023	80670383	MSH3	4414278	prefilter
19610X11	chr5	80672182	80672422	MSH3	3647180	prefilter
19610X11	chr5	80672679	80672919	MSH3	3088789	prefilter
19610X11	chr5	80674915	80675195	MSH3	3304740	prefilter
19610X11	chr5	80678830	80679190	MSH3	4633455	prefilter
19610X11	chr5	80725389	80725629	MSH3	2609503	prefilter
19610X11	chr5	80728788	80729028	MSH3	2180385	prefilter
19610X11	chr5	80741386	80741626	MSH3	2479578	prefilter
19610X11	chr5	80744440	80744680	MSH3	1179446	prefilter
19610X11	chr5	80761472	80761752	MSH3	3462066	prefilter
19610X11	chr5	80767846	80768206	MSH3	4044333	prefilter
19610X11	chr5	80768739	80769099	MSH3	3841706	prefilter
19610X11	chr5	80775606	80775846	MSH3	1925994	prefilter
19610X11	chr5	80778658	80778898	MSH3	2549077	prefilter
19610X11	chr5	80787498	80787738	MSH3	3320811	prefilter
19610X11	chr5	80813522	80813802	MSH3	3883923	prefilter
19610X11	chr5	80854043	80854403	MSH3	3806648	prefilter
19610X11	chr5	80864737	80865017	MSH3	2607067	prefilter
19610X11	chr5	80873021	80873381	MSH3	3137479	prefilter
19610X11	chr5	112754809	112755089	APC	2725446	prefilter
19610X11	chr5	112766228	112766508	APC	2738102	prefilter
19610X11	chr5	112767109	112767469	APC	4096773	prefilter
19610X11	chr5	112775543	112775823	APC	1565635	prefilter
19610X11	chr5	112780706	112780986	APC	3117002	prefilter
19610X11	chr5	112792347	112792627	APC	2922674	prefilter
19610X11	chr5	112818895	112819415	APC	8068850	prefilter
19610X11	chr5	112821803	112822083	APC	3281235	prefilter
19610X11	chr5	112827037	112827317	APC	3483896	prefilter
19610X11	chr5	112827827	112828077	APC	2725199	prefilter
19610X11	chr5	112828774	112829054	APC	2993524	prefilter
19610X11	chr5	112834878	112835238	APC	4979002	prefilter
19610X11	chr5	112837474	112844219	APC	116961505	prefilter
19610X11	chr6	31740400	31740680	MSH5	231	prefilter
19610X11	chr6	31741084	31741364	MSH5	184394	prefilter
19610X11	chr6	31742797	31743259	MSH5	444	prefilter
19610X11	chr6	31743824	31744104	MSH5	0	prefilter
19610X11	chr6	31744124	31744364	MSH5	64	prefilter
19610X11	chr6	31744473	31744653	MSH5	0	prefilter
19610X11	chr6	31745158	31745398	MSH5	208	prefilter
19610X11	chr6	31747319	31747499	MSH5	0	prefilter
19610X11	chr6	31753230	31753718	MSH5	0	prefilter
19610X11	chr6	31758089	31758369	MSH5	0	prefilter
19610X11	chr6	31758464	31758940	MSH5	0	prefilter
19610X11	chr6	31759017	31759257	MSH5	0	prefilter
19610X11	chr6	31759348	31759588	MSH5	0	prefilter
19610X11	chr6	31759700	31760293	MSH5	0	prefilter
19610X11	chr6	31760624	31760904	MSH5	34	prefilter
19610X11	chr6	31761103	31761343	MSH5	0	prefilter
19610X11	chr6	31761403	31761683	MSH5	0	prefilter
19610X11	chr6	31761746	31762026	MSH5	0	prefilter
19610X11	chr6	31762028	31762268	MSH5	0	prefilter
19610X11	chr6	151807838	151808378	ESR1	5819421	prefilter
19610X11	chr6	151842512	151842872	ESR1	4986974	prefilter
19610X11	chr6	151880593	151880833	ESR1	2641870	prefilter
19610X11	chr6	151944100	151944580	ESR1	6344654	prefilter
19610X11	chr6	152011585	152011865	ESR1	3575442	prefilter
19610X11	chr6	152060917	152061197	ESR1	3186602	prefilter
19610X11	chr6	152094296	152094656	ESR1	4975082	prefilter
19610X11	chr6	152098667	152099027	ESR1	5599903	prefilter
19610X11	chr6	159800285	159800465	PNLDC1	1728200	prefilter
19610X11	chr6	159800710	159800890	PNLDC1	2575849	prefilter
19610X11	chr6	159801029	159801269	PNLDC1	3626800	prefilter
19610X11	chr6	159803200	159803380	PNLDC1	1646732	prefilter
19610X11	chr6	159803886	159804166	PNLDC1	3310700	prefilter
19610X11	chr6	159804473	159804713	PNLDC1	3135904	prefilter
19610X11	chr6	159805913	159806153	PNLDC1	3198311	prefilter
19610X11	chr6	159808658	159808898	PNLDC1	3485658	prefilter
19610X11	chr6	159808946	159809226	PNLDC1	4117049	prefilter
19610X11	chr6	159809940	159810180	PNLDC1	3507492	prefilter
19610X11	chr6	159811623	159811863	PNLDC1	2485207	prefilter
19610X11	chr6	159813538	159813718	PNLDC1	1959988	prefilter
19610X11	chr6	159815881	159816121	PNLDC1	2250544	prefilter
19610X11	chr6	159816479	159816659	PNLDC1	1474823	prefilter
19610X11	chr6	159817040	159817220	PNLDC1	1597429	prefilter
19610X11	chr7	5978586	5978766	PMS2	377221	prefilter
19610X11	chr7	5986949	5987069	PMS2	541459	prefilter
19610X11	chr7	5989737	5990017	PMS2	1885813	prefilter
19610X11	chr7	5991895	5992135	PMS2	1698469	prefilter
19610X11	chr7	5995463	5995703	PMS2	2691704	prefilter
19610X11	chr7	5997254	5997494	PMS2	883218	prefilter
19610X11	chr7	6002484	6002604	PMS2	170443	prefilter
19610X11	chr7	43583166	43583286	STK17A	483534	prefilter
19610X11	chr7	43595827	43596187	STK17A	3267523	prefilter
19610X11	chr7	43608188	43608468	STK17A	3871611	prefilter
19610X11	chr7	43619520	43619800	STK17A	4070218	prefilter
19610X11	chr7	43623506	43623978	STK17A	4051675	prefilter
19610X11	chr7	43624438	43624918	STK17A	5930946	prefilter
19610X11	chr7	100180614	100180734	STAG3	330945	prefilter
19610X11	chr7	100182021	100182141	STAG3	482884	prefilter
19610X11	chr7	100188854	100188974	STAG3	681917	prefilter
19610X11	chr7	100205165	100205445	STAG3	4143929	prefilter
19610X11	chr7	100210918	100211278	STAG3	4458669	prefilter
19610X11	chr7	100211367	100211607	STAG3	3974045	prefilter
19610X11	chr7	100211715	100211955	STAG3	3855678	prefilter
19610X11	chr7	100213650	100213890	STAG3	3536358	prefilter
19610X11	chr7	100213919	100214039	STAG3	1402799	prefilter
19610X11	chr7	140734685	140734925	BRAF	450398	prefilter
19610X11	chr7	140739739	140739859	BRAF	296569	prefilter
19610X11	chr7	140739899	140740019	BRAF	716684	prefilter
19610X11	chr7	140749212	140749332	BRAF	824565	prefilter
19610X11	chr7	140749372	140749492	BRAF	1115797	prefilter
19610X11	chr7	140753210	140753454	BRAF	3409580	prefilter
19610X11	chr7	140754120	140754300	BRAF	1786234	prefilter
19610X11	chr7	140776820	140776940	BRAF	750661	prefilter
19610X11	chr7	140777060	140777180	BRAF	367948	prefilter
19610X11	chr7	140777913	140778153	BRAF	2284312	prefilter
19610X11	chr7	140781489	140781729	BRAF	2067948	prefilter
19610X11	chr7	140782949	140783069	BRAF	947797	prefilter
19610X11	chr7	140783089	140783229	BRAF	1428339	prefilter
19610X11	chr7	140801346	140801486	BRAF	716754	prefilter
19610X11	chr7	140801506	140801626	BRAF	807704	prefilter
19610X11	chr7	140807891	140808131	BRAF	1343558	prefilter
19610X11	chr7	140808823	140808943	BRAF	363184	prefilter
19610X11	chr7	140834500	140834620	BRAF	419181	prefilter
19610X11	chr7	140834860	140834980	BRAF	220302	prefilter
19610X11	chr8	22289767	22290007	PIWIL2	3153814	prefilter
19610X11	chr8	22290169	22290409	PIWIL2	3724950	prefilter
19610X11	chr8	22303935	22304295	PIWIL2	5316447	prefilter
19610X11	chr8	22304706	22304946	PIWIL2	3691675	prefilter
19610X11	chr8	22305851	22306091	PIWIL2	2901396	prefilter
19610X11	chr8	22307863	22308143	PIWIL2	2963118	prefilter
19610X11	chr8	22314258	22314498	PIWIL2	4089006	prefilter
19610X11	chr8	22314967	22315207	PIWIL2	3442249	prefilter
19610X11	chr8	22316169	22316409	PIWIL2	2721688	prefilter
19610X11	chr8	22318102	22318342	PIWIL2	3014075	prefilter
19610X11	chr8	22352845	22353325	PIWIL2	6730432	prefilter
19610X11	chr8	22354204	22354444	PIWIL2	3177753	prefilter
19610X11	chr8	22355285	22355565	PIWIL2	3766800	prefilter
19610X11	chr8	30841940	30849380	TEX15	115559563	prefilter
19610X11	chr8	30858569	30858929	TEX15	2849364	prefilter
19610X11	chr8	30859844	30860124	TEX15	1043045	prefilter
19610X11	chr8	30867203	30867563	TEX15	2824787	prefilter
19610X11	chr9	841775	841895	DMRT1	1051620	prefilter
19610X11	chr9	842015	842255	DMRT1	1489494	prefilter
19610X11	chr9	846871	847231	DMRT1	5093964	prefilter
19610X11	chr9	893813	894293	DMRT1	7283750	prefilter
19610X11	chr9	21968137	21968317	CDKN2A	1678570	prefilter
19610X11	chr9	21969674	21969854	CDKN2A	1399791	prefilter
19610X11	chr9	21970815	21971295	CDKN2A	5338161	prefilter
19610X11	chr9	21974612	21974892	CDKN2A	3196308	prefilter
19610X11	chr9	21994055	21994415	CDKN2A	3503520	prefilter
19610X11	chr9	83970066	83970426	HNRNPK	3951824	prefilter
19610X11	chr9	83970658	83970898	HNRNPK	1441300	prefilter
19610X11	chr9	83972728	83973088	HNRNPK	3185968	prefilter
19610X11	chr9	83973222	83973462	HNRNPK	2390424	prefilter
19610X11	chr9	83974433	83974673	HNRNPK	1939555	prefilter
19610X11	chr9	83975343	83975583	HNRNPK	2817286	prefilter
19610X11	chr9	83976903	83977143	HNRNPK	2867781	prefilter
19610X11	chr9	83977617	83977857	HNRNPK	2834294	prefilter
19610X11	chr9	83978133	83978253	HNRNPK	492441	prefilter
19610X11	chr9	95449770	95450010	PTCH1	3005484	prefilter
19610X11	chr9	95453409	95453689	PTCH1	3451853	prefilter
19610X11	chr9	95456204	95456484	PTCH1	3566039	prefilter
19610X11	chr9	95457913	95458393	PTCH1	6859237	prefilter
19610X11	chr9	95467030	95467510	PTCH1	5296827	prefilter
19610X11	chr9	95468652	95469252	PTCH1	8097599	prefilter
19610X11	chr9	95469752	95469992	PTCH1	3205552	prefilter
19610X11	chr9	95475956	95476236	PTCH1	4157221	prefilter
19610X11	chr9	95476688	95476928	PTCH1	3455735	prefilter
19610X11	chr9	95477484	95477764	PTCH1	4012356	prefilter
19610X11	chr9	95477980	95478260	PTCH1	3923833	prefilter
19610X11	chr9	95478981	95479221	PTCH1	3546916	prefilter
19610X11	chr9	95479889	95480169	PTCH1	4579084	prefilter
19610X11	chr9	95480309	95480669	PTCH1	4896167	prefilter
19610X11	chr9	95481874	95482288	PTCH1	5342860	prefilter
19610X11	chr9	95485649	95485889	PTCH1	3729412	prefilter
19610X11	chr9	95506323	95506683	PTCH1	3045777	prefilter
19610X11	chr9	95516440	95516560	PTCH1	369586	prefilter
19610X11	chr9	97684861	97685101	XPA	1614666	prefilter
19610X11	chr9	97686998	97687358	XPA	2767153	prefilter
19610X11	chr9	97689466	97689706	XPA	2225399	prefilter
19610X11	chr9	124482643	124483123	NR5A1	4953047	prefilter
19610X11	chr9	124491014	124491294	NR5A1	2586555	prefilter
19610X11	chr9	124492969	124493209	NR5A1	3193931	prefilter
19610X11	chr9	124499982	124500462	NR5A1	6345553	prefilter
19610X11	chr9	124500582	124500822	NR5A1	3079753	prefilter
19610X11	chr9	124503009	124503464	NR5A1	4719251	prefilter
19610X11	chr10	43100350	43100830	RET	5252391	prefilter
19610X11	chr10	43102225	43102705	RET	7342675	prefilter
19610X11	chr10	43105012	43105312	RET	2910852	prefilter
19610X11	chr10	43106293	43106653	RET	5044575	prefilter
19610X11	chr10	43108950	43109310	RET	5226829	prefilter
19610X11	chr10	43111096	43111576	RET	6968375	prefilter
19610X11	chr10	43116565	43116805	RET	1498229	prefilter
19610X11	chr10	43118306	43118486	RET	2395820	prefilter
19610X11	chr10	43119458	43119818	RET	5013605	prefilter
19610X11	chr10	43120002	43120282	RET	4119439	prefilter
19610X11	chr10	43121861	43122101	RET	3856871	prefilter
19610X11	chr10	43123599	43123879	RET	4085559	prefilter
19610X11	chr10	43124812	43125052	RET	3397983	prefilter
19610X11	chr10	121483630	121483870	FGFR2	3246345	prefilter
19610X11	chr10	121485323	121485603	FGFR2	3501127	prefilter
19610X11	chr10	121487269	121487509	FGFR2	3320741	prefilter
19610X11	chr10	121487912	121488192	FGFR2	3296192	prefilter
19610X11	chr10	121496447	121496807	FGFR2	3679455	prefilter
19610X11	chr10	121498430	121498670	FGFR2	2515602	prefilter
19610X11	chr10	121500746	121501026	FGFR2	3894320	prefilter
19610X11	chr10	121503725	121504005	FGFR2	3319915	prefilter
19610X11	chr10	121515038	121515398	FGFR2	4658947	prefilter
19610X11	chr10	121517251	121517559	FGFR2	4274457	prefilter
19610X11	chr10	121518615	121518895	FGFR2	3543296	prefilter
19610X11	chr10	121519894	121520254	FGFR2	4740287	prefilter
19610X11	chr10	121538513	121538793	FGFR2	2986505	prefilter
19610X11	chr10	121551194	121551554	FGFR2	3170326	prefilter
19610X11	chr10	121564418	121564658	FGFR2	2582854	prefilter
19610X11	chr10	121565331	121565811	FGFR2	5703958	prefilter
19610X11	chr11	532637	532757	HRAS	48	prefilter
19610X11	chr11	533298	533652	HRAS	138	prefilter
19610X11	chr11	533715	533995	HRAS	58	prefilter
19610X11	chr11	534154	534434	HRAS	43	prefilter
19610X11	chr11	32389018	32389298	WT1	3860971	prefilter
19610X11	chr11	32391858	32392178	WT1	4250723	prefilter
19610X11	chr11	32392550	32392870	WT1	4827560	prefilter
19610X11	chr11	32396192	32396472	WT1	4415136	prefilter
19610X11	chr11	32399876	32400116	WT1	3570607	prefilter
19610X11	chr11	32416395	32416635	WT1	4010561	prefilter
19610X11	chr11	32417495	32417735	WT1	2381945	prefilter
19610X11	chr11	32427887	32428127	WT1	3381317	prefilter
19610X11	chr11	32428418	32428698	WT1	4100935	prefilter
19610X11	chr11	32430414	32430654	WT1	1344256	prefilter
19610X11	chr11	32434610	32434910	WT1	3322631	prefilter
19610X11	chr11	32435030	32435270	WT1	1832001	prefilter
19610X11	chr11	36573189	36576549	RAG1	61983571	prefilter
19610X11	chr11	94459314	94459494	MRE11	1814905	prefilter
19610X11	chr11	94459554	94459674	MRE11	1277438	prefilter
19610X11	chr11	94460866	94461106	MRE11	2150928	prefilter
19610X11	chr11	94464036	94464156	MRE11	483683	prefilter
19610X11	chr11	94464196	94464316	MRE11	700081	prefilter
19610X11	chr11	94467733	94467973	MRE11	2562647	prefilter
19610X11	chr11	94470376	94470736	MRE11	4002629	prefilter
19610X11	chr11	94471486	94471606	MRE11	653968	prefilter
19610X11	chr11	94471726	94471846	MRE11	694040	prefilter
19610X11	chr11	94476226	94476466	MRE11	2144084	prefilter
19610X11	chr11	94478665	94478945	MRE11	2954819	prefilter
19610X11	chr11	94479597	94479837	MRE11	2050041	prefilter
19610X11	chr11	94485824	94485944	MRE11	674474	prefilter
19610X11	chr11	94486064	94486184	MRE11	452918	prefilter
19610X11	chr11	94490759	94491039	MRE11	2502887	prefilter
19610X11	chr11	94586968	94587328	PIWIL4	291523	prefilter
19610X11	chr11	94589056	94589296	PIWIL4	8250	prefilter
19610X11	chr11	94593439	94593719	PIWIL4	2528027	prefilter
19610X11	chr11	94595247	94595487	PIWIL4	3805815	prefilter
19610X11	chr11	94603900	94604140	PIWIL4	2189134	prefilter
19610X11	chr11	94607359	94607719	PIWIL4	3973394	prefilter
19610X11	chr11	94608514	94608754	PIWIL4	3156296	prefilter
19610X11	chr11	94616408	94616648	PIWIL4	2823808	prefilter
19610X11	chr11	94617890	94618170	PIWIL4	3959806	prefilter
19610X11	chr11	94619682	94620210	PIWIL4	8863555	prefilter
19610X11	chr11	94620812	94621052	PIWIL4	3272134	prefilter
19610X11	chr11	108227540	108227952	ATM	4914096	prefilter
19610X11	chr11	108229110	108229390	ATM	797394	prefilter
19610X11	chr11	108235572	108235932	ATM	1800507	prefilter
19610X11	chr11	108317307	108317587	ATM	1693227	prefilter
19610X11	chr11	108319886	108320126	ATM	2016574	prefilter
19610X11	chr11	108321240	108321480	ATM	1293439	prefilter
19610X11	chr11	108325247	108325607	ATM	1482389	prefilter
19610X11	chr11	108325961	108326321	ATM	3476785	prefilter
19610X11	chr11	108327581	108327821	ATM	1980149	prefilter
19610X11	chr11	108328949	108329309	ATM	3256188	prefilter
19610X11	chr11	108330112	108330507	ATM	5004597	prefilter
19610X11	chr11	108334899	108335179	ATM	1365816	prefilter
19610X11	chr11	108335783	108336023	ATM	1772643	prefilter
19610X11	chr11	108343156	108343436	ATM	2577937	prefilter
19610X11	chr11	108345667	108345998	ATM	4027527	prefilter
19610X11	chr11	108347202	108347442	ATM	1800800	prefilter
19610X11	chr11	108353703	108353943	ATM	2808735	prefilter
19610X11	chr11	108354722	108354962	ATM	1907953	prefilter
19610X11	chr11	108365010	108365583	ATM	8278751	prefilter
19610X11	chr11	116835691	116836051	APOA1	4274190	prefilter
19610X11	chr11	116836111	116836531	APOA1	5570392	prefilter
19610X11	chr11	119206395	119206695	CBL	2221084	prefilter
19610X11	chr11	119232331	119232811	CBL	5141601	prefilter
19610X11	chr11	119271668	119271948	CBL	2899376	prefilter
19610X11	chr11	119273806	119274086	CBL	3100948	prefilter
19610X11	chr11	119274752	119275032	CBL	3085900	prefilter
19610X11	chr11	119275925	119276205	CBL	3894950	prefilter
19610X11	chr11	119277680	119277920	CBL	3216223	prefilter
19610X11	chr11	119278071	119278391	CBL	4458182	prefilter
19610X11	chr11	119278421	119278801	CBL	6556262	prefilter
19610X11	chr11	119298269	119298629	CBL	4567570	prefilter
19610X11	chr11	119299398	119299878	CBL	6804900	prefilter
19610X11	chr11	119307982	119308162	CBL	683119	prefilter
19610X11	chr12	25209733	25209973	KRAS	2298429	prefilter
19610X11	chr12	25215360	25215640	KRAS	3394221	prefilter
19610X11	chr12	25225553	25225693	KRAS	1701696	prefilter
19610X11	chr12	25225713	25225833	KRAS	1043673	prefilter
19610X11	chr12	25227162	25227462	KRAS	3492169	prefilter
19610X11	chr12	25245154	25245454	KRAS	4108086	prefilter
19610X11	chr12	54280785	54280905	HNRNPA1	562432	prefilter
19610X11	chr12	54281324	54281564	HNRNPA1	2573050	prefilter
19610X11	chr12	54281728	54281848	HNRNPA1	1157983	prefilter
19610X11	chr12	54281888	54282008	HNRNPA1	1385865	prefilter
19610X11	chr12	54282015	54282135	HNRNPA1	1333051	prefilter
19610X11	chr12	54282255	54282957	HNRNPA1	9343801	prefilter
19610X11	chr12	54283749	54283869	HNRNPA1	759317	prefilter
19610X11	chr12	54283909	54284029	HNRNPA1	909773	prefilter
19610X11	chr12	54284194	54284374	HNRNPA1	1199464	prefilter
19610X11	chr12	101729041	101729281	SYCP3	2419375	prefilter
19610X11	chr12	101731497	101731737	SYCP3	1906739	prefilter
19610X11	chr12	101733504	101733744	SYCP3	2807347	prefilter
19610X11	chr12	101734865	101735105	SYCP3	2174605	prefilter
19610X11	chr12	112446217	112446337	PTPN11	1191645	prefilter
19610X11	chr12	112446368	112446488	PTPN11	1115258	prefilter
19610X11	chr12	112450227	112450587	PTPN11	4583964	prefilter
19610X11	chr12	112453111	112453291	PTPN11	1804371	prefilter
19610X11	chr12	112453351	112453471	PTPN11	1198514	prefilter
19610X11	chr12	112454502	112454742	PTPN11	1523579	prefilter
19610X11	chr12	112472872	112473112	PTPN11	2083351	prefilter
19610X11	chr12	112477580	112477810	PTPN11	2909945	prefilter
19610X11	chr12	112477816	112477936	PTPN11	1380472	prefilter
19610X11	chr12	112477976	112478096	PTPN11	1153225	prefilter
19610X11	chr12	112481986	112482106	PTPN11	668491	prefilter
19610X11	chr12	112482139	112482259	PTPN11	956422	prefilter
19610X11	chr12	112486368	112486728	PTPN11	4552310	prefilter
19610X11	chr12	112488369	112488596	PTPN11	3038973	prefilter
19610X11	chr12	112488936	112489216	PTPN11	2577655	prefilter
19610X11	chr12	130342510	130342750	PIWIL1	67	prefilter
19610X11	chr12	130342925	130343165	PIWIL1	0	prefilter
19610X11	chr12	130345615	130346015	PIWIL1	0	prefilter
19610X11	chr12	130346237	130346717	PIWIL1	0	prefilter
19610X11	chr12	130348023	130348263	PIWIL1	0	prefilter
19610X11	chr12	130349097	130349577	PIWIL1	68	prefilter
19610X11	chr12	130349791	130350031	PIWIL1	0	prefilter
19610X11	chr12	130354400	130354800	PIWIL1	0	prefilter
19610X11	chr12	130354826	130355066	PIWIL1	0	prefilter
19610X11	chr12	130357397	130357637	PIWIL1	0	prefilter
19610X11	chr12	130361040	130361669	PIWIL1	51	prefilter
19610X11	chr12	130362681	130363267	PIWIL1	3164	prefilter
19610X11	chr12	130366995	130367395	PIWIL1	991	prefilter
19610X11	chr12	130371049	130371658	PIWIL1	505477	prefilter
19610X11	chr12	132635818	132636098	POLE	3454667	prefilter
19610X11	chr12	132637936	132638216	POLE	3707720	prefilter
19610X11	chr12	132639031	132639391	POLE	4527827	prefilter
19610X11	chr12	132641569	132641929	POLE	5091256	prefilter
19610X11	chr12	132642107	132643088	POLE	14460520	prefilter
19610X11	chr12	132657269	132657509	POLE	3659546	prefilter
19610X11	chr12	132657799	132658039	POLE	3760705	prefilter
19610X11	chr12	132659222	132659582	POLE	4513445	prefilter
19610X11	chr12	132660886	132661246	POLE	3981043	prefilter
19610X11	chr12	132661465	132661745	POLE	3766404	prefilter
19610X11	chr12	132663936	132664216	POLE	4279546	prefilter
19610X11	chr12	132664296	132664536	POLE	3851716	prefilter
19610X11	chr12	132665236	132665516	POLE	3957930	prefilter
19610X11	chr12	132667435	132667715	POLE	3403431	prefilter
19610X11	chr12	132668289	132669015	POLE	9525399	prefilter
19610X11	chr12	132673501	132673781	POLE	3268931	prefilter
19610X11	chr12	132675337	132675577	POLE	3746017	prefilter
19610X11	chr12	132675657	132675897	POLE	4006015	prefilter
19610X11	chr12	132676029	132676269	POLE	3853078	prefilter
19610X11	chr12	132676479	132676719	POLE	3888363	prefilter
19610X11	chr12	132677283	132677788	POLE	7619474	prefilter
19610X11	chr12	132679434	132679714	POLE	4039201	prefilter
19610X11	chr12	132679880	132680290	POLE	6125091	prefilter
19610X11	chr12	132680527	132680767	POLE	3455746	prefilter
19610X11	chr12	132687224	132687404	POLE	804812	prefilter
19610X11	chr13	32336150	32341310	BRCA2	76595595	prefilter
19610X11	chr13	32344485	32344725	BRCA2	1727999	prefilter
19610X11	chr13	32356338	32356698	BRCA2	3454571	prefilter
19610X11	chr13	32357655	32358015	BRCA2	3116914	prefilter
19610X11	chr13	32362428	32362788	BRCA2	3424262	prefilter
19610X11	chr13	32363116	32363596	BRCA2	4949966	prefilter
19610X11	chr13	32370339	32370619	BRCA2	2612741	prefilter
19610X11	chr13	32370888	32371168	BRCA2	3172244	prefilter
19610X11	chr13	32379936	32380216	BRCA2	2453248	prefilter
19610X11	chr13	32394571	32395051	BRCA2	5612595	prefilter
19610X11	chr13	32396831	32397111	BRCA2	2991891	prefilter
19610X11	chr13	48342536	48342776	RB1	2573736	prefilter
19610X11	chr13	48345019	48345259	RB1	1746419	prefilter
19610X11	chr13	48347754	48347934	RB1	354959	prefilter
19610X11	chr13	48348869	48349109	RB1	1633724	prefilter
19610X11	chr13	48359952	48360192	RB1	2129584	prefilter
19610X11	chr13	48368445	48368685	RB1	1964070	prefilter
19610X11	chr13	48373328	48373568	RB1	2089618	prefilter
19610X11	chr13	48376856	48377096	RB1	2738773	prefilter
19610X11	chr13	48379503	48379703	RB1	1257805	prefilter
19610X11	chr13	48379967	48380327	RB1	2560484	prefilter
19610X11	chr13	48381183	48381539	RB1	3887460	prefilter
19610X11	chr13	48452913	48453153	RB1	2327179	prefilter
19610X11	chr13	48456136	48456416	RB1	3255374	prefilter
19610X11	chr13	48459620	48459900	RB1	2658484	prefilter
19610X11	chr13	48463663	48463903	RB1	1816000	prefilter
19610X11	chr13	48464934	48465454	RB1	6381957	prefilter
19610X11	chr13	48473285	48473465	RB1	1354432	prefilter
19610X11	chr13	48476632	48476912	RB1	3353292	prefilter
19610X11	chr13	48477289	48477469	RB1	1153476	prefilter
19610X11	chr13	48479913	48480153	RB1	2615024	prefilter
19610X11	chr13	108208462	108211342	LIG4	55274700	prefilter
19610X11	chr14	45135925	45136645	FANCM	10360934	prefilter
19610X11	chr14	45136975	45137335	FANCM	3880434	prefilter
19610X11	chr14	45140550	45140790	FANCM	1786122	prefilter
19610X11	chr14	45159008	45159368	FANCM	1619368	prefilter
19610X11	chr14	45164282	45164642	FANCM	3850648	prefilter
19610X11	chr14	45170527	45170807	FANCM	2186941	prefilter
19610X11	chr14	45172992	45173272	FANCM	3150496	prefilter
19610X11	chr14	45175003	45177043	FANCM	29409237	prefilter
19610X11	chr14	45196059	45196659	FANCM	7765372	prefilter
19610X11	chr14	45198549	45199029	FANCM	4408206	prefilter
19610X11	chr14	75018764	75019044	MLH3	3375461	prefilter
19610X11	chr14	75022736	75023096	MLH3	5195675	prefilter
19610X11	chr14	75030482	75030762	MLH3	3475978	prefilter
19610X11	chr14	75032003	75032243	MLH3	2499230	prefilter
19610X11	chr14	75033334	75033574	MLH3	3053276	prefilter
19610X11	chr14	75046275	75049755	MLH3	56188990	prefilter
19610X11	chr14	81062063	81062303	TSHR	2442636	prefilter
19610X11	chr14	81068171	81068411	TSHR	2221684	prefilter
19610X11	chr14	81087871	81088111	TSHR	2671692	prefilter
19610X11	chr14	81092449	81092689	TSHR	2979025	prefilter
19610X11	chr14	81096553	81096793	TSHR	3725538	prefilter
19610X11	chr14	81108293	81108533	TSHR	1721555	prefilter
19610X11	chr14	81142865	81144425	TSHR	26654345	prefilter
19610X11	chr14	95091104	95091464	DICER1	4016716	prefilter
19610X11	chr14	95093782	95094262	DICER1	5335491	prefilter
19610X11	chr14	95095704	95096784	DICER1	15843424	prefilter
19610X11	chr14	95099717	95099997	DICER1	2021054	prefilter
19610X11	chr14	95103256	95104216	DICER1	13783902	prefilter
19610X11	chr14	95104978	95105338	DICER1	4470038	prefilter
19610X11	chr14	95105610	95105850	DICER1	3433590	prefilter
19610X11	chr14	95105952	95106312	DICER1	4809724	prefilter
19610X11	chr14	95107544	95107824	DICER1	1373743	prefilter
19610X11	chr14	95111246	95111526	DICER1	3175996	prefilter
19610X11	chr14	95112089	95112329	DICER1	2599954	prefilter
19610X11	chr14	95113018	95113298	DICER1	2964012	prefilter
19610X11	chr14	95115604	95115884	DICER1	3278096	prefilter
19610X11	chr14	95116334	95116814	DICER1	5191706	prefilter
19610X11	chr14	95117548	95117828	DICER1	3456222	prefilter
19610X11	chr14	95124132	95124732	DICER1	8546707	prefilter
19610X11	chr14	95129372	95129732	DICER1	4004211	prefilter
19610X11	chr14	95129985	95130265	DICER1	3218116	prefilter
19610X11	chr14	95131434	95131714	DICER1	3306958	prefilter
19610X11	chr14	95132416	95132776	DICER1	2986565	prefilter
19610X11	chr14	95133246	95133526	DICER1	3470675	prefilter
19610X11	chr14	103963007	103963247	TDRD9	2470499	prefilter
19610X11	chr14	103965263	103965623	TDRD9	3493807	prefilter
19610X11	chr14	103966630	103966910	TDRD9	2056280	prefilter
19610X11	chr14	103970461	103970701	TDRD9	2267929	prefilter
19610X11	chr14	103975291	103975651	TDRD9	2687472	prefilter
19610X11	chr14	103991072	103991312	TDRD9	2315147	prefilter
19610X11	chr14	103994269	103994681	TDRD9	4498859	prefilter
19610X11	chr14	103995688	103995868	TDRD9	1321959	prefilter
19610X11	chr14	103998556	103998796	TDRD9	1651535	prefilter
19610X11	chr14	104004166	104004406	TDRD9	1689996	prefilter
19610X11	chr14	104005199	104005479	TDRD9	2695394	prefilter
19610X11	chr14	104006291	104006925	TDRD9	8315951	prefilter
19610X11	chr14	104024504	104024744	TDRD9	1470263	prefilter
19610X11	chr14	104025490	104025850	TDRD9	3532165	prefilter
19610X11	chr14	104025971	104026211	TDRD9	3055371	prefilter
19610X11	chr14	104026569	104027049	TDRD9	6769535	prefilter
19610X11	chr15	40700992	40701272	RAD51	2668333	prefilter
19610X11	chr15	40701666	40701786	RAD51	200056	prefilter
19610X11	chr15	40706115	40706355	RAD51	2331792	prefilter
19610X11	chr15	40708950	40709190	RAD51	2508569	prefilter
19610X11	chr15	40718732	40718972	RAD51	2552943	prefilter
19610X11	chr15	40728647	40728887	RAD51	2755056	prefilter
19610X11	chr15	40729429	40729709	RAD51	3301721	prefilter
19610X11	chr15	40729773	40730053	RAD51	4219683	prefilter
19610X11	chr15	40730975	40731255	RAD51	3332119	prefilter
19610X11	chr15	66434952	66435072	MAP2K1	1030133	prefilter
19610X11	chr15	66435192	66435312	MAP2K1	757197	prefilter
19610X11	chr15	66436679	66436799	MAP2K1	1802329	prefilter
19610X11	chr15	66436819	66436959	MAP2K1	2166670	prefilter
19610X11	chr15	66443198	66443438	MAP2K1	2028952	prefilter
19610X11	chr15	66444591	66444771	MAP2K1	8627	prefilter
19610X11	chr15	66481677	66481817	MAP2K1	116523	prefilter
19610X11	chr15	66481837	66481957	MAP2K1	55950	prefilter
19610X11	chr15	66484910	66485030	MAP2K1	839	prefilter
19610X11	chr15	66485150	66485270	MAP2K1	3800	prefilter
19610X11	chr15	66487140	66487380	MAP2K1	76335	prefilter
19610X11	chr15	66489125	66489365	MAP2K1	52983	prefilter
19610X11	chr15	66489650	66489830	MAP2K1	5936	prefilter
19610X11	chr15	66490437	66490557	MAP2K1	559	prefilter
19610X11	chr15	89247569	89247809	FANCI	2801768	prefilter
19610X11	chr15	89258620	89258860	FANCI	2660214	prefilter
19610X11	chr15	89260638	89260918	FANCI	3485967	prefilter
19610X11	chr15	89261523	89261939	FANCI	5669548	prefilter
19610X11	chr15	89263349	89263529	FANCI	1334289	prefilter
19610X11	chr15	89263824	89264104	FANCI	4005812	prefilter
19610X11	chr15	89264444	89264684	FANCI	2976324	prefilter
19610X11	chr15	89268322	89268602	FANCI	2666642	prefilter
19610X11	chr15	89273303	89273543	FANCI	430577	prefilter
19610X11	chr15	89274096	89274376	FANCI	2628952	prefilter
19610X11	chr15	89276621	89276981	FANCI	3757644	prefilter
19610X11	chr15	89278610	89278850	FANCI	2366552	prefilter
19610X11	chr15	89281095	89281375	FANCI	3470670	prefilter
19610X11	chr15	89281680	89281920	FANCI	3248331	prefilter
19610X11	chr15	89283073	89283313	FANCI	2617363	prefilter
19610X11	chr15	89285017	89285297	FANCI	2905449	prefilter
19610X11	chr15	89290127	89290367	FANCI	2670041	prefilter
19610X11	chr15	89291543	89291783	FANCI	2806452	prefilter
19610X11	chr15	89292596	89293142	FANCI	8262141	prefilter
19610X11	chr15	89293735	89294095	FANCI	3456093	prefilter
19610X11	chr15	89294824	89295184	FANCI	3591060	prefilter
19610X11	chr15	89299703	89300063	FANCI	5043302	prefilter
19610X11	chr15	89300222	89300462	FANCI	3397104	prefilter
19610X11	chr15	89301264	89301504	FANCI	3209301	prefilter
19610X11	chr15	89303799	89303979	FANCI	1884900	prefilter
19610X11	chr15	89305038	89305495	FANCI	7541566	prefilter
19610X11	chr15	89305531	89305771	FANCI	4176440	prefilter
19610X11	chr15	89305920	89306280	FANCI	5005567	prefilter
19610X11	chr15	89307394	89307754	FANCI	5469750	prefilter
19610X11	chr15	89312818	89313058	FANCI	1124856	prefilter
19610X11	chr15	89314539	89314779	FANCI	1985403	prefilter
19610X11	chr15	89315215	89315455	FANCI	3052765	prefilter
19610X11	chr16	79322	79802	MPG	6672131	prefilter
19610X11	chr16	82974	83334	MPG	3872696	prefilter
19610X11	chr16	85287	85887	MPG	8070044	prefilter
19610X11	chr16	2090197	2090909	PKD1	8584720	prefilter
19610X11	chr16	2091029	2091149	PKD1	895510	prefilter
19610X11	chr16	2091330	2091450	PKD1	483868	prefilter
19610X11	chr16	2091570	2091690	PKD1	957861	prefilter
19610X11	chr16	2091703	2092257	PKD1	6713249	prefilter
19610X11	chr16	2092416	2092656	PKD1	3536774	prefilter
19610X11	chr16	2092883	2093163	PKD1	4287115	prefilter
19610X11	chr16	89739395	89739635	FANCA	3708508	prefilter
19610X11	chr16	89739926	89740166	FANCA	3457529	prefilter
19610X11	chr16	89740715	89740955	FANCA	2163645	prefilter
19610X11	chr16	89742729	89743009	FANCA	2552687	prefilter
19610X11	chr16	89782934	89783174	FANCA	2872446	prefilter
19610X11	chr16	89784789	89785029	FANCA	3018481	prefilter
19610X11	chr16	89791329	89791609	FANCA	3729636	prefilter
19610X11	chr16	89791857	89792137	FANCA	4102197	prefilter
19610X11	chr16	89792389	89792629	FANCA	3381213	prefilter
19610X11	chr16	89795842	89796082	FANCA	2600426	prefilter
19610X11	chr16	89799079	89799319	FANCA	3086217	prefilter
19610X11	chr16	89799531	89799711	FANCA	2034014	prefilter
19610X11	chr16	89803180	89803420	FANCA	2612525	prefilter
19610X11	chr16	89805216	89805456	FANCA	2817457	prefilter
19610X11	chr16	89808210	89808450	FANCA	2180657	prefilter
19610X11	chr16	89810634	89810874	FANCA	2296094	prefilter
19610X11	chr17	31248974	31249214	NF1	2210156	prefilter
19610X11	chr17	31252849	31253089	NF1	2347223	prefilter
19610X11	chr17	31258283	31258423	NF1	1076054	prefilter
19610X11	chr17	31325736	31326336	NF1	7880665	prefilter
19610X11	chr17	31327429	31327909	NF1	5937183	prefilter
19610X11	chr17	31330217	31330577	NF1	3426915	prefilter
19610X11	chr17	41837849	41838209	KLHL10	4125407	prefilter
19610X11	chr17	41841707	41842427	KLHL10	9924279	prefilter
19610X11	chr17	41845014	41845854	KLHL10	12094334	prefilter
19610X11	chr17	41847195	41847475	KLHL10	3710257	prefilter
19610X11	chr17	41847818	41848418	KLHL10	8304632	prefilter
19610X11	chr17	42322208	42322568	STAT3	4265981	prefilter
19610X11	chr17	42322933	42323213	STAT3	3842627	prefilter
19610X11	chr17	42324892	42325132	STAT3	3042016	prefilter
19610X11	chr17	42326037	42326277	STAT3	2363870	prefilter
19610X11	chr17	42329348	42329851	STAT3	7266653	prefilter
19610X11	chr17	42331411	42331591	STAT3	1352533	prefilter
19610X11	chr17	42333599	42334110	STAT3	6696960	prefilter
19610X11	chr17	42337370	42337650	STAT3	3329991	prefilter
19610X11	chr17	42337690	42337930	STAT3	3604932	prefilter
19610X11	chr17	42338651	42338891	STAT3	2973125	prefilter
19610X11	chr17	42339241	42339481	STAT3	2499112	prefilter
19610X11	chr17	42345488	42345728	STAT3	2572798	prefilter
19610X11	chr17	42346501	42346781	STAT3	3376217	prefilter
19610X11	chr17	42348312	42348592	STAT3	3520721	prefilter
19610X11	chr17	43045681	43045881	BRCA1	1558969	prefilter
19610X11	chr17	43047553	43047793	BRCA1	2271517	prefilter
19610X11	chr17	43049037	43049277	BRCA1	2029018	prefilter
19610X11	chr17	43051000	43051180	BRCA1	1278834	prefilter
19610X11	chr17	43056973	43057213	BRCA1	2484462	prefilter
19610X11	chr17	43063263	43063443	BRCA1	1519062	prefilter
19610X11	chr17	43063792	43064032	BRCA1	2470343	prefilter
19610X11	chr17	43067531	43067771	BRCA1	1741539	prefilter
19610X11	chr17	43070843	43071323	BRCA1	5049597	prefilter
19610X11	chr17	43076411	43076691	BRCA1	1805409	prefilter
19610X11	chr17	43082309	43082669	BRCA1	4052723	prefilter
19610X11	chr17	43090868	43091108	BRCA1	3399724	prefilter
19610X11	chr17	43091347	43094947	BRCA1	54528350	prefilter
19610X11	chr17	43099707	43099947	BRCA1	1840575	prefilter
19610X11	chr17	43104051	43104331	BRCA1	1554711	prefilter
19610X11	chr17	43104792	43105032	BRCA1	2572458	prefilter
19610X11	chr17	43106374	43106614	BRCA1	1194239	prefilter
19610X11	chr17	43115662	43115842	BRCA1	1078211	prefilter
19610X11	chr17	43123996	43124116	BRCA1	648963	prefilter
19610X11	chr17	51155577	51155857	NME1	3679282	prefilter
19610X11	chr17	51159910	51160150	NME1	3417338	prefilter
19610X11	chr17	51161096	51161336	NME1	3279151	prefilter
19610X11	chr17	51161665	51161905	NME1	3652338	prefilter
19610X11	chr17	58602315	58602675	TEX14	3982537	prefilter
19610X11	chr17	58604913	58605193	TEX14	3521516	prefilter
19610X11	chr17	58611070	58611430	TEX14	3427351	prefilter
19610X11	chr17	58613342	58613622	TEX14	3254923	prefilter
19610X11	chr17	58615168	58615408	TEX14	3416682	prefilter
19610X11	chr17	58616109	58616389	TEX14	3447740	prefilter
19610X11	chr17	58622749	58623109	TEX14	4151151	prefilter
19610X11	chr17	58630377	58630617	TEX14	1812374	prefilter
19610X11	chr17	58651793	58652073	TEX14	2462207	prefilter
19610X11	chr17	60600410	60600590	PPM1D	1469154	prefilter
19610X11	chr17	60600710	60600950	PPM1D	2399750	prefilter
19610X11	chr17	60623455	60623815	PPM1D	3612261	prefilter
19610X11	chr17	60633775	60634055	PPM1D	3223121	prefilter
19610X11	chr17	60647807	60648167	PPM1D	3881371	prefilter
19610X11	chr17	60656480	60656960	PPM1D	5702945	prefilter
19610X11	chr17	60662913	60663633	PPM1D	10201501	prefilter
19610X11	chr17	75778678	75778866	H3-3B	2149935	prefilter
19610X11	chr17	75778906	75779110	H3-3B	2269189	prefilter
19610X11	chr17	75779130	75779250	H3-3B	1071688	prefilter
19610X11	chr18	51046931	51047411	SMAD4	5496461	prefilter
19610X11	chr18	51048640	51048920	SMAD4	3198936	prefilter
19610X11	chr18	51065414	51065654	SMAD4	3143384	prefilter
19610X11	chr18	51066923	51067283	SMAD4	4240244	prefilter
19610X11	chr18	51076567	51076847	SMAD4	3192145	prefilter
19610X11	chr18	51078212	51078492	SMAD4	2915761	prefilter
19610X11	chr19	1206836	1207218	STK11	4639332	prefilter
19610X11	chr19	1218338	1218578	STK11	2870241	prefilter
19610X11	chr19	1219248	1219428	STK11	1636566	prefilter
19610X11	chr19	1220304	1220793	STK11	6356321	prefilter
19610X11	chr19	1221201	1221441	STK11	3469402	prefilter
19610X11	chr19	1221887	1222067	STK11	2042132	prefilter
19610X11	chr19	1222916	1223278	STK11	4655711	prefilter
19610X11	chr19	4090654	4090774	MAP2K2	662852	prefilter
19610X11	chr19	4094385	4094565	MAP2K2	2026073	prefilter
19610X11	chr19	4095298	4095538	MAP2K2	2905483	prefilter
19610X11	chr19	4097191	4097431	MAP2K2	1383948	prefilter
19610X11	chr19	4099367	4099487	MAP2K2	928604	prefilter
19610X11	chr19	4100941	4101061	MAP2K2	1179912	prefilter
19610X11	chr19	4101101	4101344	MAP2K2	2634811	prefilter
19610X11	chr19	4102294	4102534	MAP2K2	2963652	prefilter
19610X11	chr19	4110442	4110562	MAP2K2	1485680	prefilter
19610X11	chr19	4110602	4110722	MAP2K2	1509001	prefilter
19610X11	chr19	4117344	4117464	MAP2K2	1336814	prefilter
19610X11	chr19	4117584	4117704	MAP2K2	1295768	prefilter
19610X11	chr19	14093530	14093890	PRKACA	4422049	prefilter
19610X11	chr19	14097282	14097422	PRKACA	1907849	prefilter
19610X11	chr19	14097442	14097967	PRKACA	7727657	prefilter
19610X11	chr19	14100747	14100987	PRKACA	3328648	prefilter
19610X11	chr19	14102745	14102985	PRKACA	2809662	prefilter
19610X11	chr19	14106684	14106964	PRKACA	2845524	prefilter
19610X11	chr19	43543330	43543769	XRCC1	6083092	prefilter
19610X11	chr19	43544069	43544309	XRCC1	3425635	prefilter
19610X11	chr19	43545747	43546027	XRCC1	3651787	prefilter
19610X11	chr19	43551509	43551749	XRCC1	3346399	prefilter
19610X11	chr19	43551906	43552386	XRCC1	6210898	prefilter
19610X11	chr19	43553526	43553766	XRCC1	3153741	prefilter
19610X11	chr19	43554585	43554865	XRCC1	3653450	prefilter
19610X11	chr19	43560845	43561085	XRCC1	3207167	prefilter
19610X11	chr19	43574836	43575076	XRCC1	3171451	prefilter
19610X11	chr19	43575343	43575523	XRCC1	1785690	prefilter
19610X11	chr19	45409611	45409791	ERCC1	1506033	prefilter
19610X11	chr19	45413588	45413828	ERCC1	2925325	prefilter
19610X11	chr19	45413878	45414118	ERCC1	3054648	prefilter
19610X11	chr19	45414790	45415030	ERCC1	2580586	prefilter
19610X11	chr19	45416739	45416979	ERCC1	1884815	prefilter
19610X11	chr19	45419027	45419267	ERCC1	3024906	prefilter
19610X11	chr19	45420255	45420495	ERCC1	2965268	prefilter
19610X11	chr19	45421105	45421465	ERCC1	3945701	prefilter
19610X11	chr19	45423202	45423442	ERCC1	2646748	prefilter
19610X11	chr19	50398772	50399132	POLD1	4591540	prefilter
19610X11	chr19	50399307	50399547	POLD1	3404205	prefilter
19610X11	chr19	50401711	50402816	POLD1	15096835	prefilter
19610X11	chr19	50402956	50403316	POLD1	5096855	prefilter
19610X11	chr19	50403425	50403665	POLD1	3252384	prefilter
19610X11	chr19	50406112	50406582	POLD1	6669234	prefilter
19610X11	chr19	50406898	50407491	POLD1	7207463	prefilter
19610X11	chr19	50408723	50408963	POLD1	3122056	prefilter
19610X11	chr19	50409058	50409298	POLD1	3322888	prefilter
19610X11	chr19	50409452	50409572	POLD1	1545758	prefilter
19610X11	chr19	50409672	50409792	POLD1	1476263	prefilter
19610X11	chr19	50413353	50413593	POLD1	3235991	prefilter
19610X11	chr19	50413670	50413950	POLD1	4338779	prefilter
19610X11	chr19	50414722	50415022	POLD1	4031661	prefilter
19610X11	chr19	50415340	50415895	POLD1	6519680	prefilter
19610X11	chr19	50416322	50416786	POLD1	6134158	prefilter
19610X11	chr19	50416977	50417337	POLD1	4602127	prefilter
19610X11	chr19	50417773	50418013	POLD1	2332009	prefilter
19610X11	chr19	57231948	57232308	AURKC	4354948	prefilter
19610X11	chr19	57232473	57232753	AURKC	4235061	prefilter
19610X11	chr19	57233394	57233674	AURKC	3853038	prefilter
19610X11	chr19	57234791	57235510	AURKC	10036607	prefilter
19610X11	chr20	59864231	59864471	SYCP2	1796058	prefilter
19610X11	chr20	59865326	59865732	SYCP2	4888586	prefilter
19610X11	chr20	59865746	59865926	SYCP2	1675832	prefilter
19610X11	chr20	59866222	59866662	SYCP2	4453298	prefilter
19610X11	chr20	59867639	59867919	SYCP2	2920412	prefilter
19610X11	chr20	59868760	59869000	SYCP2	2302282	prefilter
19610X11	chr20	59901596	59901876	SYCP2	2435399	prefilter
19610X11	chr20	59907274	59907514	SYCP2	2071193	prefilter
19610X11	chr20	59911677	59911917	SYCP2	2468019	prefilter
19610X11	chr20	59912305	59912485	SYCP2	682575	prefilter
19610X11	chr20	59915387	59915627	SYCP2	1576379	prefilter
19610X11	chr20	59916408	59916648	SYCP2	2396541	prefilter
19610X11	chr20	59919080	59919260	SYCP2	766707	prefilter
19610X11	chr20	59919425	59919665	SYCP2	2596772	prefilter
19610X11	chr20	59920283	59920563	SYCP2	1975640	prefilter
19610X11	chr20	59921241	59921521	SYCP2	2540131	prefilter
19610X11	chr22	24719411	24719651	PIWIL3	3245186	prefilter
19610X11	chr22	24719681	24719961	PIWIL3	3716014	prefilter
19610X11	chr22	24723052	24723332	PIWIL3	3166606	prefilter
19610X11	chr22	24724822	24725102	PIWIL3	3770112	prefilter
19610X11	chr22	24725360	24725600	PIWIL3	3478767	prefilter
19610X11	chr22	24727881	24728469	PIWIL3	8648101	prefilter
19610X11	chr22	24749342	24749582	PIWIL3	2917625	prefilter
19610X11	chr22	24749616	24749896	PIWIL3	2811830	prefilter
19610X11	chr22	24751322	24751562	PIWIL3	306520	prefilter
19610X11	chr22	24753935	24754295	PIWIL3	29646	prefilter
19610X11	chr22	41699445	41699805	MEI1	2945576	prefilter
19610X11	chr22	41703252	41703532	MEI1	3784931	prefilter
19610X11	chr22	41705439	41705619	MEI1	1484132	prefilter
19610X11	chr22	41713918	41714158	MEI1	3037493	prefilter
19610X11	chr22	41715973	41716213	MEI1	2909292	prefilter
19610X11	chr22	41717992	41718352	MEI1	4458521	prefilter
19610X11	chr22	41723868	41724148	MEI1	3722517	prefilter
19610X11	chr22	41729602	41729842	MEI1	3470484	prefilter
19610X11	chr22	41730459	41730699	MEI1	3346889	prefilter
19610X11	chr22	41732174	41732676	MEI1	7349179	prefilter
19610X11	chr22	41743017	41743257	MEI1	3212673	prefilter
19610X11	chr22	41744898	41745138	MEI1	3199376	prefilter
19610X11	chr22	41745815	41746095	MEI1	3799258	prefilter
19610X11	chr22	41748042	41748282	MEI1	3060053	prefilter
19610X11	chr22	41752501	41752741	MEI1	3093282	prefilter
19610X11	chr22	41753877	41754117	MEI1	2686025	prefilter
19610X11	chr22	41758269	41758629	MEI1	4365767	prefilter
19610X11	chr22	41763107	41763387	MEI1	3801385	prefilter
19610X11	chr22	41770583	41771063	MEI1	5647611	prefilter
19610X11	chr22	41776004	41776364	MEI1	4596229	prefilter
19610X11	chr22	41778640	41778880	MEI1	3250677	prefilter
19610X11	chr22	41781219	41781459	MEI1	3544328	prefilter
19610X11	chr22	41781585	41781945	MEI1	5002676	prefilter
19610X11	chr22	41784259	41784499	MEI1	3264943	prefilter
19610X11	chr22	41784515	41784875	MEI1	4615508	prefilter
19610X11	chr22	41793749	41793989	MEI1	2500328	prefilter
19610X11	chr22	41794304	41794544	MEI1	3751261	prefilter
19610X11	chr22	41795416	41795616	MEI1	2961288	prefilter
19610X11	chr22	41795671	41795911	MEI1	3815048	prefilter
19610X11	chr22	41799185	41799365	MEI1	1908835	prefilter
19610X11	chrX	67545054	67545294	AR	1419634	prefilter
19610X11	chrX	67545354	67546494	AR	8004141	prefilter
19610X11	chrX	67546614	67546854	AR	1465848	prefilter
19610X11	chrX	67643191	67643471	AR	1936217	prefilter
19610X11	chrX	67685948	67686188	AR	1492173	prefilter
19610X11	chrX	67711305	67711785	AR	3762398	prefilter
19610X11	chrX	67717410	67717690	AR	2054323	prefilter
19610X11	chrX	67721758	67722038	AR	1919397	prefilter
19610X11	chrX	67722765	67723045	AR	1721813	prefilter
19610X11	chrX	67723622	67723902	AR	1917533	prefilter
19610X11	chrX	70670305	70670585	TEX11	1921032	prefilter
19610X11	chrX	70678726	70678966	TEX11	1101696	prefilter
19610X11	chrX	70682609	70682889	TEX11	1480399	prefilter
19610X11	chrX	70722537	70722777	TEX11	1245893	prefilter
19610X11	chrX	70725182	70725422	TEX11	1235468	prefilter
19610X11	chrX	70740628	70740868	TEX11	971190	prefilter
19610X11	chrX	70744102	70744282	TEX11	564069	prefilter
19610X11	chrX	70806627	70806867	TEX11	974734	prefilter
19610X11	chrX	70833433	70833673	TEX11	1365378	prefilter
19610X11	chrX	70852973	70853213	TEX11	1657823	prefilter
19610X11	chrX	126551134	126551254	DCAF12L1	726870	prefilter
19610X11	chrX	126551314	126551734	DCAF12L1	3129997	prefilter
19610X11	chrX	126552154	126552274	DCAF12L1	692192	prefilter
19610X11	chrX	126552394	126552514	DCAF12L1	525353	prefilter
19610X11	chrX	133025411	133028291	USP26	22461674	prefilter
19610X11	chrY	12815994	12816114	USP9Y	733444	prefilter
19610X11	chrY	12816174	12816414	USP9Y	1477838	prefilter
19610X11	chrY	12818335	12818515	USP9Y	987101	prefilter
19610X11	chrY	12818635	12818755	USP9Y	79966	prefilter
19610X11	chrY	12833594	12833774	USP9Y	1083422	prefilter
19610X11	chrY	12833834	12833954	USP9Y	645682	prefilter
19610X11	chrY	12837841	12837981	USP9Y	232139	prefilter
19610X11	chrY	12838001	12838121	USP9Y	400978	prefilter
19610X11	chrY	12839759	12839939	USP9Y	952095	prefilter
19610X11	chrY	12839999	12840239	USP9Y	1972784	prefilter
19610X11	chrY	12840299	12840419	USP9Y	1017807	prefilter
19610X11	chrY	12840539	12840719	USP9Y	1215748	prefilter
19610X11	chrY	12842172	12842532	USP9Y	2296213	prefilter
19610X11	chrY	12842988	12843128	USP9Y	889054	prefilter
19610X11	chrY	12843148	12843268	USP9Y	512777	prefilter
19610X11	chrY	12846245	12846605	USP9Y	1720577	prefilter
19610X11	chrY	12846863	12846983	USP9Y	440838	prefilter
19610X11	chrY	12847163	12847403	USP9Y	1105936	prefilter
19610X11	chrY	12856278	12856418	USP9Y	897614	prefilter
19610X11	chrY	12856438	12856558	USP9Y	715009	prefilter
19610X11	chrY	12856559	12856679	USP9Y	660112	prefilter
19610X11	chrY	12856859	12856979	USP9Y	479054	prefilter
19610X11	chrY	12913645	12913925	DDX3Y	1852572	prefilter
19610X11	chrY	12914486	12914726	DDX3Y	1568153	prefilter
19610X11	chrY	12914813	12915147	DDX3Y	2543297	prefilter
19610X11	chrY	12915207	12915327	DDX3Y	754861	prefilter
19610X11	chrY	12915562	12915682	DDX3Y	1001524	prefilter
19610X11	chrY	12915722	12915935	DDX3Y	2004767	prefilter
19610X11	chrY	12915975	12916095	DDX3Y	991350	prefilter
19610X11	chrY	12916171	12916291	DDX3Y	901242	prefilter
19610X11	chrY	12916351	12916695	DDX3Y	2815183	prefilter
19610X11	chr1	84597127	84599527	neutral_region	22504200	prefilter
19610X11	chr2	40162767	40165167	neutral_region	24114104	prefilter
19610X11	chr4	22386244	22388644	neutral_region	20566926	prefilter
19610X11	chr6	155239014	155241414	neutral_region	26271805	prefilter
19610X11	chr7	11732774	11735174	neutral_region	16569260	prefilter
19610X11	chr8	51513056	51515456	neutral_region	20519548	prefilter
19610X11	chr9	23709463	23711863	neutral_region	17572242	prefilter
19610X11	chr10	128969037	128971437	neutral_region	20579081	prefilter
19610X11	chr11	108510787	108513187	neutral_region	24041856	prefilter
19610X11	chr12	114115043	114117443	neutral_region	27245929	prefilter
19610X11	chr13	75803912	75806312	neutral_region	25232661	prefilter
19610X11	chr14	74661755	74664155	neutral_region	25620447	prefilter
19610X11	chr15	46089737	46092137	neutral_region	18711696	prefilter
19610X11	chr16	51754103	51756503	neutral_region	22282912	prefilter
19610X11	chr17	70672726	70675126	neutral_region	18782687	prefilter
19610X11	chr18	5749264	5751664	neutral_region	25430903	prefilter
19610X11	chr19	31831021	31833421	neutral_region	20498509	prefilter
19610X11	chr20	24153684	24156084	neutral_region	25908317	prefilter
19610X11	chr21	23665976	23668376	neutral_region	15023350	prefilter
19610X11	chr22	48262370	48264770	neutral_region	27384093	prefilter
19610X12	chr1	45330446	45330626	MUTYH	1160724	prefilter
19610X12	chr1	45331118	45333253	MUTYH	18791704	prefilter
19610X12	chr1	45333328	45333688	MUTYH	3360626	prefilter
19610X12	chr1	45334311	45334591	MUTYH	2241524	prefilter
19610X12	chr1	45338101	45338281	MUTYH	1257478	prefilter
19610X12	chr1	75806881	75807241	MSH4	1718335	prefilter
19610X12	chr1	75810632	75810872	MSH4	1082772	prefilter
19610X12	chr1	75814958	75815198	MSH4	1556479	prefilter
19610X12	chr1	75816279	75816639	MSH4	922168	prefilter
19610X12	chr1	75822315	75822675	MSH4	1264696	prefilter
19610X12	chr1	75848122	75848362	MSH4	1055371	prefilter
19610X12	chr1	75867431	75867671	MSH4	1156537	prefilter
19610X12	chr1	75876848	75877088	MSH4	1000059	prefilter
19610X12	chr1	75878053	75878413	MSH4	1669303	prefilter
19610X12	chr1	75878920	75879200	MSH4	1308203	prefilter
19610X12	chr1	75879981	75880221	MSH4	1134926	prefilter
19610X12	chr1	75881168	75881448	MSH4	955508	prefilter
19610X12	chr1	75883541	75883901	MSH4	2086678	prefilter
19610X12	chr1	75889190	75889430	MSH4	985963	prefilter
19610X12	chr1	75890620	75890900	MSH4	1349601	prefilter
19610X12	chr1	75897814	75898174	MSH4	1450960	prefilter
19610X12	chr1	75899542	75899782	MSH4	1047638	prefilter
19610X12	chr1	100352889	100353069	CDC14A	914880	prefilter
19610X12	chr1	100353687	100353927	CDC14A	1260794	prefilter
19610X12	chr1	100377463	100377703	CDC14A	1246957	prefilter
19610X12	chr1	100390658	100390898	CDC14A	1209317	prefilter
19610X12	chr1	100424141	100424381	CDC14A	1666999	prefilter
19610X12	chr1	100439845	100440085	CDC14A	1333055	prefilter
19610X12	chr1	100462586	100462946	CDC14A	2189314	prefilter
19610X12	chr1	100467885	100468165	CDC14A	1883397	prefilter
19610X12	chr1	226064275	226064395	H3-3A	379392	prefilter
19610X12	chr1	226064435	226064555	H3-3A	412761	prefilter
19610X12	chr1	226065536	226065712	H3-3A	990541	prefilter
19610X12	chr1	226065752	226066016	H3-3A	1594934	prefilter
19610X12	chr1	226071273	226071393	H3-3A	217903	prefilter
19610X12	chr1	241850326	241850686	EXO1	1603284	prefilter
19610X12	chr1	241852231	241852471	EXO1	1309271	prefilter
19610X12	chr1	241853279	241853559	EXO1	1716378	prefilter
19610X12	chr1	241857273	241857553	EXO1	1838388	prefilter
19610X12	chr1	241858432	241858792	EXO1	2387763	prefilter
19610X12	chr1	241878686	241879406	EXO1	4535215	prefilter
19610X12	chr1	241885230	241885590	EXO1	1734210	prefilter
19610X12	chr1	241889391	241889671	EXO1	1638116	prefilter
19610X12	chr1	243505173	243505413	AKT3	0	prefilter
19610X12	chr1	243512255	243512495	AKT3	0	prefilter
19610X12	chr1	243545433	243545673	AKT3	0	prefilter
19610X12	chr1	243552596	243553076	AKT3	0	prefilter
19610X12	chr1	243563584	243563984	AKT3	0	prefilter
19610X12	chr1	243572787	243573187	AKT3	0	prefilter
19610X12	chr1	243613585	243613825	AKT3	0	prefilter
19610X12	chr1	243615008	243615248	AKT3	0	prefilter
19610X12	chr1	243637476	243637876	AKT3	0	prefilter
19610X12	chr1	243645765	243646165	AKT3	0	prefilter
19610X12	chr1	243664707	243664947	AKT3	0	prefilter
19610X12	chr1	243695453	243695853	AKT3	70	prefilter
19610X12	chr1	243843057	243843237	AKT3	0	prefilter
19610X12	chr2	25234169	25234489	DNMT3A	2014677	prefilter
19610X12	chr2	25240236	25240516	DNMT3A	2200829	prefilter
19610X12	chr2	25240585	25240785	DNMT3A	1553566	prefilter
19610X12	chr2	25241494	25241774	DNMT3A	2139961	prefilter
19610X12	chr2	25243840	25244040	DNMT3A	1347212	prefilter
19610X12	chr2	25244496	25244696	DNMT3A	1385903	prefilter
19610X12	chr2	25245152	25245432	DNMT3A	2219836	prefilter
19610X12	chr2	25245942	25246374	DNMT3A	3227368	prefilter
19610X12	chr2	25247004	25247204	DNMT3A	1453290	prefilter
19610X12	chr2	25247530	25247810	DNMT3A	1932252	prefilter
19610X12	chr2	25282336	25282816	DNMT3A	3133081	prefilter
19610X12	chr2	25300071	25300311	DNMT3A	1864375	prefilter
19610X12	chr2	25313828	25314068	DNMT3A	1487313	prefilter
19610X12	chr2	38997159	38997519	SOS1	1147434	prefilter
19610X12	chr2	39006350	39006590	SOS1	1339503	prefilter
19610X12	chr2	39006932	39007292	SOS1	2104365	prefilter
19610X12	chr2	39010523	39010763	SOS1	1090251	prefilter
19610X12	chr2	39012057	39012417	SOS1	2041634	prefilter
19610X12	chr2	39013391	39013631	SOS1	1762646	prefilter
19610X12	chr2	39013788	39014068	SOS1	2072984	prefilter
19610X12	chr2	39014685	39014925	SOS1	1032741	prefilter
19610X12	chr2	39022477	39023317	SOS1	6193598	prefilter
19610X12	chr2	39023933	39024213	SOS1	1569257	prefilter
19610X12	chr2	39035141	39035565	SOS1	2475258	prefilter
19610X12	chr2	39051075	39051355	SOS1	1773321	prefilter
19610X12	chr2	39054538	39054898	SOS1	1686481	prefilter
19610X12	chr2	39056604	39056964	SOS1	2206514	prefilter
19610X12	chr2	39058598	39058878	SOS1	1526917	prefilter
19610X12	chr2	39067550	39067830	SOS1	1493996	prefilter
19610X12	chr2	47403117	47403477	MSH2	1778371	prefilter
19610X12	chr2	47408338	47408618	MSH2	1051736	prefilter
19610X12	chr2	47409993	47410473	MSH2	2823774	prefilter
19610X12	chr2	47412347	47412627	MSH2	1518975	prefilter
19610X12	chr2	47414203	47414483	MSH2	565205	prefilter
19610X12	chr2	47416222	47416502	MSH2	1854284	prefilter
19610X12	chr2	47429661	47430021	MSH2	1720401	prefilter
19610X12	chr2	47445482	47445722	MSH2	1291661	prefilter
19610X12	chr2	47462952	47463232	MSH2	1424719	prefilter
19610X12	chr2	47466593	47466873	MSH2	1514486	prefilter
19610X12	chr2	47470893	47471133	MSH2	1205600	prefilter
19610X12	chr2	47474907	47475387	MSH2	2527570	prefilter
19610X12	chr2	47476289	47476649	MSH2	2695339	prefilter
19610X12	chr2	47478155	47478635	MSH2	3421821	prefilter
19610X12	chr2	47480603	47480963	MSH2	2336800	prefilter
19610X12	chr2	47790845	47791205	MSH6	2473253	prefilter
19610X12	chr2	47795798	47796158	MSH6	2631074	prefilter
19610X12	chr2	47798503	47801263	MSH6	22851865	prefilter
19610X12	chr2	47803312	47803792	MSH6	3251115	prefilter
19610X12	chr2	47804848	47805088	MSH6	1596574	prefilter
19610X12	chr2	47805542	47805782	MSH6	1608310	prefilter
19610X12	chr2	47806141	47806731	MSH6	3978499	prefilter
19610X12	chr2	74558656	74558936	M1AP	2106244	prefilter
19610X12	chr2	74559613	74559793	M1AP	1251012	prefilter
19610X12	chr2	74560081	74560361	M1AP	2285775	prefilter
19610X12	chr2	74562140	74562500	M1AP	2842421	prefilter
19610X12	chr2	74575368	74575648	M1AP	2233412	prefilter
19610X12	chr2	74576357	74576717	M1AP	2875647	prefilter
19610X12	chr2	74581580	74581940	M1AP	1525699	prefilter
19610X12	chr2	74606959	74607319	M1AP	2223250	prefilter
19610X12	chr2	74614876	74615236	M1AP	2387057	prefilter
19610X12	chr2	74639975	74640335	M1AP	2591920	prefilter
19610X12	chr2	189791735	189792015	PMS1	1789584	prefilter
19610X12	chr2	189795680	189796040	PMS1	1986731	prefilter
19610X12	chr2	189805583	189805823	PMS1	1438053	prefilter
19610X12	chr2	189843902	189844142	PMS1	1393111	prefilter
19610X12	chr2	189852576	189852856	PMS1	1715268	prefilter
19610X12	chr2	189853870	189855223	PMS1	8754826	prefilter
19610X12	chr2	189857404	189857584	PMS1	761674	prefilter
19610X12	chr2	189863625	189864345	PMS1	4088005	prefilter
19610X12	chr2	189867724	189868004	PMS1	1644848	prefilter
19610X12	chr2	189873396	189873756	PMS1	1779797	prefilter
19610X12	chr3	9750215	9750495	OGG1	1775506	prefilter
19610X12	chr3	9750828	9751308	OGG1	4361281	prefilter
19610X12	chr3	9751679	9752039	OGG1	3053435	prefilter
19610X12	chr3	9754614	9754974	OGG1	2678619	prefilter
19610X12	chr3	9756406	9756686	OGG1	2143482	prefilter
19610X12	chr3	10141837	10142017	VHL	646813	prefilter
19610X12	chr3	10142077	10142257	VHL	736778	prefilter
19610X12	chr3	10146435	10146715	VHL	1385587	prefilter
19610X12	chr3	10149694	10149814	VHL	718098	prefilter
19610X12	chr3	10149874	10150054	VHL	1070145	prefilter
19610X12	chr3	12584447	12584727	RAF1	2234407	prefilter
19610X12	chr3	12584774	12585327	RAF1	5346393	prefilter
19610X12	chr3	12585620	12585860	RAF1	1693466	prefilter
19610X12	chr3	12587524	12587704	RAF1	777847	prefilter
19610X12	chr3	12590706	12590826	RAF1	788436	prefilter
19610X12	chr3	12590886	12591066	RAF1	1426441	prefilter
19610X12	chr3	12591630	12591870	RAF1	1807855	prefilter
19610X12	chr3	12599629	12599869	RAF1	1565681	prefilter
19610X12	chr3	12604072	12604352	RAF1	2149930	prefilter
19610X12	chr3	12608704	12608984	RAF1	2222031	prefilter
19610X12	chr3	12609164	12609404	RAF1	2062310	prefilter
19610X12	chr3	12611886	12612126	RAF1	1708063	prefilter
19610X12	chr3	12618438	12618798	RAF1	2081159	prefilter
19610X12	chr3	16595349	16595469	DAZL	387211	prefilter
19610X12	chr3	16596899	16597139	DAZL	836307	prefilter
19610X12	chr3	16597425	16597545	DAZL	368430	prefilter
19610X12	chr3	16597952	16598072	DAZL	375706	prefilter
19610X12	chr3	16598385	16598525	DAZL	669570	prefilter
19610X12	chr3	16598605	16598725	DAZL	154838	prefilter
19610X12	chr3	36993485	36993725	MLH1	1427705	prefilter
19610X12	chr3	36996544	36996784	MLH1	1461063	prefilter
19610X12	chr3	37000884	37001124	MLH1	1178419	prefilter
19610X12	chr3	37004317	37004557	MLH1	1548424	prefilter
19610X12	chr3	37006907	37007147	MLH1	1234748	prefilter
19610X12	chr3	37011935	37012175	MLH1	1456202	prefilter
19610X12	chr3	37014368	37014608	MLH1	1408143	prefilter
19610X12	chr3	37017432	37017672	MLH1	2054697	prefilter
19610X12	chr3	37020246	37020526	MLH1	1957492	prefilter
19610X12	chr3	37028718	37028998	MLH1	1691691	prefilter
19610X12	chr3	37040120	37040360	MLH1	1628080	prefilter
19610X12	chr3	37042179	37042419	MLH1	1427585	prefilter
19610X12	chr3	37047421	37047781	MLH1	2090556	prefilter
19610X12	chr3	37048443	37048683	MLH1	1787429	prefilter
19610X12	chr3	37048840	37049080	MLH1	1729997	prefilter
19610X12	chr3	37050388	37050748	MLH1	2766830	prefilter
19610X12	chr3	41224446	41224833	CTNNB1	2833083	prefilter
19610X12	chr3	41225273	41225940	CTNNB1	5249306	prefilter
19610X12	chr3	41227140	41227420	CTNNB1	2012909	prefilter
19610X12	chr3	41233272	41233938	CTNNB1	5643472	prefilter
19610X12	chr3	41235663	41235903	CTNNB1	1608005	prefilter
19610X12	chr3	41236284	41236564	CTNNB1	2165036	prefilter
19610X12	chr3	50093657	50093937	RBM5	1672250	prefilter
19610X12	chr3	50099896	50100136	RBM5	1406257	prefilter
19610X12	chr3	50100448	50100688	RBM5	1783704	prefilter
19610X12	chr3	50103004	50103244	RBM5	1374976	prefilter
19610X12	chr3	50104158	50104398	RBM5	1597371	prefilter
19610X12	chr3	50110604	50110844	RBM5	1630188	prefilter
19610X12	chr3	50113283	50113643	RBM5	2193613	prefilter
19610X12	chr3	50117174	50117454	RBM5	1807396	prefilter
19610X12	chr3	50118252	50118532	RBM5	2003688	prefilter
19610X12	chr4	1801271	1801821	FGFR3	3281555	prefilter
19610X12	chr4	1801870	1802170	FGFR3	1965712	prefilter
19610X12	chr4	1802834	1803074	FGFR3	1299570	prefilter
19610X12	chr4	1803624	1803904	FGFR3	1672472	prefilter
19610X12	chr4	1804245	1804605	FGFR3	2393514	prefilter
19610X12	chr4	1804755	1805035	FGFR3	2086383	prefilter
19610X12	chr4	1805275	1806092	FGFR3	5716117	prefilter
19610X12	chr4	1806112	1806412	FGFR3	2194407	prefilter
19610X12	chr4	1806474	1806754	FGFR3	2163055	prefilter
19610X12	chr4	1806761	1807001	FGFR3	1805275	prefilter
19610X12	chr4	1807020	1807380	FGFR3	2851319	prefilter
19610X12	chr4	54699558	54699838	KIT	1844687	prefilter
19610X12	chr4	54703628	54703988	KIT	1937064	prefilter
19610X12	chr4	54725773	54726133	KIT	2450164	prefilter
19610X12	chr4	54727339	54727619	KIT	1913855	prefilter
19610X12	chr4	54727755	54728186	KIT	3427534	prefilter
19610X12	chr4	54729270	54729550	KIT	1952021	prefilter
19610X12	chr4	54731253	54731493	KIT	2163499	prefilter
19610X12	chr4	54731794	54732074	KIT	1494363	prefilter
19610X12	chr4	54733015	54733295	KIT	1828709	prefilter
19610X12	chr4	54736433	54736890	KIT	3869562	prefilter
19610X12	chr4	54737107	54737347	KIT	2231297	prefilter
19610X12	chr5	80670023	80670383	MSH3	2160888	prefilter
19610X12	chr5	80672182	80672422	MSH3	1838696	prefilter
19610X12	chr5	80672679	80672919	MSH3	1492552	prefilter
19610X12	chr5	80674915	80675195	MSH3	1690071	prefilter
19610X12	chr5	80678830	80679190	MSH3	2312068	prefilter
19610X12	chr5	80725389	80725629	MSH3	1198819	prefilter
19610X12	chr5	80728788	80729028	MSH3	1076617	prefilter
19610X12	chr5	80741386	80741626	MSH3	1216558	prefilter
19610X12	chr5	80744440	80744680	MSH3	748185	prefilter
19610X12	chr5	80761472	80761752	MSH3	1737232	prefilter
19610X12	chr5	80767846	80768206	MSH3	2172597	prefilter
19610X12	chr5	80768739	80769099	MSH3	2012386	prefilter
19610X12	chr5	80775606	80775846	MSH3	1171915	prefilter
19610X12	chr5	80778658	80778898	MSH3	1211469	prefilter
19610X12	chr5	80787498	80787738	MSH3	1790944	prefilter
19610X12	chr5	80813522	80813802	MSH3	1808202	prefilter
19610X12	chr5	80854043	80854403	MSH3	2217444	prefilter
19610X12	chr5	80864737	80865017	MSH3	1344881	prefilter
19610X12	chr5	80873021	80873381	MSH3	1784758	prefilter
19610X12	chr5	112754809	112755089	APC	1500891	prefilter
19610X12	chr5	112766228	112766508	APC	1611271	prefilter
19610X12	chr5	112767109	112767469	APC	2123151	prefilter
19610X12	chr5	112775543	112775823	APC	1073576	prefilter
19610X12	chr5	112780706	112780986	APC	1666072	prefilter
19610X12	chr5	112792347	112792627	APC	1523547	prefilter
19610X12	chr5	112818895	112819415	APC	3873756	prefilter
19610X12	chr5	112821803	112822083	APC	1662128	prefilter
19610X12	chr5	112827037	112827317	APC	1820428	prefilter
19610X12	chr5	112827827	112828077	APC	1443096	prefilter
19610X12	chr5	112828774	112829054	APC	1498986	prefilter
19610X12	chr5	112834878	112835238	APC	2505400	prefilter
19610X12	chr5	112837474	112844219	APC	56644843	prefilter
19610X12	chr6	31740400	31740680	MSH5	0	prefilter
19610X12	chr6	31741084	31741364	MSH5	146802	prefilter
19610X12	chr6	31742797	31743259	MSH5	268	prefilter
19610X12	chr6	31743824	31744104	MSH5	0	prefilter
19610X12	chr6	31744124	31744364	MSH5	0	prefilter
19610X12	chr6	31744473	31744653	MSH5	0	prefilter
19610X12	chr6	31745158	31745398	MSH5	0	prefilter
19610X12	chr6	31747319	31747499	MSH5	0	prefilter
19610X12	chr6	31753230	31753718	MSH5	0	prefilter
19610X12	chr6	31758089	31758369	MSH5	0	prefilter
19610X12	chr6	31758464	31758940	MSH5	0	prefilter
19610X12	chr6	31759017	31759257	MSH5	0	prefilter
19610X12	chr6	31759348	31759588	MSH5	0	prefilter
19610X12	chr6	31759700	31760293	MSH5	188	prefilter
19610X12	chr6	31760624	31760904	MSH5	0	prefilter
19610X12	chr6	31761103	31761343	MSH5	0	prefilter
19610X12	chr6	31761403	31761683	MSH5	0	prefilter
19610X12	chr6	31761746	31762026	MSH5	0	prefilter
19610X12	chr6	31762028	31762268	MSH5	0	prefilter
19610X12	chr6	151807838	151808378	ESR1	2525233	prefilter
19610X12	chr6	151842512	151842872	ESR1	2582351	prefilter
19610X12	chr6	151880593	151880833	ESR1	1249793	prefilter
19610X12	chr6	151944100	151944580	ESR1	2998949	prefilter
19610X12	chr6	152011585	152011865	ESR1	1866655	prefilter
19610X12	chr6	152060917	152061197	ESR1	1600904	prefilter
19610X12	chr6	152094296	152094656	ESR1	2636881	prefilter
19610X12	chr6	152098667	152099027	ESR1	2697956	prefilter
19610X12	chr6	159800285	159800465	PNLDC1	958390	prefilter
19610X12	chr6	159800710	159800890	PNLDC1	1279432	prefilter
19610X12	chr6	159801029	159801269	PNLDC1	1776016	prefilter
19610X12	chr6	159803200	159803380	PNLDC1	932708	prefilter
19610X12	chr6	159803886	159804166	PNLDC1	1887624	prefilter
19610X12	chr6	159804473	159804713	PNLDC1	1657434	prefilter
19610X12	chr6	159805913	159806153	PNLDC1	1635439	prefilter
19610X12	chr6	159808658	159808898	PNLDC1	1647306	prefilter
19610X12	chr6	159808946	159809226	PNLDC1	1929835	prefilter
19610X12	chr6	159809940	159810180	PNLDC1	1839402	prefilter
19610X12	chr6	159811623	159811863	PNLDC1	1304895	prefilter
19610X12	chr6	159813538	159813718	PNLDC1	1032571	prefilter
19610X12	chr6	159815881	159816121	PNLDC1	1007123	prefilter
19610X12	chr6	159816479	159816659	PNLDC1	794131	prefilter
19610X12	chr6	159817040	159817220	PNLDC1	1029080	prefilter
19610X12	chr7	5978586	5978766	PMS2	289473	prefilter
19610X12	chr7	5986949	5987069	PMS2	334155	prefilter
19610X12	chr7	5989737	5990017	PMS2	1157622	prefilter
19610X12	chr7	5991895	5992135	PMS2	966702	prefilter
19610X12	chr7	5995463	5995703	PMS2	1376440	prefilter
19610X12	chr7	5997254	5997494	PMS2	577259	prefilter
19610X12	chr7	6002484	6002604	PMS2	145139	prefilter
19610X12	chr7	43583166	43583286	STK17A	233320	prefilter
19610X12	chr7	43595827	43596187	STK17A	1756984	prefilter
19610X12	chr7	43608188	43608468	STK17A	1979439	prefilter
19610X12	chr7	43619520	43619800	STK17A	2118399	prefilter
19610X12	chr7	43623506	43623978	STK17A	2333644	prefilter
19610X12	chr7	43624438	43624918	STK17A	3188038	prefilter
19610X12	chr7	100180614	100180734	STAG3	256097	prefilter
19610X12	chr7	100182021	100182141	STAG3	287177	prefilter
19610X12	chr7	100188854	100188974	STAG3	463887	prefilter
19610X12	chr7	100205165	100205445	STAG3	2086965	prefilter
19610X12	chr7	100210918	100211278	STAG3	2298362	prefilter
19610X12	chr7	100211367	100211607	STAG3	1900059	prefilter
19610X12	chr7	100211715	100211955	STAG3	1922852	prefilter
19610X12	chr7	100213650	100213890	STAG3	1816069	prefilter
19610X12	chr7	100213919	100214039	STAG3	750194	prefilter
19610X12	chr7	140734685	140734925	BRAF	325164	prefilter
19610X12	chr7	140739739	140739859	BRAF	235740	prefilter
19610X12	chr7	140739899	140740019	BRAF	473761	prefilter
19610X12	chr7	140749212	140749332	BRAF	531627	prefilter
19610X12	chr7	140749372	140749492	BRAF	674991	prefilter
19610X12	chr7	140753210	140753454	BRAF	1735607	prefilter
19610X12	chr7	140754120	140754300	BRAF	1083077	prefilter
19610X12	chr7	140776820	140776940	BRAF	526578	prefilter
19610X12	chr7	140777060	140777180	BRAF	295109	prefilter
19610X12	chr7	140777913	140778153	BRAF	1343077	prefilter
19610X12	chr7	140781489	140781729	BRAF	1186091	prefilter
19610X12	chr7	140782949	140783069	BRAF	589533	prefilter
19610X12	chr7	140783089	140783229	BRAF	766142	prefilter
19610X12	chr7	140801346	140801486	BRAF	434739	prefilter
19610X12	chr7	140801506	140801626	BRAF	523212	prefilter
19610X12	chr7	140807891	140808131	BRAF	795460	prefilter
19610X12	chr7	140808823	140808943	BRAF	301873	prefilter
19610X12	chr7	140834500	140834620	BRAF	334458	prefilter
19610X12	chr7	140834860	140834980	BRAF	217611	prefilter
19610X12	chr8	22289767	22290007	PIWIL2	1663537	prefilter
19610X12	chr8	22290169	22290409	PIWIL2	1945876	prefilter
19610X12	chr8	22303935	22304295	PIWIL2	3010630	prefilter
19610X12	chr8	22304706	22304946	PIWIL2	1985949	prefilter
19610X12	chr8	22305851	22306091	PIWIL2	1515846	prefilter
19610X12	chr8	22307863	22308143	PIWIL2	1604970	prefilter
19610X12	chr8	22314258	22314498	PIWIL2	2234436	prefilter
19610X12	chr8	22314967	22315207	PIWIL2	1742303	prefilter
19610X12	chr8	22316169	22316409	PIWIL2	1417317	prefilter
19610X12	chr8	22318102	22318342	PIWIL2	1594465	prefilter
19610X12	chr8	22352845	22353325	PIWIL2	3604873	prefilter
19610X12	chr8	22354204	22354444	PIWIL2	1596242	prefilter
19610X12	chr8	22355285	22355565	PIWIL2	1945185	prefilter
19610X12	chr8	30841940	30849380	TEX15	59014423	prefilter
19610X12	chr8	30858569	30858929	TEX15	1779950	prefilter
19610X12	chr8	30859844	30860124	TEX15	707400	prefilter
19610X12	chr8	30867203	30867563	TEX15	1707673	prefilter
19610X12	chr9	841775	841895	DMRT1	488242	prefilter
19610X12	chr9	842015	842255	DMRT1	655974	prefilter
19610X12	chr9	846871	847231	DMRT1	2541898	prefilter
19610X12	chr9	893813	894293	DMRT1	3827655	prefilter
19610X12	chr9	21968137	21968317	CDKN2A	868206	prefilter
19610X12	chr9	21969674	21969854	CDKN2A	766036	prefilter
19610X12	chr9	21970815	21971295	CDKN2A	2431773	prefilter
19610X12	chr9	21974612	21974892	CDKN2A	1267029	prefilter
19610X12	chr9	21994055	21994415	CDKN2A	1424020	prefilter
19610X12	chr9	83970066	83970426	HNRNPK	2177991	prefilter
19610X12	chr9	83970658	83970898	HNRNPK	981699	prefilter
19610X12	chr9	83972728	83973088	HNRNPK	1960365	prefilter
19610X12	chr9	83973222	83973462	HNRNPK	1401952	prefilter
19610X12	chr9	83974433	83974673	HNRNPK	1158846	prefilter
19610X12	chr9	83975343	83975583	HNRNPK	1433657	prefilter
19610X12	chr9	83976903	83977143	HNRNPK	1473129	prefilter
19610X12	chr9	83977617	83977857	HNRNPK	1514214	prefilter
19610X12	chr9	83978133	83978253	HNRNPK	381563	prefilter
19610X12	chr9	95449770	95450010	PTCH1	1485414	prefilter
19610X12	chr9	95453409	95453689	PTCH1	1780877	prefilter
19610X12	chr9	95456204	95456484	PTCH1	1728565	prefilter
19610X12	chr9	95457913	95458393	PTCH1	3531009	prefilter
19610X12	chr9	95467030	95467510	PTCH1	3134135	prefilter
19610X12	chr9	95468652	95469252	PTCH1	4211534	prefilter
19610X12	chr9	95469752	95469992	PTCH1	1604987	prefilter
19610X12	chr9	95475956	95476236	PTCH1	2079904	prefilter
19610X12	chr9	95476688	95476928	PTCH1	1828705	prefilter
19610X12	chr9	95477484	95477764	PTCH1	2116887	prefilter
19610X12	chr9	95477980	95478260	PTCH1	1964618	prefilter
19610X12	chr9	95478981	95479221	PTCH1	1885653	prefilter
19610X12	chr9	95479889	95480169	PTCH1	2373467	prefilter
19610X12	chr9	95480309	95480669	PTCH1	2336860	prefilter
19610X12	chr9	95481874	95482288	PTCH1	2840299	prefilter
19610X12	chr9	95485649	95485889	PTCH1	2058876	prefilter
19610X12	chr9	95506323	95506683	PTCH1	1296214	prefilter
19610X12	chr9	95516440	95516560	PTCH1	179085	prefilter
19610X12	chr9	97684861	97685101	XPA	974584	prefilter
19610X12	chr9	97686998	97687358	XPA	1734960	prefilter
19610X12	chr9	97689466	97689706	XPA	1273253	prefilter
19610X12	chr9	124482643	124483123	NR5A1	2683860	prefilter
19610X12	chr9	124491014	124491294	NR5A1	1438669	prefilter
19610X12	chr9	124492969	124493209	NR5A1	1560941	prefilter
19610X12	chr9	124499982	124500462	NR5A1	3107050	prefilter
19610X12	chr9	124500582	124500822	NR5A1	1431262	prefilter
19610X12	chr9	124503009	124503464	NR5A1	2210857	prefilter
19610X12	chr10	43100350	43100830	RET	2741365	prefilter
19610X12	chr10	43102225	43102705	RET	3640811	prefilter
19610X12	chr10	43105012	43105312	RET	1403417	prefilter
19610X12	chr10	43106293	43106653	RET	2607027	prefilter
19610X12	chr10	43108950	43109310	RET	2819517	prefilter
19610X12	chr10	43111096	43111576	RET	3466812	prefilter
19610X12	chr10	43116565	43116805	RET	861852	prefilter
19610X12	chr10	43118306	43118486	RET	1248038	prefilter
19610X12	chr10	43119458	43119818	RET	2425326	prefilter
19610X12	chr10	43120002	43120282	RET	1925744	prefilter
19610X12	chr10	43121861	43122101	RET	2018475	prefilter
19610X12	chr10	43123599	43123879	RET	2010536	prefilter
19610X12	chr10	43124812	43125052	RET	1656747	prefilter
19610X12	chr10	121483630	121483870	FGFR2	1703852	prefilter
19610X12	chr10	121485323	121485603	FGFR2	1857286	prefilter
19610X12	chr10	121487269	121487509	FGFR2	1798790	prefilter
19610X12	chr10	121487912	121488192	FGFR2	1721242	prefilter
19610X12	chr10	121496447	121496807	FGFR2	1989933	prefilter
19610X12	chr10	121498430	121498670	FGFR2	1336488	prefilter
19610X12	chr10	121500746	121501026	FGFR2	1939181	prefilter
19610X12	chr10	121503725	121504005	FGFR2	1732977	prefilter
19610X12	chr10	121515038	121515398	FGFR2	2544674	prefilter
19610X12	chr10	121517251	121517559	FGFR2	2073699	prefilter
19610X12	chr10	121518615	121518895	FGFR2	1992461	prefilter
19610X12	chr10	121519894	121520254	FGFR2	2401429	prefilter
19610X12	chr10	121538513	121538793	FGFR2	1650441	prefilter
19610X12	chr10	121551194	121551554	FGFR2	1648642	prefilter
19610X12	chr10	121564418	121564658	FGFR2	1371943	prefilter
19610X12	chr10	121565331	121565811	FGFR2	2971091	prefilter
19610X12	chr11	532637	532757	HRAS	0	prefilter
19610X12	chr11	533298	533652	HRAS	0	prefilter
19610X12	chr11	533715	533995	HRAS	0	prefilter
19610X12	chr11	534154	534434	HRAS	0	prefilter
19610X12	chr11	32389018	32389298	WT1	1848478	prefilter
19610X12	chr11	32391858	32392178	WT1	1999649	prefilter
19610X12	chr11	32392550	32392870	WT1	2269189	prefilter
19610X12	chr11	32396192	32396472	WT1	2234333	prefilter
19610X12	chr11	32399876	32400116	WT1	1671694	prefilter
19610X12	chr11	32416395	32416635	WT1	1826006	prefilter
19610X12	chr11	32417495	32417735	WT1	1278107	prefilter
19610X12	chr11	32427887	32428127	WT1	1545364	prefilter
19610X12	chr11	32428418	32428698	WT1	1768381	prefilter
19610X12	chr11	32430414	32430654	WT1	674982	prefilter
19610X12	chr11	32434610	32434910	WT1	1398929	prefilter
19610X12	chr11	32435030	32435270	WT1	790796	prefilter
19610X12	chr11	36573189	36576549	RAG1	27973473	prefilter
19610X12	chr11	94459314	94459494	MRE11	935331	prefilter
19610X12	chr11	94459554	94459674	MRE11	648933	prefilter
19610X12	chr11	94460866	94461106	MRE11	1244312	prefilter
19610X12	chr11	94464036	94464156	MRE11	343072	prefilter
19610X12	chr11	94464196	94464316	MRE11	454495	prefilter
19610X12	chr11	94467733	94467973	MRE11	1282633	prefilter
19610X12	chr11	94470376	94470736	MRE11	2098597	prefilter
19610X12	chr11	94471486	94471606	MRE11	446817	prefilter
19610X12	chr11	94471726	94471846	MRE11	475810	prefilter
19610X12	chr11	94476226	94476466	MRE11	1133883	prefilter
19610X12	chr11	94478665	94478945	MRE11	1503968	prefilter
19610X12	chr11	94479597	94479837	MRE11	1145350	prefilter
19610X12	chr11	94485824	94485944	MRE11	397912	prefilter
19610X12	chr11	94486064	94486184	MRE11	325330	prefilter
19610X12	chr11	94490759	94491039	MRE11	1314739	prefilter
19610X12	chr11	94586968	94587328	PIWIL4	249212	prefilter
19610X12	chr11	94589056	94589296	PIWIL4	9425	prefilter
19610X12	chr11	94593439	94593719	PIWIL4	1522512	prefilter
19610X12	chr11	94595247	94595487	PIWIL4	1875903	prefilter
19610X12	chr11	94603900	94604140	PIWIL4	1217066	prefilter
19610X12	chr11	94607359	94607719	PIWIL4	2019649	prefilter
19610X12	chr11	94608514	94608754	PIWIL4	1650927	prefilter
19610X12	chr11	94616408	94616648	PIWIL4	1489293	prefilter
19610X12	chr11	94617890	94618170	PIWIL4	2014365	prefilter
19610X12	chr11	94619682	94620210	PIWIL4	4229817	prefilter
19610X12	chr11	94620812	94621052	PIWIL4	1665586	prefilter
19610X12	chr11	108227540	108227952	ATM	2753160	prefilter
19610X12	chr11	108229110	108229390	ATM	610728	prefilter
19610X12	chr11	108235572	108235932	ATM	1237068	prefilter
19610X12	chr11	108317307	108317587	ATM	1130728	prefilter
19610X12	chr11	108319886	108320126	ATM	1133398	prefilter
19610X12	chr11	108321240	108321480	ATM	891101	prefilter
19610X12	chr11	108325247	108325607	ATM	1140603	prefilter
19610X12	chr11	108325961	108326321	ATM	2062534	prefilter
19610X12	chr11	108327581	108327821	ATM	1215531	prefilter
19610X12	chr11	108328949	108329309	ATM	1876518	prefilter
19610X12	chr11	108330112	108330507	ATM	2645338	prefilter
19610X12	chr11	108334899	108335179	ATM	915873	prefilter
19610X12	chr11	108335783	108336023	ATM	1124324	prefilter
19610X12	chr11	108343156	108343436	ATM	1447107	prefilter
19610X12	chr11	108345667	108345998	ATM	2083625	prefilter
19610X12	chr11	108347202	108347442	ATM	1121917	prefilter
19610X12	chr11	108353703	108353943	ATM	1529383	prefilter
19610X12	chr11	108354722	108354962	ATM	1209422	prefilter
19610X12	chr11	108365010	108365583	ATM	4039545	prefilter
19610X12	chr11	116835691	116836051	APOA1	2051248	prefilter
19610X12	chr11	116836111	116836531	APOA1	2849923	prefilter
19610X12	chr11	119206395	119206695	CBL	1028541	prefilter
19610X12	chr11	119232331	119232811	CBL	3019069	prefilter
19610X12	chr11	119271668	119271948	CBL	1528263	prefilter
19610X12	chr11	119273806	119274086	CBL	1672949	prefilter
19610X12	chr11	119274752	119275032	CBL	1682088	prefilter
19610X12	chr11	119275925	119276205	CBL	2067348	prefilter
19610X12	chr11	119277680	119277920	CBL	1701586	prefilter
19610X12	chr11	119278071	119278391	CBL	2480764	prefilter
19610X12	chr11	119278421	119278801	CBL	3481213	prefilter
19610X12	chr11	119298269	119298629	CBL	2549226	prefilter
19610X12	chr11	119299398	119299878	CBL	3722316	prefilter
19610X12	chr11	119307982	119308162	CBL	432447	prefilter
19610X12	chr12	25209733	25209973	KRAS	1248034	prefilter
19610X12	chr12	25215360	25215640	KRAS	1580052	prefilter
19610X12	chr12	25225553	25225693	KRAS	895885	prefilter
19610X12	chr12	25225713	25225833	KRAS	589050	prefilter
19610X12	chr12	25227162	25227462	KRAS	1905908	prefilter
19610X12	chr12	25245154	25245454	KRAS	2079496	prefilter
19610X12	chr12	54280785	54280905	HNRNPA1	375981	prefilter
19610X12	chr12	54281324	54281564	HNRNPA1	1462341	prefilter
19610X12	chr12	54281728	54281848	HNRNPA1	672816	prefilter
19610X12	chr12	54281888	54282008	HNRNPA1	788828	prefilter
19610X12	chr12	54282015	54282135	HNRNPA1	735863	prefilter
19610X12	chr12	54282255	54282957	HNRNPA1	4914236	prefilter
19610X12	chr12	54283749	54283869	HNRNPA1	492149	prefilter
19610X12	chr12	54283909	54284029	HNRNPA1	573782	prefilter
19610X12	chr12	54284194	54284374	HNRNPA1	800585	prefilter
19610X12	chr12	101729041	101729281	SYCP3	1344545	prefilter
19610X12	chr12	101731497	101731737	SYCP3	1064552	prefilter
19610X12	chr12	101733504	101733744	SYCP3	1511027	prefilter
19610X12	chr12	101734865	101735105	SYCP3	1107329	prefilter
19610X12	chr12	112446217	112446337	PTPN11	619229	prefilter
19610X12	chr12	112446368	112446488	PTPN11	632728	prefilter
19610X12	chr12	112450227	112450587	PTPN11	2592241	prefilter
19610X12	chr12	112453111	112453291	PTPN11	977940	prefilter
19610X12	chr12	112453351	112453471	PTPN11	685031	prefilter
19610X12	chr12	112454502	112454742	PTPN11	1000151	prefilter
19610X12	chr12	112472872	112473112	PTPN11	1191161	prefilter
19610X12	chr12	112477580	112477810	PTPN11	1481940	prefilter
19610X12	chr12	112477816	112477936	PTPN11	697156	prefilter
19610X12	chr12	112477976	112478096	PTPN11	606126	prefilter
19610X12	chr12	112481986	112482106	PTPN11	429763	prefilter
19610X12	chr12	112482139	112482259	PTPN11	627708	prefilter
19610X12	chr12	112486368	112486728	PTPN11	2341306	prefilter
19610X12	chr12	112488369	112488596	PTPN11	1548648	prefilter
19610X12	chr12	112488936	112489216	PTPN11	1636525	prefilter
19610X12	chr12	130342510	130342750	PIWIL1	0	prefilter
19610X12	chr12	130342925	130343165	PIWIL1	61	prefilter
19610X12	chr12	130345615	130346015	PIWIL1	0	prefilter
19610X12	chr12	130346237	130346717	PIWIL1	42	prefilter
19610X12	chr12	130348023	130348263	PIWIL1	0	prefilter
19610X12	chr12	130349097	130349577	PIWIL1	0	prefilter
19610X12	chr12	130349791	130350031	PIWIL1	0	prefilter
19610X12	chr12	130354400	130354800	PIWIL1	0	prefilter
19610X12	chr12	130354826	130355066	PIWIL1	0	prefilter
19610X12	chr12	130357397	130357637	PIWIL1	0	prefilter
19610X12	chr12	130361040	130361669	PIWIL1	0	prefilter
19610X12	chr12	130362681	130363267	PIWIL1	2311	prefilter
19610X12	chr12	130366995	130367395	PIWIL1	416	prefilter
19610X12	chr12	130371049	130371658	PIWIL1	314739	prefilter
19610X12	chr12	132635818	132636098	POLE	1732200	prefilter
19610X12	chr12	132637936	132638216	POLE	1896237	prefilter
19610X12	chr12	132639031	132639391	POLE	2481321	prefilter
19610X12	chr12	132641569	132641929	POLE	2753986	prefilter
19610X12	chr12	132642107	132643088	POLE	7247215	prefilter
19610X12	chr12	132657269	132657509	POLE	1934265	prefilter
19610X12	chr12	132657799	132658039	POLE	1991853	prefilter
19610X12	chr12	132659222	132659582	POLE	2347884	prefilter
19610X12	chr12	132660886	132661246	POLE	2246764	prefilter
19610X12	chr12	132661465	132661745	POLE	1973213	prefilter
19610X12	chr12	132663936	132664216	POLE	2186177	prefilter
19610X12	chr12	132664296	132664536	POLE	1926700	prefilter
19610X12	chr12	132665236	132665516	POLE	2043928	prefilter
19610X12	chr12	132667435	132667715	POLE	1834070	prefilter
19610X12	chr12	132668289	132669015	POLE	4739804	prefilter
19610X12	chr12	132673501	132673781	POLE	1811121	prefilter
19610X12	chr12	132675337	132675577	POLE	1928386	prefilter
19610X12	chr12	132675657	132675897	POLE	2055854	prefilter
19610X12	chr12	132676029	132676269	POLE	1963090	prefilter
19610X12	chr12	132676479	132676719	POLE	2054238	prefilter
19610X12	chr12	132677283	132677788	POLE	3958107	prefilter
19610X12	chr12	132679434	132679714	POLE	2120429	prefilter
19610X12	chr12	132679880	132680290	POLE	3065364	prefilter
19610X12	chr12	132680527	132680767	POLE	1867596	prefilter
19610X12	chr12	132687224	132687404	POLE	333989	prefilter
19610X12	chr13	32336150	32341310	BRCA2	38994573	prefilter
19610X12	chr13	32344485	32344725	BRCA2	1050112	prefilter
19610X12	chr13	32356338	32356698	BRCA2	1947450	prefilter
19610X12	chr13	32357655	32358015	BRCA2	1642704	prefilter
19610X12	chr13	32362428	32362788	BRCA2	2199859	prefilter
19610X12	chr13	32363116	32363596	BRCA2	2856160	prefilter
19610X12	chr13	32370339	32370619	BRCA2	1543645	prefilter
19610X12	chr13	32370888	32371168	BRCA2	1834580	prefilter
19610X12	chr13	32379936	32380216	BRCA2	1255173	prefilter
19610X12	chr13	32394571	32395051	BRCA2	2960949	prefilter
19610X12	chr13	32396831	32397111	BRCA2	1670158	prefilter
19610X12	chr13	48342536	48342776	RB1	1351102	prefilter
19610X12	chr13	48345019	48345259	RB1	1003238	prefilter
19610X12	chr13	48347754	48347934	RB1	294916	prefilter
19610X12	chr13	48348869	48349109	RB1	918328	prefilter
19610X12	chr13	48359952	48360192	RB1	1161758	prefilter
19610X12	chr13	48368445	48368685	RB1	1199508	prefilter
19610X12	chr13	48373328	48373568	RB1	1157490	prefilter
19610X12	chr13	48376856	48377096	RB1	1516868	prefilter
19610X12	chr13	48379503	48379703	RB1	670681	prefilter
19610X12	chr13	48379967	48380327	RB1	1259560	prefilter
19610X12	chr13	48381183	48381539	RB1	1990413	prefilter
19610X12	chr13	48452913	48453153	RB1	1269124	prefilter
19610X12	chr13	48456136	48456416	RB1	1747714	prefilter
19610X12	chr13	48459620	48459900	RB1	1353129	prefilter
19610X12	chr13	48463663	48463903	RB1	1079570	prefilter
19610X12	chr13	48464934	48465454	RB1	2927380	prefilter
19610X12	chr13	48473285	48473465	RB1	786204	prefilter
19610X12	chr13	48476632	48476912	RB1	1687610	prefilter
19610X12	chr13	48477289	48477469	RB1	800143	prefilter
19610X12	chr13	48479913	48480153	RB1	1500379	prefilter
19610X12	chr13	108208462	108211342	LIG4	24712723	prefilter
19610X12	chr14	45135925	45136645	FANCM	4842389	prefilter
19610X12	chr14	45136975	45137335	FANCM	2248166	prefilter
19610X12	chr14	45140550	45140790	FANCM	1127598	prefilter
19610X12	chr14	45159008	45159368	FANCM	1079649	prefilter
19610X12	chr14	45164282	45164642	FANCM	2012176	prefilter
19610X12	chr14	45170527	45170807	FANCM	1185851	prefilter
19610X12	chr14	45172992	45173272	FANCM	1638497	prefilter
19610X12	chr14	45175003	45177043	FANCM	15260010	prefilter
19610X12	chr14	45196059	45196659	FANCM	4000278	prefilter
19610X12	chr14	45198549	45199029	FANCM	2459188	prefilter
19610X12	chr14	75018764	75019044	MLH3	1730906	prefilter
19610X12	chr14	75022736	75023096	MLH3	2660113	prefilter
19610X12	chr14	75030482	75030762	MLH3	1817177	prefilter
19610X12	chr14	75032003	75032243	MLH3	1421611	prefilter
19610X12	chr14	75033334	75033574	MLH3	1602589	prefilter
19610X12	chr14	75046275	75049755	MLH3	28100750	prefilter
19610X12	chr14	81062063	81062303	TSHR	1285941	prefilter
19610X12	chr14	81068171	81068411	TSHR	1327424	prefilter
19610X12	chr14	81087871	81088111	TSHR	1432235	prefilter
19610X12	chr14	81092449	81092689	TSHR	1614678	prefilter
19610X12	chr14	81096553	81096793	TSHR	1809668	prefilter
19610X12	chr14	81108293	81108533	TSHR	941728	prefilter
19610X12	chr14	81142865	81144425	TSHR	12610655	prefilter
19610X12	chr14	95091104	95091464	DICER1	2150114	prefilter
19610X12	chr14	95093782	95094262	DICER1	3071725	prefilter
19610X12	chr14	95095704	95096784	DICER1	8165464	prefilter
19610X12	chr14	95099717	95099997	DICER1	1275344	prefilter
19610X12	chr14	95103256	95104216	DICER1	7130629	prefilter
19610X12	chr14	95104978	95105338	DICER1	2442132	prefilter
19610X12	chr14	95105610	95105850	DICER1	1825204	prefilter
19610X12	chr14	95105952	95106312	DICER1	2641486	prefilter
19610X12	chr14	95107544	95107824	DICER1	835420	prefilter
19610X12	chr14	95111246	95111526	DICER1	1654096	prefilter
19610X12	chr14	95112089	95112329	DICER1	1540410	prefilter
19610X12	chr14	95113018	95113298	DICER1	1729710	prefilter
19610X12	chr14	95115604	95115884	DICER1	1817307	prefilter
19610X12	chr14	95116334	95116814	DICER1	3149751	prefilter
19610X12	chr14	95117548	95117828	DICER1	1777618	prefilter
19610X12	chr14	95124132	95124732	DICER1	4467936	prefilter
19610X12	chr14	95129372	95129732	DICER1	2314563	prefilter
19610X12	chr14	95129985	95130265	DICER1	1892214	prefilter
19610X12	chr14	95131434	95131714	DICER1	1828472	prefilter
19610X12	chr14	95132416	95132776	DICER1	1831976	prefilter
19610X12	chr14	95133246	95133526	DICER1	1964626	prefilter
19610X12	chr14	103963007	103963247	TDRD9	1518636	prefilter
19610X12	chr14	103965263	103965623	TDRD9	1918121	prefilter
19610X12	chr14	103966630	103966910	TDRD9	1243066	prefilter
19610X12	chr14	103970461	103970701	TDRD9	1350628	prefilter
19610X12	chr14	103975291	103975651	TDRD9	1827950	prefilter
19610X12	chr14	103991072	103991312	TDRD9	1260386	prefilter
19610X12	chr14	103994269	103994681	TDRD9	2550005	prefilter
19610X12	chr14	103995688	103995868	TDRD9	811756	prefilter
19610X12	chr14	103998556	103998796	TDRD9	984431	prefilter
19610X12	chr14	104004166	104004406	TDRD9	1112584	prefilter
19610X12	chr14	104005199	104005479	TDRD9	1601390	prefilter
19610X12	chr14	104006291	104006925	TDRD9	4810985	prefilter
19610X12	chr14	104024504	104024744	TDRD9	962095	prefilter
19610X12	chr14	104025490	104025850	TDRD9	2146025	prefilter
19610X12	chr14	104025971	104026211	TDRD9	1837057	prefilter
19610X12	chr14	104026569	104027049	TDRD9	3692352	prefilter
19610X12	chr15	40700992	40701272	RAD51	1554868	prefilter
19610X12	chr15	40701666	40701786	RAD51	181067	prefilter
19610X12	chr15	40706115	40706355	RAD51	1278100	prefilter
19610X12	chr15	40708950	40709190	RAD51	1364510	prefilter
19610X12	chr15	40718732	40718972	RAD51	1408588	prefilter
19610X12	chr15	40728647	40728887	RAD51	1630559	prefilter
19610X12	chr15	40729429	40729709	RAD51	1811035	prefilter
19610X12	chr15	40729773	40730053	RAD51	2211219	prefilter
19610X12	chr15	40730975	40731255	RAD51	1735531	prefilter
19610X12	chr15	66434952	66435072	MAP2K1	598097	prefilter
19610X12	chr15	66435192	66435312	MAP2K1	479369	prefilter
19610X12	chr15	66436679	66436799	MAP2K1	971804	prefilter
19610X12	chr15	66436819	66436959	MAP2K1	1150774	prefilter
19610X12	chr15	66443198	66443438	MAP2K1	1095551	prefilter
19610X12	chr15	66444591	66444771	MAP2K1	4689	prefilter
19610X12	chr15	66481677	66481817	MAP2K1	105221	prefilter
19610X12	chr15	66481837	66481957	MAP2K1	57330	prefilter
19610X12	chr15	66484910	66485030	MAP2K1	527	prefilter
19610X12	chr15	66485150	66485270	MAP2K1	4952	prefilter
19610X12	chr15	66487140	66487380	MAP2K1	87486	prefilter
19610X12	chr15	66489125	66489365	MAP2K1	54261	prefilter
19610X12	chr15	66489650	66489830	MAP2K1	9400	prefilter
19610X12	chr15	66490437	66490557	MAP2K1	716	prefilter
19610X12	chr15	89247569	89247809	FANCI	1563368	prefilter
19610X12	chr15	89258620	89258860	FANCI	1429238	prefilter
19610X12	chr15	89260638	89260918	FANCI	1947313	prefilter
19610X12	chr15	89261523	89261939	FANCI	2947330	prefilter
19610X12	chr15	89263349	89263529	FANCI	870288	prefilter
19610X12	chr15	89263824	89264104	FANCI	2207073	prefilter
19610X12	chr15	89264444	89264684	FANCI	1648429	prefilter
19610X12	chr15	89268322	89268602	FANCI	1560792	prefilter
19610X12	chr15	89273303	89273543	FANCI	331711	prefilter
19610X12	chr15	89274096	89274376	FANCI	1506278	prefilter
19610X12	chr15	89276621	89276981	FANCI	2210472	prefilter
19610X12	chr15	89278610	89278850	FANCI	1394953	prefilter
19610X12	chr15	89281095	89281375	FANCI	1878625	prefilter
19610X12	chr15	89281680	89281920	FANCI	1902189	prefilter
19610X12	chr15	89283073	89283313	FANCI	1527823	prefilter
19610X12	chr15	89285017	89285297	FANCI	1711617	prefilter
19610X12	chr15	89290127	89290367	FANCI	1448869	prefilter
19610X12	chr15	89291543	89291783	FANCI	1553734	prefilter
19610X12	chr15	89292596	89293142	FANCI	4514069	prefilter
19610X12	chr15	89293735	89294095	FANCI	2147514	prefilter
19610X12	chr15	89294824	89295184	FANCI	1970452	prefilter
19610X12	chr15	89299703	89300063	FANCI	2667180	prefilter
19610X12	chr15	89300222	89300462	FANCI	1804405	prefilter
19610X12	chr15	89301264	89301504	FANCI	1851023	prefilter
19610X12	chr15	89303799	89303979	FANCI	1117687	prefilter
19610X12	chr15	89305038	89305495	FANCI	3856294	prefilter
19610X12	chr15	89305531	89305771	FANCI	2153449	prefilter
19610X12	chr15	89305920	89306280	FANCI	2718308	prefilter
19610X12	chr15	89307394	89307754	FANCI	2874411	prefilter
19610X12	chr15	89312818	89313058	FANCI	674824	prefilter
19610X12	chr15	89314539	89314779	FANCI	1048132	prefilter
19610X12	chr15	89315215	89315455	FANCI	1649665	prefilter
19610X12	chr16	79322	79802	MPG	3377000	prefilter
19610X12	chr16	82974	83334	MPG	2097319	prefilter
19610X12	chr16	85287	85887	MPG	4100433	prefilter
19610X12	chr16	2090197	2090909	PKD1	4325283	prefilter
19610X12	chr16	2091029	2091149	PKD1	390455	prefilter
19610X12	chr16	2091330	2091450	PKD1	156793	prefilter
19610X12	chr16	2091570	2091690	PKD1	459563	prefilter
19610X12	chr16	2091703	2092257	PKD1	3410052	prefilter
19610X12	chr16	2092416	2092656	PKD1	1824359	prefilter
19610X12	chr16	2092883	2093163	PKD1	2278409	prefilter
19610X12	chr16	89739395	89739635	FANCA	2040469	prefilter
19610X12	chr16	89739926	89740166	FANCA	1830327	prefilter
19610X12	chr16	89740715	89740955	FANCA	1288712	prefilter
19610X12	chr16	89742729	89743009	FANCA	1355691	prefilter
19610X12	chr16	89782934	89783174	FANCA	1560267	prefilter
19610X12	chr16	89784789	89785029	FANCA	1615224	prefilter
19610X12	chr16	89791329	89791609	FANCA	2036229	prefilter
19610X12	chr16	89791857	89792137	FANCA	2215075	prefilter
19610X12	chr16	89792389	89792629	FANCA	1865062	prefilter
19610X12	chr16	89795842	89796082	FANCA	1452441	prefilter
19610X12	chr16	89799079	89799319	FANCA	1713536	prefilter
19610X12	chr16	89799531	89799711	FANCA	1146170	prefilter
19610X12	chr16	89803180	89803420	FANCA	1442659	prefilter
19610X12	chr16	89805216	89805456	FANCA	1517947	prefilter
19610X12	chr16	89808210	89808450	FANCA	1181971	prefilter
19610X12	chr16	89810634	89810874	FANCA	1270498	prefilter
19610X12	chr17	31248974	31249214	NF1	1250597	prefilter
19610X12	chr17	31252849	31253089	NF1	1252673	prefilter
19610X12	chr17	31258283	31258423	NF1	630817	prefilter
19610X12	chr17	31325736	31326336	NF1	4429061	prefilter
19610X12	chr17	31327429	31327909	NF1	3192441	prefilter
19610X12	chr17	31330217	31330577	NF1	1969416	prefilter
19610X12	chr17	41837849	41838209	KLHL10	2276445	prefilter
19610X12	chr17	41841707	41842427	KLHL10	5655211	prefilter
19610X12	chr17	41845014	41845854	KLHL10	6551333	prefilter
19610X12	chr17	41847195	41847475	KLHL10	2221011	prefilter
19610X12	chr17	41847818	41848418	KLHL10	4779502	prefilter
19610X12	chr17	42322208	42322568	STAT3	2489098	prefilter
19610X12	chr17	42322933	42323213	STAT3	2151392	prefilter
19610X12	chr17	42324892	42325132	STAT3	1713410	prefilter
19610X12	chr17	42326037	42326277	STAT3	1344367	prefilter
19610X12	chr17	42329348	42329851	STAT3	3746023	prefilter
19610X12	chr17	42331411	42331591	STAT3	815210	prefilter
19610X12	chr17	42333599	42334110	STAT3	3460982	prefilter
19610X12	chr17	42337370	42337650	STAT3	1724193	prefilter
19610X12	chr17	42337690	42337930	STAT3	1883466	prefilter
19610X12	chr17	42338651	42338891	STAT3	1612113	prefilter
19610X12	chr17	42339241	42339481	STAT3	1497220	prefilter
19610X12	chr17	42345488	42345728	STAT3	1404383	prefilter
19610X12	chr17	42346501	42346781	STAT3	1925706	prefilter
19610X12	chr17	42348312	42348592	STAT3	2066739	prefilter
19610X12	chr17	43045681	43045881	BRCA1	986461	prefilter
19610X12	chr17	43047553	43047793	BRCA1	1439126	prefilter
19610X12	chr17	43049037	43049277	BRCA1	1262531	prefilter
19610X12	chr17	43051000	43051180	BRCA1	824288	prefilter
19610X12	chr17	43056973	43057213	BRCA1	1440257	prefilter
19610X12	chr17	43063263	43063443	BRCA1	979087	prefilter
19610X12	chr17	43063792	43064032	BRCA1	1528014	prefilter
19610X12	chr17	43067531	43067771	BRCA1	1055105	prefilter
19610X12	chr17	43070843	43071323	BRCA1	3108370	prefilter
19610X12	chr17	43076411	43076691	BRCA1	1216801	prefilter
19610X12	chr17	43082309	43082669	BRCA1	2426997	prefilter
19610X12	chr17	43090868	43091108	BRCA1	1990731	prefilter
19610X12	chr17	43091347	43094947	BRCA1	30648066	prefilter
19610X12	chr17	43099707	43099947	BRCA1	1103726	prefilter
19610X12	chr17	43104051	43104331	BRCA1	991223	prefilter
19610X12	chr17	43104792	43105032	BRCA1	1625766	prefilter
19610X12	chr17	43106374	43106614	BRCA1	805258	prefilter
19610X12	chr17	43115662	43115842	BRCA1	668892	prefilter
19610X12	chr17	43123996	43124116	BRCA1	441817	prefilter
19610X12	chr17	51155577	51155857	NME1	1855955	prefilter
19610X12	chr17	51159910	51160150	NME1	1816304	prefilter
19610X12	chr17	51161096	51161336	NME1	1680112	prefilter
19610X12	chr17	51161665	51161905	NME1	1914233	prefilter
19610X12	chr17	58602315	58602675	TEX14	2207773	prefilter
19610X12	chr17	58604913	58605193	TEX14	1835490	prefilter
19610X12	chr17	58611070	58611430	TEX14	2088474	prefilter
19610X12	chr17	58613342	58613622	TEX14	1735557	prefilter
19610X12	chr17	58615168	58615408	TEX14	1890331	prefilter
19610X12	chr17	58616109	58616389	TEX14	1950699	prefilter
19610X12	chr17	58622749	58623109	TEX14	2289280	prefilter
19610X12	chr17	58630377	58630617	TEX14	1068531	prefilter
19610X12	chr17	58651793	58652073	TEX14	1503505	prefilter
19610X12	chr17	60600410	60600590	PPM1D	653270	prefilter
19610X12	chr17	60600710	60600950	PPM1D	1065611	prefilter
19610X12	chr17	60623455	60623815	PPM1D	2247327	prefilter
19610X12	chr17	60633775	60634055	PPM1D	1811808	prefilter
19610X12	chr17	60647807	60648167	PPM1D	2266046	prefilter
19610X12	chr17	60656480	60656960	PPM1D	3171059	prefilter
19610X12	chr17	60662913	60663633	PPM1D	5093473	prefilter
19610X12	chr17	75778678	75778866	H3-3B	1066546	prefilter
19610X12	chr17	75778906	75779110	H3-3B	1020675	prefilter
19610X12	chr17	75779130	75779250	H3-3B	516086	prefilter
19610X12	chr18	51046931	51047411	SMAD4	2863972	prefilter
19610X12	chr18	51048640	51048920	SMAD4	1704136	prefilter
19610X12	chr18	51065414	51065654	SMAD4	1699005	prefilter
19610X12	chr18	51066923	51067283	SMAD4	2279763	prefilter
19610X12	chr18	51076567	51076847	SMAD4	1611495	prefilter
19610X12	chr18	51078212	51078492	SMAD4	1631254	prefilter
19610X12	chr19	1206836	1207218	STK11	2363135	prefilter
19610X12	chr19	1218338	1218578	STK11	1553078	prefilter
19610X12	chr19	1219248	1219428	STK11	904348	prefilter
19610X12	chr19	1220304	1220793	STK11	3330161	prefilter
19610X12	chr19	1221201	1221441	STK11	1767373	prefilter
19610X12	chr19	1221887	1222067	STK11	1119138	prefilter
19610X12	chr19	1222916	1223278	STK11	2362412	prefilter
19610X12	chr19	4090654	4090774	MAP2K2	416033	prefilter
19610X12	chr19	4094385	4094565	MAP2K2	1090327	prefilter
19610X12	chr19	4095298	4095538	MAP2K2	1527118	prefilter
19610X12	chr19	4097191	4097431	MAP2K2	783309	prefilter
19610X12	chr19	4099367	4099487	MAP2K2	525667	prefilter
19610X12	chr19	4100941	4101061	MAP2K2	674032	prefilter
19610X12	chr19	4101101	4101344	MAP2K2	1377795	prefilter
19610X12	chr19	4102294	4102534	MAP2K2	1562295	prefilter
19610X12	chr19	4110442	4110562	MAP2K2	824070	prefilter
19610X12	chr19	4110602	4110722	MAP2K2	835871	prefilter
19610X12	chr19	4117344	4117464	MAP2K2	713502	prefilter
19610X12	chr19	4117584	4117704	MAP2K2	755814	prefilter
19610X12	chr19	14093530	14093890	PRKACA	2399143	prefilter
19610X12	chr19	14097282	14097422	PRKACA	1009530	prefilter
19610X12	chr19	14097442	14097967	PRKACA	4016308	prefilter
19610X12	chr19	14100747	14100987	PRKACA	1820819	prefilter
19610X12	chr19	14102745	14102985	PRKACA	1503831	prefilter
19610X12	chr19	14106684	14106964	PRKACA	1483487	prefilter
19610X12	chr19	43543330	43543769	XRCC1	3361577	prefilter
19610X12	chr19	43544069	43544309	XRCC1	1859034	prefilter
19610X12	chr19	43545747	43546027	XRCC1	2047534	prefilter
19610X12	chr19	43551509	43551749	XRCC1	1795706	prefilter
19610X12	chr19	43551906	43552386	XRCC1	3250586	prefilter
19610X12	chr19	43553526	43553766	XRCC1	1798941	prefilter
19610X12	chr19	43554585	43554865	XRCC1	1991216	prefilter
19610X12	chr19	43560845	43561085	XRCC1	1832214	prefilter
19610X12	chr19	43574836	43575076	XRCC1	1642371	prefilter
19610X12	chr19	43575343	43575523	XRCC1	945950	prefilter
19610X12	chr19	45409611	45409791	ERCC1	867808	prefilter
19610X12	chr19	45413588	45413828	ERCC1	1604816	prefilter
19610X12	chr19	45413878	45414118	ERCC1	1634872	prefilter
19610X12	chr19	45414790	45415030	ERCC1	1440041	prefilter
19610X12	chr19	45416739	45416979	ERCC1	1087895	prefilter
19610X12	chr19	45419027	45419267	ERCC1	1633784	prefilter
19610X12	chr19	45420255	45420495	ERCC1	1559783	prefilter
19610X12	chr19	45421105	45421465	ERCC1	2150157	prefilter
19610X12	chr19	45423202	45423442	ERCC1	1370110	prefilter
19610X12	chr19	50398772	50399132	POLD1	2462417	prefilter
19610X12	chr19	50399307	50399547	POLD1	1826007	prefilter
19610X12	chr19	50401711	50402816	POLD1	7586140	prefilter
19610X12	chr19	50402956	50403316	POLD1	2658276	prefilter
19610X12	chr19	50403425	50403665	POLD1	1738330	prefilter
19610X12	chr19	50406112	50406582	POLD1	3617488	prefilter
19610X12	chr19	50406898	50407491	POLD1	3683486	prefilter
19610X12	chr19	50408723	50408963	POLD1	1675040	prefilter
19610X12	chr19	50409058	50409298	POLD1	1764323	prefilter
19610X12	chr19	50409452	50409572	POLD1	816177	prefilter
19610X12	chr19	50409672	50409792	POLD1	860274	prefilter
19610X12	chr19	50413353	50413593	POLD1	1705644	prefilter
19610X12	chr19	50413670	50413950	POLD1	2316162	prefilter
19610X12	chr19	50414722	50415022	POLD1	2131864	prefilter
19610X12	chr19	50415340	50415895	POLD1	3203435	prefilter
19610X12	chr19	50416322	50416786	POLD1	3103987	prefilter
19610X12	chr19	50416977	50417337	POLD1	2351417	prefilter
19610X12	chr19	50417773	50418013	POLD1	1238523	prefilter
19610X12	chr19	57231948	57232308	AURKC	2291486	prefilter
19610X12	chr19	57232473	57232753	AURKC	2305053	prefilter
19610X12	chr19	57233394	57233674	AURKC	2173113	prefilter
19610X12	chr19	57234791	57235510	AURKC	5509257	prefilter
19610X12	chr20	59864231	59864471	SYCP2	1149139	prefilter
19610X12	chr20	59865326	59865732	SYCP2	2686349	prefilter
19610X12	chr20	59865746	59865926	SYCP2	1044661	prefilter
19610X12	chr20	59866222	59866662	SYCP2	2325978	prefilter
19610X12	chr20	59867639	59867919	SYCP2	1636478	prefilter
19610X12	chr20	59868760	59869000	SYCP2	1314669	prefilter
19610X12	chr20	59901596	59901876	SYCP2	1409367	prefilter
19610X12	chr20	59907274	59907514	SYCP2	1182359	prefilter
19610X12	chr20	59911677	59911917	SYCP2	1443542	prefilter
19610X12	chr20	59912305	59912485	SYCP2	506938	prefilter
19610X12	chr20	59915387	59915627	SYCP2	933378	prefilter
19610X12	chr20	59916408	59916648	SYCP2	1341765	prefilter
19610X12	chr20	59919080	59919260	SYCP2	596562	prefilter
19610X12	chr20	59919425	59919665	SYCP2	1504465	prefilter
19610X12	chr20	59920283	59920563	SYCP2	1366529	prefilter
19610X12	chr20	59921241	59921521	SYCP2	1422483	prefilter
19610X12	chr22	24719411	24719651	PIWIL3	1696318	prefilter
19610X12	chr22	24719681	24719961	PIWIL3	2077476	prefilter
19610X12	chr22	24723052	24723332	PIWIL3	1712953	prefilter
19610X12	chr22	24724822	24725102	PIWIL3	1999259	prefilter
19610X12	chr22	24725360	24725600	PIWIL3	1966528	prefilter
19610X12	chr22	24727881	24728469	PIWIL3	4586843	prefilter
19610X12	chr22	24749342	24749582	PIWIL3	1762110	prefilter
19610X12	chr22	24749616	24749896	PIWIL3	1781225	prefilter
19610X12	chr22	24751322	24751562	PIWIL3	292188	prefilter
19610X12	chr22	24753935	24754295	PIWIL3	45063	prefilter
19610X12	chr22	41699445	41699805	MEI1	1543445	prefilter
19610X12	chr22	41703252	41703532	MEI1	2090562	prefilter
19610X12	chr22	41705439	41705619	MEI1	868448	prefilter
19610X12	chr22	41713918	41714158	MEI1	1713746	prefilter
19610X12	chr22	41715973	41716213	MEI1	1606757	prefilter
19610X12	chr22	41717992	41718352	MEI1	2539139	prefilter
19610X12	chr22	41723868	41724148	MEI1	2053301	prefilter
19610X12	chr22	41729602	41729842	MEI1	1904656	prefilter
19610X12	chr22	41730459	41730699	MEI1	1920022	prefilter
19610X12	chr22	41732174	41732676	MEI1	4046901	prefilter
19610X12	chr22	41743017	41743257	MEI1	1771089	prefilter
19610X12	chr22	41744898	41745138	MEI1	1795966	prefilter
19610X12	chr22	41745815	41746095	MEI1	2191625	prefilter
19610X12	chr22	41748042	41748282	MEI1	1636965	prefilter
19610X12	chr22	41752501	41752741	MEI1	1689826	prefilter
19610X12	chr22	41753877	41754117	MEI1	1574780	prefilter
19610X12	chr22	41758269	41758629	MEI1	2594789	prefilter
19610X12	chr22	41763107	41763387	MEI1	2142225	prefilter
19610X12	chr22	41770583	41771063	MEI1	3388663	prefilter
19610X12	chr22	41776004	41776364	MEI1	2670999	prefilter
19610X12	chr22	41778640	41778880	MEI1	1774106	prefilter
19610X12	chr22	41781219	41781459	MEI1	1911962	prefilter
19610X12	chr22	41781585	41781945	MEI1	2825448	prefilter
19610X12	chr22	41784259	41784499	MEI1	1727321	prefilter
19610X12	chr22	41784515	41784875	MEI1	2463361	prefilter
19610X12	chr22	41793749	41793989	MEI1	1441607	prefilter
19610X12	chr22	41794304	41794544	MEI1	2000173	prefilter
19610X12	chr22	41795416	41795616	MEI1	1658983	prefilter
19610X12	chr22	41795671	41795911	MEI1	2106369	prefilter
19610X12	chr22	41799185	41799365	MEI1	1084713	prefilter
19610X12	chrX	67545054	67545294	AR	709644	prefilter
19610X12	chrX	67545354	67546494	AR	3815910	prefilter
19610X12	chrX	67546614	67546854	AR	709981	prefilter
19610X12	chrX	67643191	67643471	AR	1077201	prefilter
19610X12	chrX	67685948	67686188	AR	748365	prefilter
19610X12	chrX	67711305	67711785	AR	1943464	prefilter
19610X12	chrX	67717410	67717690	AR	1066261	prefilter
19610X12	chrX	67721758	67722038	AR	987063	prefilter
19610X12	chrX	67722765	67723045	AR	902977	prefilter
19610X12	chrX	67723622	67723902	AR	944097	prefilter
19610X12	chrX	70670305	70670585	TEX11	1032571	prefilter
19610X12	chrX	70678726	70678966	TEX11	605957	prefilter
19610X12	chrX	70682609	70682889	TEX11	759111	prefilter
19610X12	chrX	70722537	70722777	TEX11	677056	prefilter
19610X12	chrX	70725182	70725422	TEX11	643719	prefilter
19610X12	chrX	70740628	70740868	TEX11	555821	prefilter
19610X12	chrX	70744102	70744282	TEX11	401529	prefilter
19610X12	chrX	70806627	70806867	TEX11	574042	prefilter
19610X12	chrX	70833433	70833673	TEX11	738322	prefilter
19610X12	chrX	70852973	70853213	TEX11	879862	prefilter
19610X12	chrX	126551134	126551254	DCAF12L1	391972	prefilter
19610X12	chrX	126551314	126551734	DCAF12L1	1522632	prefilter
19610X12	chrX	126552154	126552274	DCAF12L1	348595	prefilter
19610X12	chrX	126552394	126552514	DCAF12L1	270382	prefilter
19610X12	chrX	133025411	133028291	USP26	11341295	prefilter
19610X12	chrY	12815994	12816114	USP9Y	415326	prefilter
19610X12	chrY	12816174	12816414	USP9Y	880008	prefilter
19610X12	chrY	12818335	12818515	USP9Y	575306	prefilter
19610X12	chrY	12818635	12818755	USP9Y	62653	prefilter
19610X12	chrY	12833594	12833774	USP9Y	609461	prefilter
19610X12	chrY	12833834	12833954	USP9Y	361680	prefilter
19610X12	chrY	12837841	12837981	USP9Y	162164	prefilter
19610X12	chrY	12838001	12838121	USP9Y	251235	prefilter
19610X12	chrY	12839759	12839939	USP9Y	564317	prefilter
19610X12	chrY	12839999	12840239	USP9Y	1044989	prefilter
19610X12	chrY	12840299	12840419	USP9Y	558985	prefilter
19610X12	chrY	12840539	12840719	USP9Y	664636	prefilter
19610X12	chrY	12842172	12842532	USP9Y	1244533	prefilter
19610X12	chrY	12842988	12843128	USP9Y	496382	prefilter
19610X12	chrY	12843148	12843268	USP9Y	322467	prefilter
19610X12	chrY	12846245	12846605	USP9Y	1093698	prefilter
19610X12	chrY	12846863	12846983	USP9Y	302746	prefilter
19610X12	chrY	12847163	12847403	USP9Y	684012	prefilter
19610X12	chrY	12856278	12856418	USP9Y	483624	prefilter
19610X12	chrY	12856438	12856558	USP9Y	365900	prefilter
19610X12	chrY	12856559	12856679	USP9Y	377760	prefilter
19610X12	chrY	12856859	12856979	USP9Y	268190	prefilter
19610X12	chrY	12913645	12913925	DDX3Y	1034165	prefilter
19610X12	chrY	12914486	12914726	DDX3Y	848432	prefilter
19610X12	chrY	12914813	12915147	DDX3Y	1282933	prefilter
19610X12	chrY	12915207	12915327	DDX3Y	419896	prefilter
19610X12	chrY	12915562	12915682	DDX3Y	588034	prefilter
19610X12	chrY	12915722	12915935	DDX3Y	1055118	prefilter
19610X12	chrY	12915975	12916095	DDX3Y	526811	prefilter
19610X12	chrY	12916171	12916291	DDX3Y	513579	prefilter
19610X12	chrY	12916351	12916695	DDX3Y	1377446	prefilter
19610X12	chr1	84597127	84599527	neutral_region	14099140	prefilter
19610X12	chr2	40162767	40165167	neutral_region	15233848	prefilter
19610X12	chr4	22386244	22388644	neutral_region	12723507	prefilter
19610X12	chr6	155239014	155241414	neutral_region	15830947	prefilter
19610X12	chr7	11732774	11735174	neutral_region	12014517	prefilter
19610X12	chr8	51513056	51515456	neutral_region	13901143	prefilter
19610X12	chr9	23709463	23711863	neutral_region	12947860	prefilter
19610X12	chr10	128969037	128971437	neutral_region	13806582	prefilter
19610X12	chr11	108510787	108513187	neutral_region	14913157	prefilter
19610X12	chr12	114115043	114117443	neutral_region	17130597	prefilter
19610X12	chr13	75803912	75806312	neutral_region	15047222	prefilter
19610X12	chr14	74661755	74664155	neutral_region	16102228	prefilter
19610X12	chr15	46089737	46092137	neutral_region	13565028	prefilter
19610X12	chr16	51754103	51756503	neutral_region	14515672	prefilter
19610X12	chr17	70672726	70675126	neutral_region	13348740	prefilter
19610X12	chr18	5749264	5751664	neutral_region	15872846	prefilter
19610X12	chr19	31831021	31833421	neutral_region	13720304	prefilter
19610X12	chr20	24153684	24156084	neutral_region	16173665	prefilter
19610X12	chr21	23665976	23668376	neutral_region	11394164	prefilter
19610X12	chr22	48262370	48264770	neutral_region	16262144	prefilter
19610X13	chr1	45330446	45330626	MUTYH	1390750	prefilter
19610X13	chr1	45331118	45333253	MUTYH	21699841	prefilter
19610X13	chr1	45333328	45333688	MUTYH	3822886	prefilter
19610X13	chr1	45334311	45334591	MUTYH	2617488	prefilter
19610X13	chr1	45338101	45338281	MUTYH	1465075	prefilter
19610X13	chr1	75806881	75807241	MSH4	2054087	prefilter
19610X13	chr1	75810632	75810872	MSH4	1490326	prefilter
19610X13	chr1	75814958	75815198	MSH4	2122142	prefilter
19610X13	chr1	75816279	75816639	MSH4	998867	prefilter
19610X13	chr1	75822315	75822675	MSH4	1610482	prefilter
19610X13	chr1	75848122	75848362	MSH4	1308674	prefilter
19610X13	chr1	75867431	75867671	MSH4	1404993	prefilter
19610X13	chr1	75876848	75877088	MSH4	1215920	prefilter
19610X13	chr1	75878053	75878413	MSH4	2036154	prefilter
19610X13	chr1	75878920	75879200	MSH4	1769317	prefilter
19610X13	chr1	75879981	75880221	MSH4	1450556	prefilter
19610X13	chr1	75881168	75881448	MSH4	1105122	prefilter
19610X13	chr1	75883541	75883901	MSH4	2857009	prefilter
19610X13	chr1	75889190	75889430	MSH4	1357523	prefilter
19610X13	chr1	75890620	75890900	MSH4	1587289	prefilter
19610X13	chr1	75897814	75898174	MSH4	1623812	prefilter
19610X13	chr1	75899542	75899782	MSH4	1382419	prefilter
19610X13	chr1	100352889	100353069	CDC14A	1349539	prefilter
19610X13	chr1	100353687	100353927	CDC14A	1662889	prefilter
19610X13	chr1	100377463	100377703	CDC14A	1671938	prefilter
19610X13	chr1	100390658	100390898	CDC14A	1584598	prefilter
19610X13	chr1	100424141	100424381	CDC14A	2159690	prefilter
19610X13	chr1	100439845	100440085	CDC14A	1819669	prefilter
19610X13	chr1	100462586	100462946	CDC14A	2969269	prefilter
19610X13	chr1	100467885	100468165	CDC14A	2385887	prefilter
19610X13	chr1	226064275	226064395	H3-3A	400249	prefilter
19610X13	chr1	226064435	226064555	H3-3A	407973	prefilter
19610X13	chr1	226065536	226065712	H3-3A	1304623	prefilter
19610X13	chr1	226065752	226066016	H3-3A	1876623	prefilter
19610X13	chr1	226071273	226071393	H3-3A	231248	prefilter
19610X13	chr1	241850326	241850686	EXO1	1944818	prefilter
19610X13	chr1	241852231	241852471	EXO1	1663299	prefilter
19610X13	chr1	241853279	241853559	EXO1	2372925	prefilter
19610X13	chr1	241857273	241857553	EXO1	2347482	prefilter
19610X13	chr1	241858432	241858792	EXO1	2982943	prefilter
19610X13	chr1	241878686	241879406	EXO1	6037844	prefilter
19610X13	chr1	241885230	241885590	EXO1	2346177	prefilter
19610X13	chr1	241889391	241889671	EXO1	2124570	prefilter
19610X13	chr1	243505173	243505413	AKT3	0	prefilter
19610X13	chr1	243512255	243512495	AKT3	0	prefilter
19610X13	chr1	243545433	243545673	AKT3	0	prefilter
19610X13	chr1	243552596	243553076	AKT3	0	prefilter
19610X13	chr1	243563584	243563984	AKT3	0	prefilter
19610X13	chr1	243572787	243573187	AKT3	0	prefilter
19610X13	chr1	243613585	243613825	AKT3	0	prefilter
19610X13	chr1	243615008	243615248	AKT3	0	prefilter
19610X13	chr1	243637476	243637876	AKT3	0	prefilter
19610X13	chr1	243645765	243646165	AKT3	0	prefilter
19610X13	chr1	243664707	243664947	AKT3	0	prefilter
19610X13	chr1	243695453	243695853	AKT3	0	prefilter
19610X13	chr1	243843057	243843237	AKT3	0	prefilter
19610X13	chr2	25234169	25234489	DNMT3A	2628605	prefilter
19610X13	chr2	25240236	25240516	DNMT3A	2768136	prefilter
19610X13	chr2	25240585	25240785	DNMT3A	1932949	prefilter
19610X13	chr2	25241494	25241774	DNMT3A	2729298	prefilter
19610X13	chr2	25243840	25244040	DNMT3A	1630510	prefilter
19610X13	chr2	25244496	25244696	DNMT3A	1736862	prefilter
19610X13	chr2	25245152	25245432	DNMT3A	2688626	prefilter
19610X13	chr2	25245942	25246374	DNMT3A	4068580	prefilter
19610X13	chr2	25247004	25247204	DNMT3A	1784410	prefilter
19610X13	chr2	25247530	25247810	DNMT3A	2558151	prefilter
19610X13	chr2	25282336	25282816	DNMT3A	3876614	prefilter
19610X13	chr2	25300071	25300311	DNMT3A	2271836	prefilter
19610X13	chr2	25313828	25314068	DNMT3A	1877137	prefilter
19610X13	chr2	38997159	38997519	SOS1	1547107	prefilter
19610X13	chr2	39006350	39006590	SOS1	1744022	prefilter
19610X13	chr2	39006932	39007292	SOS1	2554873	prefilter
19610X13	chr2	39010523	39010763	SOS1	1484460	prefilter
19610X13	chr2	39012057	39012417	SOS1	2633564	prefilter
19610X13	chr2	39013391	39013631	SOS1	2227151	prefilter
19610X13	chr2	39013788	39014068	SOS1	2693540	prefilter
19610X13	chr2	39014685	39014925	SOS1	1361506	prefilter
19610X13	chr2	39022477	39023317	SOS1	8267466	prefilter
19610X13	chr2	39023933	39024213	SOS1	2171362	prefilter
19610X13	chr2	39035141	39035565	SOS1	3446597	prefilter
19610X13	chr2	39051075	39051355	SOS1	2067274	prefilter
19610X13	chr2	39054538	39054898	SOS1	2006328	prefilter
19610X13	chr2	39056604	39056964	SOS1	2689579	prefilter
19610X13	chr2	39058598	39058878	SOS1	2021053	prefilter
19610X13	chr2	39067550	39067830	SOS1	1883933	prefilter
19610X13	chr2	47403117	47403477	MSH2	2463333	prefilter
19610X13	chr2	47408338	47408618	MSH2	1187238	prefilter
19610X13	chr2	47409993	47410473	MSH2	3736421	prefilter
19610X13	chr2	47412347	47412627	MSH2	1816661	prefilter
19610X13	chr2	47414203	47414483	MSH2	814769	prefilter
19610X13	chr2	47416222	47416502	MSH2	2227235	prefilter
19610X13	chr2	47429661	47430021	MSH2	2271002	prefilter
19610X13	chr2	47445482	47445722	MSH2	1719955	prefilter
19610X13	chr2	47462952	47463232	MSH2	1824267	prefilter
19610X13	chr2	47466593	47466873	MSH2	1879050	prefilter
19610X13	chr2	47470893	47471133	MSH2	1534513	prefilter
19610X13	chr2	47474907	47475387	MSH2	3131708	prefilter
19610X13	chr2	47476289	47476649	MSH2	3392589	prefilter
19610X13	chr2	47478155	47478635	MSH2	4153200	prefilter
19610X13	chr2	47480603	47480963	MSH2	3017792	prefilter
19610X13	chr2	47790845	47791205	MSH6	3194325	prefilter
19610X13	chr2	47795798	47796158	MSH6	3298691	prefilter
19610X13	chr2	47798503	47801263	MSH6	29698374	prefilter
19610X13	chr2	47803312	47803792	MSH6	4077194	prefilter
19610X13	chr2	47804848	47805088	MSH6	2028674	prefilter
19610X13	chr2	47805542	47805782	MSH6	1941854	prefilter
19610X13	chr2	47806141	47806731	MSH6	5135427	prefilter
19610X13	chr2	74558656	74558936	M1AP	2729634	prefilter
19610X13	chr2	74559613	74559793	M1AP	1659219	prefilter
19610X13	chr2	74560081	74560361	M1AP	3035749	prefilter
19610X13	chr2	74562140	74562500	M1AP	3801944	prefilter
19610X13	chr2	74575368	74575648	M1AP	2865255	prefilter
19610X13	chr2	74576357	74576717	M1AP	3556524	prefilter
19610X13	chr2	74581580	74581940	M1AP	1793822	prefilter
19610X13	chr2	74606959	74607319	M1AP	2824095	prefilter
19610X13	chr2	74614876	74615236	M1AP	3055577	prefilter
19610X13	chr2	74639975	74640335	M1AP	3284408	prefilter
19610X13	chr2	189791735	189792015	PMS1	2496446	prefilter
19610X13	chr2	189795680	189796040	PMS1	2751028	prefilter
19610X13	chr2	189805583	189805823	PMS1	1928008	prefilter
19610X13	chr2	189843902	189844142	PMS1	1814263	prefilter
19610X13	chr2	189852576	189852856	PMS1	2244372	prefilter
19610X13	chr2	189853870	189855223	PMS1	11593075	prefilter
19610X13	chr2	189857404	189857584	PMS1	939792	prefilter
19610X13	chr2	189863625	189864345	PMS1	5426803	prefilter
19610X13	chr2	189867724	189868004	PMS1	2203891	prefilter
19610X13	chr2	189873396	189873756	PMS1	2163868	prefilter
19610X13	chr3	9750215	9750495	OGG1	2248116	prefilter
19610X13	chr3	9750828	9751308	OGG1	5112997	prefilter
19610X13	chr3	9751679	9752039	OGG1	3726899	prefilter
19610X13	chr3	9754614	9754974	OGG1	3202865	prefilter
19610X13	chr3	9756406	9756686	OGG1	2581166	prefilter
19610X13	chr3	10141837	10142017	VHL	858495	prefilter
19610X13	chr3	10142077	10142257	VHL	958501	prefilter
19610X13	chr3	10146435	10146715	VHL	1762399	prefilter
19610X13	chr3	10149694	10149814	VHL	753739	prefilter
19610X13	chr3	10149874	10150054	VHL	1283390	prefilter
19610X13	chr3	12584447	12584727	RAF1	2803349	prefilter
19610X13	chr3	12584774	12585327	RAF1	6398520	prefilter
19610X13	chr3	12585620	12585860	RAF1	2111591	prefilter
19610X13	chr3	12587524	12587704	RAF1	963998	prefilter
19610X13	chr3	12590706	12590826	RAF1	963104	prefilter
19610X13	chr3	12590886	12591066	RAF1	1791691	prefilter
19610X13	chr3	12591630	12591870	RAF1	2135747	prefilter
19610X13	chr3	12599629	12599869	RAF1	1867641	prefilter
19610X13	chr3	12604072	12604352	RAF1	2531879	prefilter
19610X13	chr3	12608704	12608984	RAF1	2618537	prefilter
19610X13	chr3	12609164	12609404	RAF1	2424018	prefilter
19610X13	chr3	12611886	12612126	RAF1	2003371	prefilter
19610X13	chr3	12618438	12618798	RAF1	2600252	prefilter
19610X13	chr3	16595349	16595469	DAZL	470691	prefilter
19610X13	chr3	16596899	16597139	DAZL	1046501	prefilter
19610X13	chr3	16597425	16597545	DAZL	386745	prefilter
19610X13	chr3	16597952	16598072	DAZL	413521	prefilter
19610X13	chr3	16598385	16598525	DAZL	846431	prefilter
19610X13	chr3	16598605	16598725	DAZL	166461	prefilter
19610X13	chr3	36993485	36993725	MLH1	1988817	prefilter
19610X13	chr3	36996544	36996784	MLH1	1879848	prefilter
19610X13	chr3	37000884	37001124	MLH1	1536757	prefilter
19610X13	chr3	37004317	37004557	MLH1	1947547	prefilter
19610X13	chr3	37006907	37007147	MLH1	1649246	prefilter
19610X13	chr3	37011935	37012175	MLH1	1905824	prefilter
19610X13	chr3	37014368	37014608	MLH1	1908504	prefilter
19610X13	chr3	37017432	37017672	MLH1	2684509	prefilter
19610X13	chr3	37020246	37020526	MLH1	2561908	prefilter
19610X13	chr3	37028718	37028998	MLH1	2236163	prefilter
19610X13	chr3	37040120	37040360	MLH1	2070499	prefilter
19610X13	chr3	37042179	37042419	MLH1	1995479	prefilter
19610X13	chr3	37047421	37047781	MLH1	2762614	prefilter
19610X13	chr3	37048443	37048683	MLH1	2313158	prefilter
19610X13	chr3	37048840	37049080	MLH1	2318118	prefilter
19610X13	chr3	37050388	37050748	MLH1	3387208	prefilter
19610X13	chr3	41224446	41224833	CTNNB1	3386237	prefilter
19610X13	chr3	41225273	41225940	CTNNB1	6613941	prefilter
19610X13	chr3	41227140	41227420	CTNNB1	2215300	prefilter
19610X13	chr3	41233272	41233938	CTNNB1	6961160	prefilter
19610X13	chr3	41235663	41235903	CTNNB1	2086243	prefilter
19610X13	chr3	41236284	41236564	CTNNB1	2745988	prefilter
19610X13	chr3	50093657	50093937	RBM5	1963157	prefilter
19610X13	chr3	50099896	50100136	RBM5	1647332	prefilter
19610X13	chr3	50100448	50100688	RBM5	2038654	prefilter
19610X13	chr3	50103004	50103244	RBM5	1544066	prefilter
19610X13	chr3	50104158	50104398	RBM5	1889879	prefilter
19610X13	chr3	50110604	50110844	RBM5	1821634	prefilter
19610X13	chr3	50113283	50113643	RBM5	2514680	prefilter
19610X13	chr3	50117174	50117454	RBM5	2136857	prefilter
19610X13	chr3	50118252	50118532	RBM5	2305513	prefilter
19610X13	chr4	1801271	1801821	FGFR3	4141905	prefilter
19610X13	chr4	1801870	1802170	FGFR3	2459863	prefilter
19610X13	chr4	1802834	1803074	FGFR3	1661660	prefilter
19610X13	chr4	1803624	1803904	FGFR3	2125305	prefilter
19610X13	chr4	1804245	1804605	FGFR3	2898779	prefilter
19610X13	chr4	1804755	1805035	FGFR3	2545711	prefilter
19610X13	chr4	1805275	1806092	FGFR3	6953363	prefilter
19610X13	chr4	1806112	1806412	FGFR3	2698013	prefilter
19610X13	chr4	1806474	1806754	FGFR3	2604186	prefilter
19610X13	chr4	1806761	1807001	FGFR3	2158494	prefilter
19610X13	chr4	1807020	1807380	FGFR3	3333437	prefilter
19610X13	chr4	54699558	54699838	KIT	2563434	prefilter
19610X13	chr4	54703628	54703988	KIT	2457301	prefilter
19610X13	chr4	54725773	54726133	KIT	3281481	prefilter
19610X13	chr4	54727339	54727619	KIT	2504264	prefilter
19610X13	chr4	54727755	54728186	KIT	4981588	prefilter
19610X13	chr4	54729270	54729550	KIT	2630991	prefilter
19610X13	chr4	54731253	54731493	KIT	2851420	prefilter
19610X13	chr4	54731794	54732074	KIT	2048689	prefilter
19610X13	chr4	54733015	54733295	KIT	2700711	prefilter
19610X13	chr4	54736433	54736890	KIT	5557916	prefilter
19610X13	chr4	54737107	54737347	KIT	3130061	prefilter
19610X13	chr5	80670023	80670383	MSH3	3072764	prefilter
19610X13	chr5	80672182	80672422	MSH3	2486068	prefilter
19610X13	chr5	80672679	80672919	MSH3	2151343	prefilter
19610X13	chr5	80674915	80675195	MSH3	2311503	prefilter
19610X13	chr5	80678830	80679190	MSH3	3240677	prefilter
19610X13	chr5	80725389	80725629	MSH3	1748553	prefilter
19610X13	chr5	80728788	80729028	MSH3	1588379	prefilter
19610X13	chr5	80741386	80741626	MSH3	1707458	prefilter
19610X13	chr5	80744440	80744680	MSH3	879414	prefilter
19610X13	chr5	80761472	80761752	MSH3	2435686	prefilter
19610X13	chr5	80767846	80768206	MSH3	2892473	prefilter
19610X13	chr5	80768739	80769099	MSH3	2741304	prefilter
19610X13	chr5	80775606	80775846	MSH3	1438248	prefilter
19610X13	chr5	80778658	80778898	MSH3	1802740	prefilter
19610X13	chr5	80787498	80787738	MSH3	2274399	prefilter
19610X13	chr5	80813522	80813802	MSH3	2608690	prefilter
19610X13	chr5	80854043	80854403	MSH3	2717892	prefilter
19610X13	chr5	80864737	80865017	MSH3	1917288	prefilter
19610X13	chr5	80873021	80873381	MSH3	2312134	prefilter
19610X13	chr5	112754809	112755089	APC	1929341	prefilter
19610X13	chr5	112766228	112766508	APC	2028001	prefilter
19610X13	chr5	112767109	112767469	APC	2880241	prefilter
19610X13	chr5	112775543	112775823	APC	1229825	prefilter
19610X13	chr5	112780706	112780986	APC	2185783	prefilter
19610X13	chr5	112792347	112792627	APC	2044570	prefilter
19610X13	chr5	112818895	112819415	APC	5136344	prefilter
19610X13	chr5	112821803	112822083	APC	2272322	prefilter
19610X13	chr5	112827037	112827317	APC	2397108	prefilter
19610X13	chr5	112827827	112828077	APC	1928451	prefilter
19610X13	chr5	112828774	112829054	APC	2049399	prefilter
19610X13	chr5	112834878	112835238	APC	3261289	prefilter
19610X13	chr5	112837474	112844219	APC	74162092	prefilter
19610X13	chr6	31740400	31740680	MSH5	29	prefilter
19610X13	chr6	31741084	31741364	MSH5	46742	prefilter
19610X13	chr6	31742797	31743259	MSH5	0	prefilter
19610X13	chr6	31743824	31744104	MSH5	0	prefilter
19610X13	chr6	31744124	31744364	MSH5	46	prefilter
19610X13	chr6	31744473	31744653	MSH5	0	prefilter
19610X13	chr6	31745158	31745398	MSH5	110	prefilter
19610X13	chr6	31747319	31747499	MSH5	0	prefilter
19610X13	chr6	31753230	31753718	MSH5	396	prefilter
19610X13	chr6	31758089	31758369	MSH5	0	prefilter
19610X13	chr6	31758464	31758940	MSH5	56	prefilter
19610X13	chr6	31759017	31759257	MSH5	0	prefilter
19610X13	chr6	31759348	31759588	MSH5	130	prefilter
19610X13	chr6	31759700	31760293	MSH5	142	prefilter
19610X13	chr6	31760624	31760904	MSH5	0	prefilter
19610X13	chr6	31761103	31761343	MSH5	0	prefilter
19610X13	chr6	31761403	31761683	MSH5	168	prefilter
19610X13	chr6	31761746	31762026	MSH5	0	prefilter
19610X13	chr6	31762028	31762268	MSH5	0	prefilter
19610X13	chr6	151807838	151808378	ESR1	3629778	prefilter
19610X13	chr6	151842512	151842872	ESR1	3338429	prefilter
19610X13	chr6	151880593	151880833	ESR1	1740948	prefilter
19610X13	chr6	151944100	151944580	ESR1	4137433	prefilter
19610X13	chr6	152011585	152011865	ESR1	2364568	prefilter
19610X13	chr6	152060917	152061197	ESR1	2178701	prefilter
19610X13	chr6	152094296	152094656	ESR1	3293617	prefilter
19610X13	chr6	152098667	152099027	ESR1	3620348	prefilter
19610X13	chr6	159800285	159800465	PNLDC1	1190603	prefilter
19610X13	chr6	159800710	159800890	PNLDC1	1588933	prefilter
19610X13	chr6	159801029	159801269	PNLDC1	2242243	prefilter
19610X13	chr6	159803200	159803380	PNLDC1	1152958	prefilter
19610X13	chr6	159803886	159804166	PNLDC1	2325887	prefilter
19610X13	chr6	159804473	159804713	PNLDC1	2063507	prefilter
19610X13	chr6	159805913	159806153	PNLDC1	2117650	prefilter
19610X13	chr6	159808658	159808898	PNLDC1	2152280	prefilter
19610X13	chr6	159808946	159809226	PNLDC1	2526352	prefilter
19610X13	chr6	159809940	159810180	PNLDC1	2245383	prefilter
19610X13	chr6	159811623	159811863	PNLDC1	1673179	prefilter
19610X13	chr6	159813538	159813718	PNLDC1	1218945	prefilter
19610X13	chr6	159815881	159816121	PNLDC1	1434131	prefilter
19610X13	chr6	159816479	159816659	PNLDC1	978676	prefilter
19610X13	chr6	159817040	159817220	PNLDC1	1149360	prefilter
19610X13	chr7	5978586	5978766	PMS2	153619	prefilter
19610X13	chr7	5986949	5987069	PMS2	391282	prefilter
19610X13	chr7	5989737	5990017	PMS2	1379847	prefilter
19610X13	chr7	5991895	5992135	PMS2	1193019	prefilter
19610X13	chr7	5995463	5995703	PMS2	1792937	prefilter
19610X13	chr7	5997254	5997494	PMS2	619941	prefilter
19610X13	chr7	6002484	6002604	PMS2	130046	prefilter
19610X13	chr7	43583166	43583286	STK17A	315793	prefilter
19610X13	chr7	43595827	43596187	STK17A	2265272	prefilter
19610X13	chr7	43608188	43608468	STK17A	2530968	prefilter
19610X13	chr7	43619520	43619800	STK17A	2638473	prefilter
19610X13	chr7	43623506	43623978	STK17A	2896230	prefilter
19610X13	chr7	43624438	43624918	STK17A	3993379	prefilter
19610X13	chr7	100180614	100180734	STAG3	231268	prefilter
19610X13	chr7	100182021	100182141	STAG3	330513	prefilter
19610X13	chr7	100188854	100188974	STAG3	464680	prefilter
19610X13	chr7	100205165	100205445	STAG3	2552910	prefilter
19610X13	chr7	100210918	100211278	STAG3	2809682	prefilter
19610X13	chr7	100211367	100211607	STAG3	2437774	prefilter
19610X13	chr7	100211715	100211955	STAG3	2409031	prefilter
19610X13	chr7	100213650	100213890	STAG3	2370808	prefilter
19610X13	chr7	100213919	100214039	STAG3	943580	prefilter
19610X13	chr7	140734685	140734925	BRAF	370640	prefilter
19610X13	chr7	140739739	140739859	BRAF	232632	prefilter
19610X13	chr7	140739899	140740019	BRAF	506426	prefilter
19610X13	chr7	140749212	140749332	BRAF	628604	prefilter
19610X13	chr7	140749372	140749492	BRAF	798689	prefilter
19610X13	chr7	140753210	140753454	BRAF	2223493	prefilter
19610X13	chr7	140754120	140754300	BRAF	1322874	prefilter
19610X13	chr7	140776820	140776940	BRAF	581874	prefilter
19610X13	chr7	140777060	140777180	BRAF	316071	prefilter
19610X13	chr7	140777913	140778153	BRAF	1664668	prefilter
19610X13	chr7	140781489	140781729	BRAF	1503716	prefilter
19610X13	chr7	140782949	140783069	BRAF	662100	prefilter
19610X13	chr7	140783089	140783229	BRAF	967230	prefilter
19610X13	chr7	140801346	140801486	BRAF	546880	prefilter
19610X13	chr7	140801506	140801626	BRAF	621773	prefilter
19610X13	chr7	140807891	140808131	BRAF	940110	prefilter
19610X13	chr7	140808823	140808943	BRAF	282362	prefilter
19610X13	chr7	140834500	140834620	BRAF	345000	prefilter
19610X13	chr7	140834860	140834980	BRAF	206734	prefilter
19610X13	chr8	22289767	22290007	PIWIL2	2023163	prefilter
19610X13	chr8	22290169	22290409	PIWIL2	2337230	prefilter
19610X13	chr8	22303935	22304295	PIWIL2	3467804	prefilter
19610X13	chr8	22304706	22304946	PIWIL2	2375831	prefilter
19610X13	chr8	22305851	22306091	PIWIL2	1888988	prefilter
19610X13	chr8	22307863	22308143	PIWIL2	2008270	prefilter
19610X13	chr8	22314258	22314498	PIWIL2	2609056	prefilter
19610X13	chr8	22314967	22315207	PIWIL2	2181178	prefilter
19610X13	chr8	22316169	22316409	PIWIL2	1813445	prefilter
19610X13	chr8	22318102	22318342	PIWIL2	1954715	prefilter
19610X13	chr8	22352845	22353325	PIWIL2	4315595	prefilter
19610X13	chr8	22354204	22354444	PIWIL2	2043864	prefilter
19610X13	chr8	22355285	22355565	PIWIL2	2394704	prefilter
19610X13	chr8	30841940	30849380	TEX15	73853696	prefilter
19610X13	chr8	30858569	30858929	TEX15	1979301	prefilter
19610X13	chr8	30859844	30860124	TEX15	811168	prefilter
19610X13	chr8	30867203	30867563	TEX15	2024990	prefilter
19610X13	chr9	841775	841895	DMRT1	685261	prefilter
19610X13	chr9	842015	842255	DMRT1	955572	prefilter
19610X13	chr9	846871	847231	DMRT1	3306806	prefilter
19610X13	chr9	893813	894293	DMRT1	4745855	prefilter
19610X13	chr9	21968137	21968317	CDKN2A	1168610	prefilter
19610X13	chr9	21969674	21969854	CDKN2A	945151	prefilter
19610X13	chr9	21970815	21971295	CDKN2A	3532519	prefilter
19610X13	chr9	21974612	21974892	CDKN2A	2053786	prefilter
19610X13	chr9	21994055	21994415	CDKN2A	2191942	prefilter
19610X13	chr9	83970066	83970426	HNRNPK	2767098	prefilter
19610X13	chr9	83970658	83970898	HNRNPK	1189861	prefilter
19610X13	chr9	83972728	83973088	HNRNPK	2386963	prefilter
19610X13	chr9	83973222	83973462	HNRNPK	1724720	prefilter
19610X13	chr9	83974433	83974673	HNRNPK	1427121	prefilter
19610X13	chr9	83975343	83975583	HNRNPK	1935592	prefilter
19610X13	chr9	83976903	83977143	HNRNPK	1936989	prefilter
19610X13	chr9	83977617	83977857	HNRNPK	1970185	prefilter
19610X13	chr9	83978133	83978253	HNRNPK	400269	prefilter
19610X13	chr9	95449770	95450010	PTCH1	1930857	prefilter
19610X13	chr9	95453409	95453689	PTCH1	2201790	prefilter
19610X13	chr9	95456204	95456484	PTCH1	2241684	prefilter
19610X13	chr9	95457913	95458393	PTCH1	4317870	prefilter
19610X13	chr9	95467030	95467510	PTCH1	3604740	prefilter
19610X13	chr9	95468652	95469252	PTCH1	5163966	prefilter
19610X13	chr9	95469752	95469992	PTCH1	2111111	prefilter
19610X13	chr9	95475956	95476236	PTCH1	2628517	prefilter
19610X13	chr9	95476688	95476928	PTCH1	2193062	prefilter
19610X13	chr9	95477484	95477764	PTCH1	2533205	prefilter
19610X13	chr9	95477980	95478260	PTCH1	2452876	prefilter
19610X13	chr9	95478981	95479221	PTCH1	2261696	prefilter
19610X13	chr9	95479889	95480169	PTCH1	2888680	prefilter
19610X13	chr9	95480309	95480669	PTCH1	3062340	prefilter
19610X13	chr9	95481874	95482288	PTCH1	3591472	prefilter
19610X13	chr9	95485649	95485889	PTCH1	2369790	prefilter
19610X13	chr9	95506323	95506683	PTCH1	1868922	prefilter
19610X13	chr9	95516440	95516560	PTCH1	252298	prefilter
19610X13	chr9	97684861	97685101	XPA	1177637	prefilter
19610X13	chr9	97686998	97687358	XPA	1979430	prefilter
19610X13	chr9	97689466	97689706	XPA	1564895	prefilter
19610X13	chr9	124482643	124483123	NR5A1	3245202	prefilter
19610X13	chr9	124491014	124491294	NR5A1	1698411	prefilter
19610X13	chr9	124492969	124493209	NR5A1	1969478	prefilter
19610X13	chr9	124499982	124500462	NR5A1	3700768	prefilter
19610X13	chr9	124500582	124500822	NR5A1	1849412	prefilter
19610X13	chr9	124503009	124503464	NR5A1	2804565	prefilter
19610X13	chr10	43100350	43100830	RET	3334173	prefilter
19610X13	chr10	43102225	43102705	RET	4497644	prefilter
19610X13	chr10	43105012	43105312	RET	1938261	prefilter
19610X13	chr10	43106293	43106653	RET	3180317	prefilter
19610X13	chr10	43108950	43109310	RET	3358037	prefilter
19610X13	chr10	43111096	43111576	RET	4249987	prefilter
19610X13	chr10	43116565	43116805	RET	1053285	prefilter
19610X13	chr10	43118306	43118486	RET	1560690	prefilter
19610X13	chr10	43119458	43119818	RET	3120310	prefilter
19610X13	chr10	43120002	43120282	RET	2495075	prefilter
19610X13	chr10	43121861	43122101	RET	2470215	prefilter
19610X13	chr10	43123599	43123879	RET	2563168	prefilter
19610X13	chr10	43124812	43125052	RET	2147137	prefilter
19610X13	chr10	121483630	121483870	FGFR2	2132434	prefilter
19610X13	chr10	121485323	121485603	FGFR2	2349905	prefilter
19610X13	chr10	121487269	121487509	FGFR2	2155018	prefilter
19610X13	chr10	121487912	121488192	FGFR2	2174492	prefilter
19610X13	chr10	121496447	121496807	FGFR2	2387325	prefilter
19610X13	chr10	121498430	121498670	FGFR2	1710233	prefilter
19610X13	chr10	121500746	121501026	FGFR2	2523838	prefilter
19610X13	chr10	121503725	121504005	FGFR2	2158588	prefilter
19610X13	chr10	121515038	121515398	FGFR2	3059532	prefilter
19610X13	chr10	121517251	121517559	FGFR2	2734205	prefilter
19610X13	chr10	121518615	121518895	FGFR2	2366878	prefilter
19610X13	chr10	121519894	121520254	FGFR2	3016045	prefilter
19610X13	chr10	121538513	121538793	FGFR2	2022236	prefilter
19610X13	chr10	121551194	121551554	FGFR2	2124762	prefilter
19610X13	chr10	121564418	121564658	FGFR2	1751617	prefilter
19610X13	chr10	121565331	121565811	FGFR2	3726953	prefilter
19610X13	chr11	532637	532757	HRAS	0	prefilter
19610X13	chr11	533298	533652	HRAS	0	prefilter
19610X13	chr11	533715	533995	HRAS	0	prefilter
19610X13	chr11	534154	534434	HRAS	0	prefilter
19610X13	chr11	32389018	32389298	WT1	2609118	prefilter
19610X13	chr11	32391858	32392178	WT1	2825655	prefilter
19610X13	chr11	32392550	32392870	WT1	3199722	prefilter
19610X13	chr11	32396192	32396472	WT1	2939733	prefilter
19610X13	chr11	32399876	32400116	WT1	2325416	prefilter
19610X13	chr11	32416395	32416635	WT1	2545483	prefilter
19610X13	chr11	32417495	32417735	WT1	1769762	prefilter
19610X13	chr11	32427887	32428127	WT1	2170059	prefilter
19610X13	chr11	32428418	32428698	WT1	2626378	prefilter
19610X13	chr11	32430414	32430654	WT1	1088755	prefilter
19610X13	chr11	32434610	32434910	WT1	2011294	prefilter
19610X13	chr11	32435030	32435270	WT1	1146673	prefilter
19610X13	chr11	36573189	36576549	RAG1	38861362	prefilter
19610X13	chr11	94459314	94459494	MRE11	1284530	prefilter
19610X13	chr11	94459554	94459674	MRE11	900790	prefilter
19610X13	chr11	94460866	94461106	MRE11	1523773	prefilter
19610X13	chr11	94464036	94464156	MRE11	433159	prefilter
19610X13	chr11	94464196	94464316	MRE11	551250	prefilter
19610X13	chr11	94467733	94467973	MRE11	1811006	prefilter
19610X13	chr11	94470376	94470736	MRE11	2836239	prefilter
19610X13	chr11	94471486	94471606	MRE11	508095	prefilter
19610X13	chr11	94471726	94471846	MRE11	544414	prefilter
19610X13	chr11	94476226	94476466	MRE11	1520203	prefilter
19610X13	chr11	94478665	94478945	MRE11	2207343	prefilter
19610X13	chr11	94479597	94479837	MRE11	1553542	prefilter
19610X13	chr11	94485824	94485944	MRE11	494435	prefilter
19610X13	chr11	94486064	94486184	MRE11	383760	prefilter
19610X13	chr11	94490759	94491039	MRE11	1802982	prefilter
19610X13	chr11	94586968	94587328	PIWIL4	203608	prefilter
19610X13	chr11	94589056	94589296	PIWIL4	5950	prefilter
19610X13	chr11	94593439	94593719	PIWIL4	1824963	prefilter
19610X13	chr11	94595247	94595487	PIWIL4	2495742	prefilter
19610X13	chr11	94603900	94604140	PIWIL4	1547837	prefilter
19610X13	chr11	94607359	94607719	PIWIL4	2745774	prefilter
19610X13	chr11	94608514	94608754	PIWIL4	2195119	prefilter
19610X13	chr11	94616408	94616648	PIWIL4	2010828	prefilter
19610X13	chr11	94617890	94618170	PIWIL4	2680272	prefilter
19610X13	chr11	94619682	94620210	PIWIL4	5718293	prefilter
19610X13	chr11	94620812	94621052	PIWIL4	2277732	prefilter
19610X13	chr11	108227540	108227952	ATM	3444377	prefilter
19610X13	chr11	108229110	108229390	ATM	627017	prefilter
19610X13	chr11	108235572	108235932	ATM	1368633	prefilter
19610X13	chr11	108317307	108317587	ATM	1199354	prefilter
19610X13	chr11	108319886	108320126	ATM	1432935	prefilter
19610X13	chr11	108321240	108321480	ATM	959322	prefilter
19610X13	chr11	108325247	108325607	ATM	1209848	prefilter
19610X13	chr11	108325961	108326321	ATM	2547801	prefilter
19610X13	chr11	108327581	108327821	ATM	1429446	prefilter
19610X13	chr11	108328949	108329309	ATM	2353586	prefilter
19610X13	chr11	108330112	108330507	ATM	3456770	prefilter
19610X13	chr11	108334899	108335179	ATM	1063411	prefilter
19610X13	chr11	108335783	108336023	ATM	1325313	prefilter
19610X13	chr11	108343156	108343436	ATM	1810662	prefilter
19610X13	chr11	108345667	108345998	ATM	2806886	prefilter
19610X13	chr11	108347202	108347442	ATM	1325615	prefilter
19610X13	chr11	108353703	108353943	ATM	1962861	prefilter
19610X13	chr11	108354722	108354962	ATM	1403497	prefilter
19610X13	chr11	108365010	108365583	ATM	5354831	prefilter
19610X13	chr11	116835691	116836051	APOA1	2600679	prefilter
19610X13	chr11	116836111	116836531	APOA1	3414216	prefilter
19610X13	chr11	119206395	119206695	CBL	1342419	prefilter
19610X13	chr11	119232331	119232811	CBL	3437518	prefilter
19610X13	chr11	119271668	119271948	CBL	1929960	prefilter
19610X13	chr11	119273806	119274086	CBL	1996201	prefilter
19610X13	chr11	119274752	119275032	CBL	2024458	prefilter
19610X13	chr11	119275925	119276205	CBL	2520713	prefilter
19610X13	chr11	119277680	119277920	CBL	2060449	prefilter
19610X13	chr11	119278071	119278391	CBL	2827933	prefilter
19610X13	chr11	119278421	119278801	CBL	3999858	prefilter
19610X13	chr11	119298269	119298629	CBL	3053089	prefilter
19610X13	chr11	119299398	119299878	CBL	4482648	prefilter
19610X13	chr11	119307982	119308162	CBL	510914	prefilter
19610X13	chr12	25209733	25209973	KRAS	1536479	prefilter
19610X13	chr12	25215360	25215640	KRAS	2234224	prefilter
19610X13	chr12	25225553	25225693	KRAS	1149304	prefilter
19610X13	chr12	25225713	25225833	KRAS	767325	prefilter
19610X13	chr12	25227162	25227462	KRAS	2422687	prefilter
19610X13	chr12	25245154	25245454	KRAS	2715547	prefilter
19610X13	chr12	54280785	54280905	HNRNPA1	392469	prefilter
19610X13	chr12	54281324	54281564	HNRNPA1	1649316	prefilter
19610X13	chr12	54281728	54281848	HNRNPA1	773682	prefilter
19610X13	chr12	54281888	54282008	HNRNPA1	889696	prefilter
19610X13	chr12	54282015	54282135	HNRNPA1	848887	prefilter
19610X13	chr12	54282255	54282957	HNRNPA1	5839849	prefilter
19610X13	chr12	54283749	54283869	HNRNPA1	522775	prefilter
19610X13	chr12	54283909	54284029	HNRNPA1	644113	prefilter
19610X13	chr12	54284194	54284374	HNRNPA1	826018	prefilter
19610X13	chr12	101729041	101729281	SYCP3	1669947	prefilter
19610X13	chr12	101731497	101731737	SYCP3	1396560	prefilter
19610X13	chr12	101733504	101733744	SYCP3	1922093	prefilter
19610X13	chr12	101734865	101735105	SYCP3	1515001	prefilter
19610X13	chr12	112446217	112446337	PTPN11	768233	prefilter
19610X13	chr12	112446368	112446488	PTPN11	724985	prefilter
19610X13	chr12	112450227	112450587	PTPN11	2981849	prefilter
19610X13	chr12	112453111	112453291	PTPN11	1174811	prefilter
19610X13	chr12	112453351	112453471	PTPN11	809911	prefilter
19610X13	chr12	112454502	112454742	PTPN11	1063235	prefilter
19610X13	chr12	112472872	112473112	PTPN11	1399571	prefilter
19610X13	chr12	112477580	112477810	PTPN11	1842417	prefilter
19610X13	chr12	112477816	112477936	PTPN11	878543	prefilter
19610X13	chr12	112477976	112478096	PTPN11	758662	prefilter
19610X13	chr12	112481986	112482106	PTPN11	469202	prefilter
19610X13	chr12	112482139	112482259	PTPN11	689099	prefilter
19610X13	chr12	112486368	112486728	PTPN11	2808576	prefilter
19610X13	chr12	112488369	112488596	PTPN11	1942922	prefilter
19610X13	chr12	112488936	112489216	PTPN11	1788313	prefilter
19610X13	chr12	130342510	130342750	PIWIL1	48	prefilter
19610X13	chr12	130342925	130343165	PIWIL1	0	prefilter
19610X13	chr12	130345615	130346015	PIWIL1	0	prefilter
19610X13	chr12	130346237	130346717	PIWIL1	46	prefilter
19610X13	chr12	130348023	130348263	PIWIL1	0	prefilter
19610X13	chr12	130349097	130349577	PIWIL1	0	prefilter
19610X13	chr12	130349791	130350031	PIWIL1	0	prefilter
19610X13	chr12	130354400	130354800	PIWIL1	49	prefilter
19610X13	chr12	130354826	130355066	PIWIL1	0	prefilter
19610X13	chr12	130357397	130357637	PIWIL1	0	prefilter
19610X13	chr12	130361040	130361669	PIWIL1	48	prefilter
19610X13	chr12	130362681	130363267	PIWIL1	1057837	prefilter
19610X13	chr12	130366995	130367395	PIWIL1	1365	prefilter
19610X13	chr12	130371049	130371658	PIWIL1	346155	prefilter
19610X13	chr12	132635818	132636098	POLE	2137092	prefilter
19610X13	chr12	132637936	132638216	POLE	2380764	prefilter
19610X13	chr12	132639031	132639391	POLE	2922456	prefilter
19610X13	chr12	132641569	132641929	POLE	3080327	prefilter
19610X13	chr12	132642107	132643088	POLE	8640063	prefilter
19610X13	chr12	132657269	132657509	POLE	2268826	prefilter
19610X13	chr12	132657799	132658039	POLE	2354560	prefilter
19610X13	chr12	132659222	132659582	POLE	2889270	prefilter
19610X13	chr12	132660886	132661246	POLE	2513214	prefilter
19610X13	chr12	132661465	132661745	POLE	2396995	prefilter
19610X13	chr12	132663936	132664216	POLE	2625380	prefilter
19610X13	chr12	132664296	132664536	POLE	2289428	prefilter
19610X13	chr12	132665236	132665516	POLE	2399821	prefilter
19610X13	chr12	132667435	132667715	POLE	2200206	prefilter
19610X13	chr12	132668289	132669015	POLE	5773432	prefilter
19610X13	chr12	132673501	132673781	POLE	2113739	prefilter
19610X13	chr12	132675337	132675577	POLE	2259494	prefilter
19610X13	chr12	132675657	132675897	POLE	2409647	prefilter
19610X13	chr12	132676029	132676269	POLE	2310075	prefilter
19610X13	chr12	132676479	132676719	POLE	2349621	prefilter
19610X13	chr12	132677283	132677788	POLE	4648582	prefilter
19610X13	chr12	132679434	132679714	POLE	2530403	prefilter
19610X13	chr12	132679880	132680290	POLE	3747514	prefilter
19610X13	chr12	132680527	132680767	POLE	2165558	prefilter
19610X13	chr12	132687224	132687404	POLE	471433	prefilter
19610X13	chr13	32336150	32341310	BRCA2	49836593	prefilter
19610X13	chr13	32344485	32344725	BRCA2	1295394	prefilter
19610X13	chr13	32356338	32356698	BRCA2	2444812	prefilter
19610X13	chr13	32357655	32358015	BRCA2	2193065	prefilter
19610X13	chr13	32362428	32362788	BRCA2	2505021	prefilter
19610X13	chr13	32363116	32363596	BRCA2	3579860	prefilter
19610X13	chr13	32370339	32370619	BRCA2	1888022	prefilter
19610X13	chr13	32370888	32371168	BRCA2	2242079	prefilter
19610X13	chr13	32379936	32380216	BRCA2	1695890	prefilter
19610X13	chr13	32394571	32395051	BRCA2	3770474	prefilter
19610X13	chr13	32396831	32397111	BRCA2	2109294	prefilter
19610X13	chr13	48342536	48342776	RB1	1805658	prefilter
19610X13	chr13	48345019	48345259	RB1	1243530	prefilter
19610X13	chr13	48347754	48347934	RB1	293667	prefilter
19610X13	chr13	48348869	48349109	RB1	1205572	prefilter
19610X13	chr13	48359952	48360192	RB1	1512121	prefilter
19610X13	chr13	48368445	48368685	RB1	1389497	prefilter
19610X13	chr13	48373328	48373568	RB1	1492194	prefilter
19610X13	chr13	48376856	48377096	RB1	1908329	prefilter
19610X13	chr13	48379503	48379703	RB1	944781	prefilter
19610X13	chr13	48379967	48380327	RB1	1831811	prefilter
19610X13	chr13	48381183	48381539	RB1	2726690	prefilter
19610X13	chr13	48452913	48453153	RB1	1628355	prefilter
19610X13	chr13	48456136	48456416	RB1	2313039	prefilter
19610X13	chr13	48459620	48459900	RB1	1845307	prefilter
19610X13	chr13	48463663	48463903	RB1	1330646	prefilter
19610X13	chr13	48464934	48465454	RB1	4187305	prefilter
19610X13	chr13	48473285	48473465	RB1	937875	prefilter
19610X13	chr13	48476632	48476912	RB1	2321165	prefilter
19610X13	chr13	48477289	48477469	RB1	920584	prefilter
19610X13	chr13	48479913	48480153	RB1	1803506	prefilter
19610X13	chr13	108208462	108211342	LIG4	34944007	prefilter
19610X13	chr14	45135925	45136645	FANCM	6700472	prefilter
19610X13	chr14	45136975	45137335	FANCM	2850018	prefilter
19610X13	chr14	45140550	45140790	FANCM	1306468	prefilter
19610X13	chr14	45159008	45159368	FANCM	1262304	prefilter
19610X13	chr14	45164282	45164642	FANCM	2646854	prefilter
19610X13	chr14	45170527	45170807	FANCM	1560374	prefilter
19610X13	chr14	45172992	45173272	FANCM	2213183	prefilter
19610X13	chr14	45175003	45177043	FANCM	19572360	prefilter
19610X13	chr14	45196059	45196659	FANCM	5282757	prefilter
19610X13	chr14	45198549	45199029	FANCM	3154204	prefilter
19610X13	chr14	75018764	75019044	MLH3	2213251	prefilter
19610X13	chr14	75022736	75023096	MLH3	3439421	prefilter
19610X13	chr14	75030482	75030762	MLH3	2325005	prefilter
19610X13	chr14	75032003	75032243	MLH3	1752468	prefilter
19610X13	chr14	75033334	75033574	MLH3	2028698	prefilter
19610X13	chr14	75046275	75049755	MLH3	34728340	prefilter
19610X13	chr14	81062063	81062303	TSHR	1757215	prefilter
19610X13	chr14	81068171	81068411	TSHR	1598973	prefilter
19610X13	chr14	81087871	81088111	TSHR	1882378	prefilter
19610X13	chr14	81092449	81092689	TSHR	2027973	prefilter
19610X13	chr14	81096553	81096793	TSHR	2487679	prefilter
19610X13	chr14	81108293	81108533	TSHR	1075885	prefilter
19610X13	chr14	81142865	81144425	TSHR	17100347	prefilter
19610X13	chr14	95091104	95091464	DICER1	2761627	prefilter
19610X13	chr14	95093782	95094262	DICER1	3624397	prefilter
19610X13	chr14	95095704	95096784	DICER1	10091020	prefilter
19610X13	chr14	95099717	95099997	DICER1	1476280	prefilter
19610X13	chr14	95103256	95104216	DICER1	8845864	prefilter
19610X13	chr14	95104978	95105338	DICER1	3030691	prefilter
19610X13	chr14	95105610	95105850	DICER1	2254423	prefilter
19610X13	chr14	95105952	95106312	DICER1	3169458	prefilter
19610X13	chr14	95107544	95107824	DICER1	1015585	prefilter
19610X13	chr14	95111246	95111526	DICER1	2155730	prefilter
19610X13	chr14	95112089	95112329	DICER1	1800764	prefilter
19610X13	chr14	95113018	95113298	DICER1	2133952	prefilter
19610X13	chr14	95115604	95115884	DICER1	2227383	prefilter
19610X13	chr14	95116334	95116814	DICER1	3677137	prefilter
19610X13	chr14	95117548	95117828	DICER1	2301681	prefilter
19610X13	chr14	95124132	95124732	DICER1	5577029	prefilter
19610X13	chr14	95129372	95129732	DICER1	2747034	prefilter
19610X13	chr14	95129985	95130265	DICER1	2293173	prefilter
19610X13	chr14	95131434	95131714	DICER1	2201638	prefilter
19610X13	chr14	95132416	95132776	DICER1	2206781	prefilter
19610X13	chr14	95133246	95133526	DICER1	2423262	prefilter
19610X13	chr14	103963007	103963247	TDRD9	1663530	prefilter
19610X13	chr14	103965263	103965623	TDRD9	2300775	prefilter
19610X13	chr14	103966630	103966910	TDRD9	1449106	prefilter
19610X13	chr14	103970461	103970701	TDRD9	1542799	prefilter
19610X13	chr14	103975291	103975651	TDRD9	1969433	prefilter
19610X13	chr14	103991072	103991312	TDRD9	1517263	prefilter
19610X13	chr14	103994269	103994681	TDRD9	3023805	prefilter
19610X13	chr14	103995688	103995868	TDRD9	923155	prefilter
19610X13	chr14	103998556	103998796	TDRD9	1110886	prefilter
19610X13	chr14	104004166	104004406	TDRD9	1213921	prefilter
19610X13	chr14	104005199	104005479	TDRD9	1806665	prefilter
19610X13	chr14	104006291	104006925	TDRD9	5468272	prefilter
19610X13	chr14	104024504	104024744	TDRD9	1063894	prefilter
19610X13	chr14	104025490	104025850	TDRD9	2447333	prefilter
19610X13	chr14	104025971	104026211	TDRD9	2068613	prefilter
19610X13	chr14	104026569	104027049	TDRD9	4343055	prefilter
19610X13	chr15	40700992	40701272	RAD51	1766861	prefilter
19610X13	chr15	40701666	40701786	RAD51	173724	prefilter
19610X13	chr15	40706115	40706355	RAD51	1531815	prefilter
19610X13	chr15	40708950	40709190	RAD51	1649178	prefilter
19610X13	chr15	40718732	40718972	RAD51	1647847	prefilter
19610X13	chr15	40728647	40728887	RAD51	1796782	prefilter
19610X13	chr15	40729429	40729709	RAD51	2116285	prefilter
19610X13	chr15	40729773	40730053	RAD51	2564327	prefilter
19610X13	chr15	40730975	40731255	RAD51	2109113	prefilter
19610X13	chr15	66434952	66435072	MAP2K1	665988	prefilter
19610X13	chr15	66435192	66435312	MAP2K1	511578	prefilter
19610X13	chr15	66436679	66436799	MAP2K1	1138583	prefilter
19610X13	chr15	66436819	66436959	MAP2K1	1317927	prefilter
19610X13	chr15	66443198	66443438	MAP2K1	1316136	prefilter
19610X13	chr15	66444591	66444771	MAP2K1	5847	prefilter
19610X13	chr15	66481677	66481817	MAP2K1	81406	prefilter
19610X13	chr15	66481837	66481957	MAP2K1	42301	prefilter
19610X13	chr15	66484910	66485030	MAP2K1	802	prefilter
19610X13	chr15	66485150	66485270	MAP2K1	1884	prefilter
19610X13	chr15	66487140	66487380	MAP2K1	66682	prefilter
19610X13	chr15	66489125	66489365	MAP2K1	47478	prefilter
19610X13	chr15	66489650	66489830	MAP2K1	9482	prefilter
19610X13	chr15	66490437	66490557	MAP2K1	668	prefilter
19610X13	chr15	89247569	89247809	FANCI	1894855	prefilter
19610X13	chr15	89258620	89258860	FANCI	1762658	prefilter
19610X13	chr15	89260638	89260918	FANCI	2307698	prefilter
19610X13	chr15	89261523	89261939	FANCI	3628843	prefilter
19610X13	chr15	89263349	89263529	FANCI	950517	prefilter
19610X13	chr15	89263824	89264104	FANCI	2583474	prefilter
19610X13	chr15	89264444	89264684	FANCI	1920007	prefilter
19610X13	chr15	89268322	89268602	FANCI	1842303	prefilter
19610X13	chr15	89273303	89273543	FANCI	371418	prefilter
19610X13	chr15	89274096	89274376	FANCI	1758643	prefilter
19610X13	chr15	89276621	89276981	FANCI	2554802	prefilter
19610X13	chr15	89278610	89278850	FANCI	1606624	prefilter
19610X13	chr15	89281095	89281375	FANCI	2260140	prefilter
19610X13	chr15	89281680	89281920	FANCI	2145594	prefilter
19610X13	chr15	89283073	89283313	FANCI	1818499	prefilter
19610X13	chr15	89285017	89285297	FANCI	1921016	prefilter
19610X13	chr15	89290127	89290367	FANCI	1754423	prefilter
19610X13	chr15	89291543	89291783	FANCI	1886008	prefilter
19610X13	chr15	89292596	89293142	FANCI	5276705	prefilter
19610X13	chr15	89293735	89294095	FANCI	2472848	prefilter
19610X13	chr15	89294824	89295184	FANCI	2336747	prefilter
19610X13	chr15	89299703	89300063	FANCI	3182813	prefilter
19610X13	chr15	89300222	89300462	FANCI	2165691	prefilter
19610X13	chr15	89301264	89301504	FANCI	2173296	prefilter
19610X13	chr15	89303799	89303979	FANCI	1305804	prefilter
19610X13	chr15	89305038	89305495	FANCI	4634853	prefilter
19610X13	chr15	89305531	89305771	FANCI	2537512	prefilter
19610X13	chr15	89305920	89306280	FANCI	3195878	prefilter
19610X13	chr15	89307394	89307754	FANCI	3430720	prefilter
19610X13	chr15	89312818	89313058	FANCI	777436	prefilter
19610X13	chr15	89314539	89314779	FANCI	1379847	prefilter
19610X13	chr15	89315215	89315455	FANCI	1938786	prefilter
19610X13	chr16	79322	79802	MPG	3975507	prefilter
19610X13	chr16	82974	83334	MPG	2431654	prefilter
19610X13	chr16	85287	85887	MPG	4818234	prefilter
19610X13	chr16	2090197	2090909	PKD1	4880559	prefilter
19610X13	chr16	2091029	2091149	PKD1	513641	prefilter
19610X13	chr16	2091330	2091450	PKD1	339139	prefilter
19610X13	chr16	2091570	2091690	PKD1	547452	prefilter
19610X13	chr16	2091703	2092257	PKD1	3719545	prefilter
19610X13	chr16	2092416	2092656	PKD1	2012815	prefilter
19610X13	chr16	2092883	2093163	PKD1	2516888	prefilter
19610X13	chr16	89739395	89739635	FANCA	2270998	prefilter
19610X13	chr16	89739926	89740166	FANCA	2105480	prefilter
19610X13	chr16	89740715	89740955	FANCA	1497893	prefilter
19610X13	chr16	89742729	89743009	FANCA	1624488	prefilter
19610X13	chr16	89782934	89783174	FANCA	1814867	prefilter
19610X13	chr16	89784789	89785029	FANCA	1856972	prefilter
19610X13	chr16	89791329	89791609	FANCA	2283766	prefilter
19610X13	chr16	89791857	89792137	FANCA	2481279	prefilter
19610X13	chr16	89792389	89792629	FANCA	2102657	prefilter
19610X13	chr16	89795842	89796082	FANCA	1705515	prefilter
19610X13	chr16	89799079	89799319	FANCA	1965828	prefilter
19610X13	chr16	89799531	89799711	FANCA	1357653	prefilter
19610X13	chr16	89803180	89803420	FANCA	1662795	prefilter
19610X13	chr16	89805216	89805456	FANCA	1763843	prefilter
19610X13	chr16	89808210	89808450	FANCA	1486210	prefilter
19610X13	chr16	89810634	89810874	FANCA	1536909	prefilter
19610X13	chr17	31248974	31249214	NF1	1485839	prefilter
19610X13	chr17	31252849	31253089	NF1	1642380	prefilter
19610X13	chr17	31258283	31258423	NF1	744031	prefilter
19610X13	chr17	31325736	31326336	NF1	5109480	prefilter
19610X13	chr17	31327429	31327909	NF1	3904780	prefilter
19610X13	chr17	31330217	31330577	NF1	2344795	prefilter
19610X13	chr17	41837849	41838209	KLHL10	2664278	prefilter
19610X13	chr17	41841707	41842427	KLHL10	6178231	prefilter
19610X13	chr17	41845014	41845854	KLHL10	7532356	prefilter
19610X13	chr17	41847195	41847475	KLHL10	2388563	prefilter
19610X13	chr17	41847818	41848418	KLHL10	5244162	prefilter
19610X13	chr17	42322208	42322568	STAT3	2797784	prefilter
19610X13	chr17	42322933	42323213	STAT3	2415756	prefilter
19610X13	chr17	42324892	42325132	STAT3	1942967	prefilter
19610X13	chr17	42326037	42326277	STAT3	1541767	prefilter
19610X13	chr17	42329348	42329851	STAT3	4456691	prefilter
19610X13	chr17	42331411	42331591	STAT3	927557	prefilter
19610X13	chr17	42333599	42334110	STAT3	4127881	prefilter
19610X13	chr17	42337370	42337650	STAT3	2077948	prefilter
19610X13	chr17	42337690	42337930	STAT3	2182422	prefilter
19610X13	chr17	42338651	42338891	STAT3	1814843	prefilter
19610X13	chr17	42339241	42339481	STAT3	1643885	prefilter
19610X13	chr17	42345488	42345728	STAT3	1679805	prefilter
19610X13	chr17	42346501	42346781	STAT3	2220815	prefilter
19610X13	chr17	42348312	42348592	STAT3	2283243	prefilter
19610X13	chr17	43045681	43045881	BRCA1	1019658	prefilter
19610X13	chr17	43047553	43047793	BRCA1	1585097	prefilter
19610X13	chr17	43049037	43049277	BRCA1	1350865	prefilter
19610X13	chr17	43051000	43051180	BRCA1	858999	prefilter
19610X13	chr17	43056973	43057213	BRCA1	1622341	prefilter
19610X13	chr17	43063263	43063443	BRCA1	1052705	prefilter
19610X13	chr17	43063792	43064032	BRCA1	1766499	prefilter
19610X13	chr17	43067531	43067771	BRCA1	1108117	prefilter
19610X13	chr17	43070843	43071323	BRCA1	3416581	prefilter
19610X13	chr17	43076411	43076691	BRCA1	1281649	prefilter
19610X13	chr17	43082309	43082669	BRCA1	2653411	prefilter
19610X13	chr17	43090868	43091108	BRCA1	2173589	prefilter
19610X13	chr17	43091347	43094947	BRCA1	34047112	prefilter
19610X13	chr17	43099707	43099947	BRCA1	1251801	prefilter
19610X13	chr17	43104051	43104331	BRCA1	1238122	prefilter
19610X13	chr17	43104792	43105032	BRCA1	1827622	prefilter
19610X13	chr17	43106374	43106614	BRCA1	887093	prefilter
19610X13	chr17	43115662	43115842	BRCA1	746425	prefilter
19610X13	chr17	43123996	43124116	BRCA1	427833	prefilter
19610X13	chr17	51155577	51155857	NME1	2314556	prefilter
19610X13	chr17	51159910	51160150	NME1	2148083	prefilter
19610X13	chr17	51161096	51161336	NME1	2043251	prefilter
19610X13	chr17	51161665	51161905	NME1	2260514	prefilter
19610X13	chr17	58602315	58602675	TEX14	2618326	prefilter
19610X13	chr17	58604913	58605193	TEX14	2150558	prefilter
19610X13	chr17	58611070	58611430	TEX14	2268883	prefilter
19610X13	chr17	58613342	58613622	TEX14	2089948	prefilter
19610X13	chr17	58615168	58615408	TEX14	2139810	prefilter
19610X13	chr17	58616109	58616389	TEX14	2300025	prefilter
19610X13	chr17	58622749	58623109	TEX14	2639679	prefilter
19610X13	chr17	58630377	58630617	TEX14	1274362	prefilter
19610X13	chr17	58651793	58652073	TEX14	1679559	prefilter
19610X13	chr17	60600410	60600590	PPM1D	875450	prefilter
19610X13	chr17	60600710	60600950	PPM1D	1430449	prefilter
19610X13	chr17	60623455	60623815	PPM1D	2456050	prefilter
19610X13	chr17	60633775	60634055	PPM1D	2135622	prefilter
19610X13	chr17	60647807	60648167	PPM1D	2553845	prefilter
19610X13	chr17	60656480	60656960	PPM1D	3652374	prefilter
19610X13	chr17	60662913	60663633	PPM1D	6337299	prefilter
19610X13	chr17	75778678	75778866	H3-3B	1287049	prefilter
19610X13	chr17	75778906	75779110	H3-3B	1327747	prefilter
19610X13	chr17	75779130	75779250	H3-3B	644376	prefilter
19610X13	chr18	51046931	51047411	SMAD4	3699646	prefilter
19610X13	chr18	51048640	51048920	SMAD4	2167870	prefilter
19610X13	chr18	51065414	51065654	SMAD4	2122590	prefilter
19610X13	chr18	51066923	51067283	SMAD4	2871341	prefilter
19610X13	chr18	51076567	51076847	SMAD4	2096364	prefilter
19610X13	chr18	51078212	51078492	SMAD4	2009161	prefilter
19610X13	chr19	1206836	1207218	STK11	2785267	prefilter
19610X13	chr19	1218338	1218578	STK11	1828811	prefilter
19610X13	chr19	1219248	1219428	STK11	1032795	prefilter
19610X13	chr19	1220304	1220793	STK11	3797379	prefilter
19610X13	chr19	1221201	1221441	STK11	2023902	prefilter
19610X13	chr19	1221887	1222067	STK11	1279026	prefilter
19610X13	chr19	1222916	1223278	STK11	2717932	prefilter
19610X13	chr19	4090654	4090774	MAP2K2	489640	prefilter
19610X13	chr19	4094385	4094565	MAP2K2	1255252	prefilter
19610X13	chr19	4095298	4095538	MAP2K2	1746654	prefilter
19610X13	chr19	4097191	4097431	MAP2K2	928406	prefilter
19610X13	chr19	4099367	4099487	MAP2K2	623944	prefilter
19610X13	chr19	4100941	4101061	MAP2K2	759633	prefilter
19610X13	chr19	4101101	4101344	MAP2K2	1573594	prefilter
19610X13	chr19	4102294	4102534	MAP2K2	1803180	prefilter
19610X13	chr19	4110442	4110562	MAP2K2	946392	prefilter
19610X13	chr19	4110602	4110722	MAP2K2	973625	prefilter
19610X13	chr19	4117344	4117464	MAP2K2	788906	prefilter
19610X13	chr19	4117584	4117704	MAP2K2	795401	prefilter
19610X13	chr19	14093530	14093890	PRKACA	2713580	prefilter
19610X13	chr19	14097282	14097422	PRKACA	1191879	prefilter
19610X13	chr19	14097442	14097967	PRKACA	4619637	prefilter
19610X13	chr19	14100747	14100987	PRKACA	2031274	prefilter
19610X13	chr19	14102745	14102985	PRKACA	1829255	prefilter
19610X13	chr19	14106684	14106964	PRKACA	1773734	prefilter
19610X13	chr19	43543330	43543769	XRCC1	3970091	prefilter
19610X13	chr19	43544069	43544309	XRCC1	2109149	prefilter
19610X13	chr19	43545747	43546027	XRCC1	2287184	prefilter
19610X13	chr19	43551509	43551749	XRCC1	2028914	prefilter
19610X13	chr19	43551906	43552386	XRCC1	3768137	prefilter
19610X13	chr19	43553526	43553766	XRCC1	2015124	prefilter
19610X13	chr19	43554585	43554865	XRCC1	2276207	prefilter
19610X13	chr19	43560845	43561085	XRCC1	2001871	prefilter
19610X13	chr19	43574836	43575076	XRCC1	1944241	prefilter
19610X13	chr19	43575343	43575523	XRCC1	1148029	prefilter
19610X13	chr19	45409611	45409791	ERCC1	1025724	prefilter
19610X13	chr19	45413588	45413828	ERCC1	1843274	prefilter
19610X13	chr19	45413878	45414118	ERCC1	1915230	prefilter
19610X13	chr19	45414790	45415030	ERCC1	1634193	prefilter
19610X13	chr19	45416739	45416979	ERCC1	1260031	prefilter
19610X13	chr19	45419027	45419267	ERCC1	1917032	prefilter
19610X13	chr19	45420255	45420495	ERCC1	1909271	prefilter
19610X13	chr19	45421105	45421465	ERCC1	2526246	prefilter
19610X13	chr19	45423202	45423442	ERCC1	1645523	prefilter
19610X13	chr19	50398772	50399132	POLD1	2773984	prefilter
19610X13	chr19	50399307	50399547	POLD1	2011810	prefilter
19610X13	chr19	50401711	50402816	POLD1	8769847	prefilter
19610X13	chr19	50402956	50403316	POLD1	2959303	prefilter
19610X13	chr19	50403425	50403665	POLD1	1903773	prefilter
19610X13	chr19	50406112	50406582	POLD1	4106037	prefilter
19610X13	chr19	50406898	50407491	POLD1	4338569	prefilter
19610X13	chr19	50408723	50408963	POLD1	1863136	prefilter
19610X13	chr19	50409058	50409298	POLD1	1987252	prefilter
19610X13	chr19	50409452	50409572	POLD1	949570	prefilter
19610X13	chr19	50409672	50409792	POLD1	909240	prefilter
19610X13	chr19	50413353	50413593	POLD1	1996169	prefilter
19610X13	chr19	50413670	50413950	POLD1	2560254	prefilter
19610X13	chr19	50414722	50415022	POLD1	2389835	prefilter
19610X13	chr19	50415340	50415895	POLD1	3930590	prefilter
19610X13	chr19	50416322	50416786	POLD1	3653642	prefilter
19610X13	chr19	50416977	50417337	POLD1	2728339	prefilter
19610X13	chr19	50417773	50418013	POLD1	1510965	prefilter
19610X13	chr19	57231948	57232308	AURKC	2737011	prefilter
19610X13	chr19	57232473	57232753	AURKC	2659994	prefilter
19610X13	chr19	57233394	57233674	AURKC	2479345	prefilter
19610X13	chr19	57234791	57235510	AURKC	6320230	prefilter
19610X13	chr20	59864231	59864471	SYCP2	1341476	prefilter
19610X13	chr20	59865326	59865732	SYCP2	3263726	prefilter
19610X13	chr20	59865746	59865926	SYCP2	1325741	prefilter
19610X13	chr20	59866222	59866662	SYCP2	2964919	prefilter
19610X13	chr20	59867639	59867919	SYCP2	2004347	prefilter
19610X13	chr20	59868760	59869000	SYCP2	1601359	prefilter
19610X13	chr20	59901596	59901876	SYCP2	1725979	prefilter
19610X13	chr20	59907274	59907514	SYCP2	1426249	prefilter
19610X13	chr20	59911677	59911917	SYCP2	1679478	prefilter
19610X13	chr20	59912305	59912485	SYCP2	569752	prefilter
19610X13	chr20	59915387	59915627	SYCP2	1154825	prefilter
19610X13	chr20	59916408	59916648	SYCP2	1636670	prefilter
19610X13	chr20	59919080	59919260	SYCP2	613178	prefilter
19610X13	chr20	59919425	59919665	SYCP2	1788131	prefilter
19610X13	chr20	59920283	59920563	SYCP2	1509827	prefilter
19610X13	chr20	59921241	59921521	SYCP2	1770164	prefilter
19610X13	chr22	24719411	24719651	PIWIL3	2053340	prefilter
19610X13	chr22	24719681	24719961	PIWIL3	2370447	prefilter
19610X13	chr22	24723052	24723332	PIWIL3	2089625	prefilter
19610X13	chr22	24724822	24725102	PIWIL3	2307060	prefilter
19610X13	chr22	24725360	24725600	PIWIL3	2251741	prefilter
19610X13	chr22	24727881	24728469	PIWIL3	5317558	prefilter
19610X13	chr22	24749342	24749582	PIWIL3	1988615	prefilter
19610X13	chr22	24749616	24749896	PIWIL3	1903795	prefilter
19610X13	chr22	24751322	24751562	PIWIL3	255221	prefilter
19610X13	chr22	24753935	24754295	PIWIL3	27661	prefilter
19610X13	chr22	41699445	41699805	MEI1	1875197	prefilter
19610X13	chr22	41703252	41703532	MEI1	2355489	prefilter
19610X13	chr22	41705439	41705619	MEI1	970436	prefilter
19610X13	chr22	41713918	41714158	MEI1	1930898	prefilter
19610X13	chr22	41715973	41716213	MEI1	1748558	prefilter
19610X13	chr22	41717992	41718352	MEI1	2795409	prefilter
19610X13	chr22	41723868	41724148	MEI1	2329920	prefilter
19610X13	chr22	41729602	41729842	MEI1	2164410	prefilter
19610X13	chr22	41730459	41730699	MEI1	2152595	prefilter
19610X13	chr22	41732174	41732676	MEI1	4503867	prefilter
19610X13	chr22	41743017	41743257	MEI1	2067289	prefilter
19610X13	chr22	41744898	41745138	MEI1	2006603	prefilter
19610X13	chr22	41745815	41746095	MEI1	2511029	prefilter
19610X13	chr22	41748042	41748282	MEI1	1902062	prefilter
19610X13	chr22	41752501	41752741	MEI1	1920946	prefilter
19610X13	chr22	41753877	41754117	MEI1	1771522	prefilter
19610X13	chr22	41758269	41758629	MEI1	2804605	prefilter
19610X13	chr22	41763107	41763387	MEI1	2360368	prefilter
19610X13	chr22	41770583	41771063	MEI1	3742330	prefilter
19610X13	chr22	41776004	41776364	MEI1	2895043	prefilter
19610X13	chr22	41778640	41778880	MEI1	2090494	prefilter
19610X13	chr22	41781219	41781459	MEI1	2189438	prefilter
19610X13	chr22	41781585	41781945	MEI1	3141348	prefilter
19610X13	chr22	41784259	41784499	MEI1	1999359	prefilter
19610X13	chr22	41784515	41784875	MEI1	2803774	prefilter
19610X13	chr22	41793749	41793989	MEI1	1585664	prefilter
19610X13	chr22	41794304	41794544	MEI1	2261064	prefilter
19610X13	chr22	41795416	41795616	MEI1	1858021	prefilter
19610X13	chr22	41795671	41795911	MEI1	2276005	prefilter
19610X13	chr22	41799185	41799365	MEI1	1231164	prefilter
19610X13	chrX	67545054	67545294	AR	832240	prefilter
19610X13	chrX	67545354	67546494	AR	4477675	prefilter
19610X13	chrX	67546614	67546854	AR	813011	prefilter
19610X13	chrX	67643191	67643471	AR	1257516	prefilter
19610X13	chrX	67685948	67686188	AR	980432	prefilter
19610X13	chrX	67711305	67711785	AR	2334175	prefilter
19610X13	chrX	67717410	67717690	AR	1290305	prefilter
19610X13	chrX	67721758	67722038	AR	1230679	prefilter
19610X13	chrX	67722765	67723045	AR	1109855	prefilter
19610X13	chrX	67723622	67723902	AR	1200981	prefilter
19610X13	chrX	70670305	70670585	TEX11	1260416	prefilter
19610X13	chrX	70678726	70678966	TEX11	742013	prefilter
19610X13	chrX	70682609	70682889	TEX11	1001536	prefilter
19610X13	chrX	70722537	70722777	TEX11	803344	prefilter
19610X13	chrX	70725182	70725422	TEX11	828907	prefilter
19610X13	chrX	70740628	70740868	TEX11	683737	prefilter
19610X13	chrX	70744102	70744282	TEX11	421604	prefilter
19610X13	chrX	70806627	70806867	TEX11	686159	prefilter
19610X13	chrX	70833433	70833673	TEX11	899113	prefilter
19610X13	chrX	70852973	70853213	TEX11	1025959	prefilter
19610X13	chrX	126551134	126551254	DCAF12L1	473842	prefilter
19610X13	chrX	126551314	126551734	DCAF12L1	1848810	prefilter
19610X13	chrX	126552154	126552274	DCAF12L1	427492	prefilter
19610X13	chrX	126552394	126552514	DCAF12L1	340033	prefilter
19610X13	chrX	133025411	133028291	USP26	13823413	prefilter
19610X13	chrY	12815994	12816114	USP9Y	481327	prefilter
19610X13	chrY	12816174	12816414	USP9Y	986734	prefilter
19610X13	chrY	12818335	12818515	USP9Y	658294	prefilter
19610X13	chrY	12818635	12818755	USP9Y	73959	prefilter
19610X13	chrY	12833594	12833774	USP9Y	694037	prefilter
19610X13	chrY	12833834	12833954	USP9Y	401942	prefilter
19610X13	chrY	12837841	12837981	USP9Y	185124	prefilter
19610X13	chrY	12838001	12838121	USP9Y	294197	prefilter
19610X13	chrY	12839759	12839939	USP9Y	654578	prefilter
19610X13	chrY	12839999	12840239	USP9Y	1200138	prefilter
19610X13	chrY	12840299	12840419	USP9Y	617726	prefilter
19610X13	chrY	12840539	12840719	USP9Y	744833	prefilter
19610X13	chrY	12842172	12842532	USP9Y	1457629	prefilter
19610X13	chrY	12842988	12843128	USP9Y	587868	prefilter
19610X13	chrY	12843148	12843268	USP9Y	363835	prefilter
19610X13	chrY	12846245	12846605	USP9Y	1193373	prefilter
19610X13	chrY	12846863	12846983	USP9Y	336293	prefilter
19610X13	chrY	12847163	12847403	USP9Y	806218	prefilter
19610X13	chrY	12856278	12856418	USP9Y	562274	prefilter
19610X13	chrY	12856438	12856558	USP9Y	446382	prefilter
19610X13	chrY	12856559	12856679	USP9Y	440727	prefilter
19610X13	chrY	12856859	12856979	USP9Y	329697	prefilter
19610X13	chrY	12913645	12913925	DDX3Y	1184224	prefilter
19610X13	chrY	12914486	12914726	DDX3Y	982767	prefilter
19610X13	chrY	12914813	12915147	DDX3Y	1546038	prefilter
19610X13	chrY	12915207	12915327	DDX3Y	476520	prefilter
19610X13	chrY	12915562	12915682	DDX3Y	632926	prefilter
19610X13	chrY	12915722	12915935	DDX3Y	1191191	prefilter
19610X13	chrY	12915975	12916095	DDX3Y	588402	prefilter
19610X13	chrY	12916171	12916291	DDX3Y	553805	prefilter
19610X13	chrY	12916351	12916695	DDX3Y	1692514	prefilter
19610X13	chr1	84597127	84599527	neutral_region	16436329	prefilter
19610X13	chr2	40162767	40165167	neutral_region	18185953	prefilter
19610X13	chr4	22386244	22388644	neutral_region	15674990	prefilter
19610X13	chr6	155239014	155241414	neutral_region	18019361	prefilter
19610X13	chr7	11732774	11735174	neutral_region	13013463	prefilter
19610X13	chr8	51513056	51515456	neutral_region	15652170	prefilter
19610X13	chr9	23709463	23711863	neutral_region	14284660	prefilter
19610X13	chr10	128969037	128971437	neutral_region	15280417	prefilter
19610X13	chr11	108510787	108513187	neutral_region	17080390	prefilter
19610X13	chr12	114115043	114117443	neutral_region	18614457	prefilter
19610X13	chr13	75803912	75806312	neutral_region	18506324	prefilter
19610X13	chr14	74661755	74664155	neutral_region	17849211	prefilter
19610X13	chr15	46089737	46092137	neutral_region	14670373	prefilter
19610X13	chr16	51754103	51756503	neutral_region	15995450	prefilter
19610X13	chr17	70672726	70675126	neutral_region	14285167	prefilter
19610X13	chr18	5749264	5751664	neutral_region	18265192	prefilter
19610X13	chr19	31831021	31833421	neutral_region	15030901	prefilter
19610X13	chr20	24153684	24156084	neutral_region	17758390	prefilter
19610X13	chr21	23665976	23668376	neutral_region	12903997	prefilter
19610X13	chr22	48262370	48264770	neutral_region	18068083	prefilter
19610X14	chr1	45330446	45330626	MUTYH	614662	prefilter
19610X14	chr1	45331118	45333253	MUTYH	9883032	prefilter
19610X14	chr1	45333328	45333688	MUTYH	1776182	prefilter
19610X14	chr1	45334311	45334591	MUTYH	1196993	prefilter
19610X14	chr1	45338101	45338281	MUTYH	687248	prefilter
19610X14	chr1	75806881	75807241	MSH4	916952	prefilter
19610X14	chr1	75810632	75810872	MSH4	597105	prefilter
19610X14	chr1	75814958	75815198	MSH4	868316	prefilter
19610X14	chr1	75816279	75816639	MSH4	539773	prefilter
19610X14	chr1	75822315	75822675	MSH4	718674	prefilter
19610X14	chr1	75848122	75848362	MSH4	572533	prefilter
19610X14	chr1	75867431	75867671	MSH4	600117	prefilter
19610X14	chr1	75876848	75877088	MSH4	547667	prefilter
19610X14	chr1	75878053	75878413	MSH4	916901	prefilter
19610X14	chr1	75878920	75879200	MSH4	718174	prefilter
19610X14	chr1	75879981	75880221	MSH4	612640	prefilter
19610X14	chr1	75881168	75881448	MSH4	539679	prefilter
19610X14	chr1	75883541	75883901	MSH4	1162076	prefilter
19610X14	chr1	75889190	75889430	MSH4	580042	prefilter
19610X14	chr1	75890620	75890900	MSH4	739647	prefilter
19610X14	chr1	75897814	75898174	MSH4	809224	prefilter
19610X14	chr1	75899542	75899782	MSH4	603800	prefilter
19610X14	chr1	100352889	100353069	CDC14A	489261	prefilter
19610X14	chr1	100353687	100353927	CDC14A	672306	prefilter
19610X14	chr1	100377463	100377703	CDC14A	707446	prefilter
19610X14	chr1	100390658	100390898	CDC14A	682330	prefilter
19610X14	chr1	100424141	100424381	CDC14A	876121	prefilter
19610X14	chr1	100439845	100440085	CDC14A	721377	prefilter
19610X14	chr1	100462586	100462946	CDC14A	1240631	prefilter
19610X14	chr1	100467885	100468165	CDC14A	1008660	prefilter
19610X14	chr1	226064275	226064395	H3-3A	221165	prefilter
19610X14	chr1	226064435	226064555	H3-3A	231262	prefilter
19610X14	chr1	226065536	226065712	H3-3A	559463	prefilter
19610X14	chr1	226065752	226066016	H3-3A	860076	prefilter
19610X14	chr1	226071273	226071393	H3-3A	141960	prefilter
19610X14	chr1	241850326	241850686	EXO1	933649	prefilter
19610X14	chr1	241852231	241852471	EXO1	709127	prefilter
19610X14	chr1	241853279	241853559	EXO1	947728	prefilter
19610X14	chr1	241857273	241857553	EXO1	1041997	prefilter
19610X14	chr1	241858432	241858792	EXO1	1320997	prefilter
19610X14	chr1	241878686	241879406	EXO1	2528268	prefilter
19610X14	chr1	241885230	241885590	EXO1	985555	prefilter
19610X14	chr1	241889391	241889671	EXO1	882212	prefilter
19610X14	chr1	243505173	243505413	AKT3	0	prefilter
19610X14	chr1	243512255	243512495	AKT3	0	prefilter
19610X14	chr1	243545433	243545673	AKT3	0	prefilter
19610X14	chr1	243552596	243553076	AKT3	0	prefilter
19610X14	chr1	243563584	243563984	AKT3	0	prefilter
19610X14	chr1	243572787	243573187	AKT3	0	prefilter
19610X14	chr1	243613585	243613825	AKT3	0	prefilter
19610X14	chr1	243615008	243615248	AKT3	0	prefilter
19610X14	chr1	243637476	243637876	AKT3	0	prefilter
19610X14	chr1	243645765	243646165	AKT3	0	prefilter
19610X14	chr1	243664707	243664947	AKT3	0	prefilter
19610X14	chr1	243695453	243695853	AKT3	0	prefilter
19610X14	chr1	243843057	243843237	AKT3	0	prefilter
19610X14	chr2	25234169	25234489	DNMT3A	1096350	prefilter
19610X14	chr2	25240236	25240516	DNMT3A	1203054	prefilter
19610X14	chr2	25240585	25240785	DNMT3A	842268	prefilter
19610X14	chr2	25241494	25241774	DNMT3A	1174227	prefilter
19610X14	chr2	25243840	25244040	DNMT3A	713006	prefilter
19610X14	chr2	25244496	25244696	DNMT3A	773472	prefilter
19610X14	chr2	25245152	25245432	DNMT3A	1149104	prefilter
19610X14	chr2	25245942	25246374	DNMT3A	1752259	prefilter
19610X14	chr2	25247004	25247204	DNMT3A	804385	prefilter
19610X14	chr2	25247530	25247810	DNMT3A	1042957	prefilter
19610X14	chr2	25282336	25282816	DNMT3A	1707092	prefilter
19610X14	chr2	25300071	25300311	DNMT3A	1009589	prefilter
19610X14	chr2	25313828	25314068	DNMT3A	835092	prefilter
19610X14	chr2	38997159	38997519	SOS1	654831	prefilter
19610X14	chr2	39006350	39006590	SOS1	712514	prefilter
19610X14	chr2	39006932	39007292	SOS1	1156018	prefilter
19610X14	chr2	39010523	39010763	SOS1	634759	prefilter
19610X14	chr2	39012057	39012417	SOS1	1114746	prefilter
19610X14	chr2	39013391	39013631	SOS1	944182	prefilter
19610X14	chr2	39013788	39014068	SOS1	1149120	prefilter
19610X14	chr2	39014685	39014925	SOS1	563481	prefilter
19610X14	chr2	39022477	39023317	SOS1	3429886	prefilter
19610X14	chr2	39023933	39024213	SOS1	850260	prefilter
19610X14	chr2	39035141	39035565	SOS1	1341314	prefilter
19610X14	chr2	39051075	39051355	SOS1	948475	prefilter
19610X14	chr2	39054538	39054898	SOS1	902840	prefilter
19610X14	chr2	39056604	39056964	SOS1	1210888	prefilter
19610X14	chr2	39058598	39058878	SOS1	872499	prefilter
19610X14	chr2	39067550	39067830	SOS1	866375	prefilter
19610X14	chr2	47403117	47403477	MSH2	927714	prefilter
19610X14	chr2	47408338	47408618	MSH2	557617	prefilter
19610X14	chr2	47409993	47410473	MSH2	1525211	prefilter
19610X14	chr2	47412347	47412627	MSH2	815124	prefilter
19610X14	chr2	47414203	47414483	MSH2	312544	prefilter
19610X14	chr2	47416222	47416502	MSH2	975050	prefilter
19610X14	chr2	47429661	47430021	MSH2	934901	prefilter
19610X14	chr2	47445482	47445722	MSH2	704251	prefilter
19610X14	chr2	47462952	47463232	MSH2	748193	prefilter
19610X14	chr2	47466593	47466873	MSH2	855892	prefilter
19610X14	chr2	47470893	47471133	MSH2	660227	prefilter
19610X14	chr2	47474907	47475387	MSH2	1366105	prefilter
19610X14	chr2	47476289	47476649	MSH2	1415206	prefilter
19610X14	chr2	47478155	47478635	MSH2	1839545	prefilter
19610X14	chr2	47480603	47480963	MSH2	1263077	prefilter
19610X14	chr2	47790845	47791205	MSH6	1306749	prefilter
19610X14	chr2	47795798	47796158	MSH6	1408320	prefilter
19610X14	chr2	47798503	47801263	MSH6	12048437	prefilter
19610X14	chr2	47803312	47803792	MSH6	1743582	prefilter
19610X14	chr2	47804848	47805088	MSH6	870341	prefilter
19610X14	chr2	47805542	47805782	MSH6	825489	prefilter
19610X14	chr2	47806141	47806731	MSH6	2186899	prefilter
19610X14	chr2	74558656	74558936	M1AP	1143453	prefilter
19610X14	chr2	74559613	74559793	M1AP	679597	prefilter
19610X14	chr2	74560081	74560361	M1AP	1242260	prefilter
19610X14	chr2	74562140	74562500	M1AP	1540535	prefilter
19610X14	chr2	74575368	74575648	M1AP	1153894	prefilter
19610X14	chr2	74576357	74576717	M1AP	1563232	prefilter
19610X14	chr2	74581580	74581940	M1AP	818866	prefilter
19610X14	chr2	74606959	74607319	M1AP	1213942	prefilter
19610X14	chr2	74614876	74615236	M1AP	1325397	prefilter
19610X14	chr2	74639975	74640335	M1AP	1459246	prefilter
19610X14	chr2	189791735	189792015	PMS1	984422	prefilter
19610X14	chr2	189795680	189796040	PMS1	1122112	prefilter
19610X14	chr2	189805583	189805823	PMS1	794931	prefilter
19610X14	chr2	189843902	189844142	PMS1	760657	prefilter
19610X14	chr2	189852576	189852856	PMS1	940804	prefilter
19610X14	chr2	189853870	189855223	PMS1	4782301	prefilter
19610X14	chr2	189857404	189857584	PMS1	397745	prefilter
19610X14	chr2	189863625	189864345	PMS1	2297901	prefilter
19610X14	chr2	189867724	189868004	PMS1	927746	prefilter
19610X14	chr2	189873396	189873756	PMS1	1015034	prefilter
19610X14	chr3	9750215	9750495	OGG1	977663	prefilter
19610X14	chr3	9750828	9751308	OGG1	2330243	prefilter
19610X14	chr3	9751679	9752039	OGG1	1621213	prefilter
19610X14	chr3	9754614	9754974	OGG1	1457946	prefilter
19610X14	chr3	9756406	9756686	OGG1	1121247	prefilter
19610X14	chr3	10141837	10142017	VHL	353964	prefilter
19610X14	chr3	10142077	10142257	VHL	399605	prefilter
19610X14	chr3	10146435	10146715	VHL	784995	prefilter
19610X14	chr3	10149694	10149814	VHL	389104	prefilter
19610X14	chr3	10149874	10150054	VHL	586669	prefilter
19610X14	chr3	12584447	12584727	RAF1	1181150	prefilter
19610X14	chr3	12584774	12585327	RAF1	2882098	prefilter
19610X14	chr3	12585620	12585860	RAF1	894870	prefilter
19610X14	chr3	12587524	12587704	RAF1	438331	prefilter
19610X14	chr3	12590706	12590826	RAF1	438791	prefilter
19610X14	chr3	12590886	12591066	RAF1	754069	prefilter
19610X14	chr3	12591630	12591870	RAF1	962742	prefilter
19610X14	chr3	12599629	12599869	RAF1	855288	prefilter
19610X14	chr3	12604072	12604352	RAF1	1122678	prefilter
19610X14	chr3	12608704	12608984	RAF1	1178836	prefilter
19610X14	chr3	12609164	12609404	RAF1	1066214	prefilter
19610X14	chr3	12611886	12612126	RAF1	933136	prefilter
19610X14	chr3	12618438	12618798	RAF1	1175425	prefilter
19610X14	chr3	16595349	16595469	DAZL	214158	prefilter
19610X14	chr3	16596899	16597139	DAZL	459962	prefilter
19610X14	chr3	16597425	16597545	DAZL	208649	prefilter
19610X14	chr3	16597952	16598072	DAZL	203373	prefilter
19610X14	chr3	16598385	16598525	DAZL	361345	prefilter
19610X14	chr3	16598605	16598725	DAZL	76715	prefilter
19610X14	chr3	36993485	36993725	MLH1	758420	prefilter
19610X14	chr3	36996544	36996784	MLH1	778711	prefilter
19610X14	chr3	37000884	37001124	MLH1	653088	prefilter
19610X14	chr3	37004317	37004557	MLH1	807189	prefilter
19610X14	chr3	37006907	37007147	MLH1	674399	prefilter
19610X14	chr3	37011935	37012175	MLH1	797548	prefilter
19610X14	chr3	37014368	37014608	MLH1	758410	prefilter
19610X14	chr3	37017432	37017672	MLH1	1088087	prefilter
19610X14	chr3	37020246	37020526	MLH1	1084886	prefilter
19610X14	chr3	37028718	37028998	MLH1	917577	prefilter
19610X14	chr3	37040120	37040360	MLH1	883359	prefilter
19610X14	chr3	37042179	37042419	MLH1	817390	prefilter
19610X14	chr3	37047421	37047781	MLH1	1147903	prefilter
19610X14	chr3	37048443	37048683	MLH1	942527	prefilter
19610X14	chr3	37048840	37049080	MLH1	948362	prefilter
19610X14	chr3	37050388	37050748	MLH1	1472084	prefilter
19610X14	chr3	41224446	41224833	CTNNB1	1568509	prefilter
19610X14	chr3	41225273	41225940	CTNNB1	2903410	prefilter
19610X14	chr3	41227140	41227420	CTNNB1	1090006	prefilter
19610X14	chr3	41233272	41233938	CTNNB1	3205496	prefilter
19610X14	chr3	41235663	41235903	CTNNB1	908294	prefilter
19610X14	chr3	41236284	41236564	CTNNB1	1211205	prefilter
19610X14	chr3	50093657	50093937	RBM5	937072	prefilter
19610X14	chr3	50099896	50100136	RBM5	778861	prefilter
19610X14	chr3	50100448	50100688	RBM5	936368	prefilter
19610X14	chr3	50103004	50103244	RBM5	750658	prefilter
19610X14	chr3	50104158	50104398	RBM5	861985	prefilter
19610X14	chr3	50110604	50110844	RBM5	855697	prefilter
19610X14	chr3	50113283	50113643	RBM5	1217473	prefilter
19610X14	chr3	50117174	50117454	RBM5	991026	prefilter
19610X14	chr3	50118252	50118532	RBM5	1113112	prefilter
19610X14	chr4	1801271	1801821	FGFR3	1816018	prefilter
19610X14	chr4	1801870	1802170	FGFR3	1061836	prefilter
19610X14	chr4	1802834	1803074	FGFR3	715857	prefilter
19610X14	chr4	1803624	1803904	FGFR3	950133	prefilter
19610X14	chr4	1804245	1804605	FGFR3	1305586	prefilter
19610X14	chr4	1804755	1805035	FGFR3	1122649	prefilter
19610X14	chr4	1805275	1806092	FGFR3	3100347	prefilter
19610X14	chr4	1806112	1806412	FGFR3	1155281	prefilter
19610X14	chr4	1806474	1806754	FGFR3	1146408	prefilter
19610X14	chr4	1806761	1807001	FGFR3	950836	prefilter
19610X14	chr4	1807020	1807380	FGFR3	1493221	prefilter
19610X14	chr4	54699558	54699838	KIT	1043737	prefilter
19610X14	chr4	54703628	54703988	KIT	1108766	prefilter
19610X14	chr4	54725773	54726133	KIT	1368687	prefilter
19610X14	chr4	54727339	54727619	KIT	1050125	prefilter
19610X14	chr4	54727755	54728186	KIT	1973767	prefilter
19610X14	chr4	54729270	54729550	KIT	1047003	prefilter
19610X14	chr4	54731253	54731493	KIT	1179856	prefilter
19610X14	chr4	54731794	54732074	KIT	849570	prefilter
19610X14	chr4	54733015	54733295	KIT	1046418	prefilter
19610X14	chr4	54736433	54736890	KIT	2172819	prefilter
19610X14	chr4	54737107	54737347	KIT	1211930	prefilter
19610X14	chr5	80670023	80670383	MSH3	1213551	prefilter
19610X14	chr5	80672182	80672422	MSH3	979083	prefilter
19610X14	chr5	80672679	80672919	MSH3	812794	prefilter
19610X14	chr5	80674915	80675195	MSH3	955942	prefilter
19610X14	chr5	80678830	80679190	MSH3	1272339	prefilter
19610X14	chr5	80725389	80725629	MSH3	666968	prefilter
19610X14	chr5	80728788	80729028	MSH3	617284	prefilter
19610X14	chr5	80741386	80741626	MSH3	649789	prefilter
19610X14	chr5	80744440	80744680	MSH3	441875	prefilter
19610X14	chr5	80761472	80761752	MSH3	971684	prefilter
19610X14	chr5	80767846	80768206	MSH3	1219509	prefilter
19610X14	chr5	80768739	80769099	MSH3	1108791	prefilter
19610X14	chr5	80775606	80775846	MSH3	653596	prefilter
19610X14	chr5	80778658	80778898	MSH3	688951	prefilter
19610X14	chr5	80787498	80787738	MSH3	980132	prefilter
19610X14	chr5	80813522	80813802	MSH3	996612	prefilter
19610X14	chr5	80854043	80854403	MSH3	1208367	prefilter
19610X14	chr5	80864737	80865017	MSH3	763015	prefilter
19610X14	chr5	80873021	80873381	MSH3	1014066	prefilter
19610X14	chr5	112754809	112755089	APC	838024	prefilter
19610X14	chr5	112766228	112766508	APC	852645	prefilter
19610X14	chr5	112767109	112767469	APC	1160621	prefilter
19610X14	chr5	112775543	112775823	APC	592964	prefilter
19610X14	chr5	112780706	112780986	APC	896723	prefilter
19610X14	chr5	112792347	112792627	APC	861659	prefilter
19610X14	chr5	112818895	112819415	APC	2074259	prefilter
19610X14	chr5	112821803	112822083	APC	888731	prefilter
19610X14	chr5	112827037	112827317	APC	985627	prefilter
19610X14	chr5	112827827	112828077	APC	790048	prefilter
19610X14	chr5	112828774	112829054	APC	858853	prefilter
19610X14	chr5	112834878	112835238	APC	1420661	prefilter
19610X14	chr5	112837474	112844219	APC	30511308	prefilter
19610X14	chr6	31740400	31740680	MSH5	0	prefilter
19610X14	chr6	31741084	31741364	MSH5	29481	prefilter
19610X14	chr6	31742797	31743259	MSH5	0	prefilter
19610X14	chr6	31743824	31744104	MSH5	0	prefilter
19610X14	chr6	31744124	31744364	MSH5	0	prefilter
19610X14	chr6	31744473	31744653	MSH5	0	prefilter
19610X14	chr6	31745158	31745398	MSH5	0	prefilter
19610X14	chr6	31747319	31747499	MSH5	0	prefilter
19610X14	chr6	31753230	31753718	MSH5	190	prefilter
19610X14	chr6	31758089	31758369	MSH5	0	prefilter
19610X14	chr6	31758464	31758940	MSH5	0	prefilter
19610X14	chr6	31759017	31759257	MSH5	0	prefilter
19610X14	chr6	31759348	31759588	MSH5	0	prefilter
19610X14	chr6	31759700	31760293	MSH5	0	prefilter
19610X14	chr6	31760624	31760904	MSH5	0	prefilter
19610X14	chr6	31761103	31761343	MSH5	0	prefilter
19610X14	chr6	31761403	31761683	MSH5	0	prefilter
19610X14	chr6	31761746	31762026	MSH5	0	prefilter
19610X14	chr6	31762028	31762268	MSH5	0	prefilter
19610X14	chr6	151807838	151808378	ESR1	1423429	prefilter
19610X14	chr6	151842512	151842872	ESR1	1452778	prefilter
19610X14	chr6	151880593	151880833	ESR1	697217	prefilter
19610X14	chr6	151944100	151944580	ESR1	1668784	prefilter
19610X14	chr6	152011585	152011865	ESR1	1045721	prefilter
19610X14	chr6	152060917	152061197	ESR1	905153	prefilter
19610X14	chr6	152094296	152094656	ESR1	1468605	prefilter
19610X14	chr6	152098667	152099027	ESR1	1492026	prefilter
19610X14	chr6	159800285	159800465	PNLDC1	546206	prefilter
19610X14	chr6	159800710	159800890	PNLDC1	692245	prefilter
19610X14	chr6	159801029	159801269	PNLDC1	936020	prefilter
19610X14	chr6	159803200	159803380	PNLDC1	526066	prefilter
19610X14	chr6	159803886	159804166	PNLDC1	1035016	prefilter
19610X14	chr6	159804473	159804713	PNLDC1	894003	prefilter
19610X14	chr6	159805913	159806153	PNLDC1	873144	prefilter
19610X14	chr6	159808658	159808898	PNLDC1	903258	prefilter
19610X14	chr6	159808946	159809226	PNLDC1	1032196	prefilter
19610X14	chr6	159809940	159810180	PNLDC1	951146	prefilter
19610X14	chr6	159811623	159811863	PNLDC1	730818	prefilter
19610X14	chr6	159813538	159813718	PNLDC1	541573	prefilter
19610X14	chr6	159815881	159816121	PNLDC1	584007	prefilter
19610X14	chr6	159816479	159816659	PNLDC1	474776	prefilter
19610X14	chr6	159817040	159817220	PNLDC1	560915	prefilter
19610X14	chr7	5978586	5978766	PMS2	96343	prefilter
19610X14	chr7	5986949	5987069	PMS2	182769	prefilter
19610X14	chr7	5989737	5990017	PMS2	611930	prefilter
19610X14	chr7	5991895	5992135	PMS2	571788	prefilter
19610X14	chr7	5995463	5995703	PMS2	690618	prefilter
19610X14	chr7	5997254	5997494	PMS2	269761	prefilter
19610X14	chr7	6002484	6002604	PMS2	103091	prefilter
19610X14	chr7	43583166	43583286	STK17A	158485	prefilter
19610X14	chr7	43595827	43596187	STK17A	1000509	prefilter
19610X14	chr7	43608188	43608468	STK17A	1051647	prefilter
19610X14	chr7	43619520	43619800	STK17A	1117468	prefilter
19610X14	chr7	43623506	43623978	STK17A	1280333	prefilter
19610X14	chr7	43624438	43624918	STK17A	1782572	prefilter
19610X14	chr7	100180614	100180734	STAG3	162810	prefilter
19610X14	chr7	100182021	100182141	STAG3	170739	prefilter
19610X14	chr7	100188854	100188974	STAG3	274969	prefilter
19610X14	chr7	100205165	100205445	STAG3	1138817	prefilter
19610X14	chr7	100210918	100211278	STAG3	1234067	prefilter
19610X14	chr7	100211367	100211607	STAG3	1027959	prefilter
19610X14	chr7	100211715	100211955	STAG3	1023024	prefilter
19610X14	chr7	100213650	100213890	STAG3	1027211	prefilter
19610X14	chr7	100213919	100214039	STAG3	408798	prefilter
19610X14	chr7	140734685	140734925	BRAF	176521	prefilter
19610X14	chr7	140739739	140739859	BRAF	126639	prefilter
19610X14	chr7	140739899	140740019	BRAF	262870	prefilter
19610X14	chr7	140749212	140749332	BRAF	323474	prefilter
19610X14	chr7	140749372	140749492	BRAF	383718	prefilter
19610X14	chr7	140753210	140753454	BRAF	945137	prefilter
19610X14	chr7	140754120	140754300	BRAF	583561	prefilter
19610X14	chr7	140776820	140776940	BRAF	310546	prefilter
19610X14	chr7	140777060	140777180	BRAF	170033	prefilter
19610X14	chr7	140777913	140778153	BRAF	753481	prefilter
19610X14	chr7	140781489	140781729	BRAF	656401	prefilter
19610X14	chr7	140782949	140783069	BRAF	304914	prefilter
19610X14	chr7	140783089	140783229	BRAF	401187	prefilter
19610X14	chr7	140801346	140801486	BRAF	243652	prefilter
19610X14	chr7	140801506	140801626	BRAF	292352	prefilter
19610X14	chr7	140807891	140808131	BRAF	464814	prefilter
19610X14	chr7	140808823	140808943	BRAF	167884	prefilter
19610X14	chr7	140834500	140834620	BRAF	190043	prefilter
19610X14	chr7	140834860	140834980	BRAF	118948	prefilter
19610X14	chr8	22289767	22290007	PIWIL2	856845	prefilter
19610X14	chr8	22290169	22290409	PIWIL2	992819	prefilter
19610X14	chr8	22303935	22304295	PIWIL2	1572376	prefilter
19610X14	chr8	22304706	22304946	PIWIL2	1041542	prefilter
19610X14	chr8	22305851	22306091	PIWIL2	782091	prefilter
19610X14	chr8	22307863	22308143	PIWIL2	855025	prefilter
19610X14	chr8	22314258	22314498	PIWIL2	1131446	prefilter
19610X14	chr8	22314967	22315207	PIWIL2	919544	prefilter
19610X14	chr8	22316169	22316409	PIWIL2	764200	prefilter
19610X14	chr8	22318102	22318342	PIWIL2	872749	prefilter
19610X14	chr8	22352845	22353325	PIWIL2	1887630	prefilter
19610X14	chr8	22354204	22354444	PIWIL2	830630	prefilter
19610X14	chr8	22355285	22355565	PIWIL2	1028086	prefilter
19610X14	chr8	30841940	30849380	TEX15	31491203	prefilter
19610X14	chr8	30858569	30858929	TEX15	1003983	prefilter
19610X14	chr8	30859844	30860124	TEX15	388866	prefilter
19610X14	chr8	30867203	30867563	TEX15	969327	prefilter
19610X14	chr9	841775	841895	DMRT1	267229	prefilter
19610X14	chr9	842015	842255	DMRT1	368891	prefilter
19610X14	chr9	846871	847231	DMRT1	1336099	prefilter
19610X14	chr9	893813	894293	DMRT1	2023522	prefilter
19610X14	chr9	21968137	21968317	CDKN2A	470422	prefilter
19610X14	chr9	21969674	21969854	CDKN2A	395131	prefilter
19610X14	chr9	21970815	21971295	CDKN2A	1349145	prefilter
19610X14	chr9	21974612	21974892	CDKN2A	702026	prefilter
19610X14	chr9	21994055	21994415	CDKN2A	818859	prefilter
19610X14	chr9	83970066	83970426	HNRNPK	1194314	prefilter
19610X14	chr9	83970658	83970898	HNRNPK	539819	prefilter
19610X14	chr9	83972728	83973088	HNRNPK	1114406	prefilter
19610X14	chr9	83973222	83973462	HNRNPK	777754	prefilter
19610X14	chr9	83974433	83974673	HNRNPK	646260	prefilter
19610X14	chr9	83975343	83975583	HNRNPK	771124	prefilter
19610X14	chr9	83976903	83977143	HNRNPK	781658	prefilter
19610X14	chr9	83977617	83977857	HNRNPK	824841	prefilter
19610X14	chr9	83978133	83978253	HNRNPK	202927	prefilter
19610X14	chr9	95449770	95450010	PTCH1	836869	prefilter
19610X14	chr9	95453409	95453689	PTCH1	1028076	prefilter
19610X14	chr9	95456204	95456484	PTCH1	985376	prefilter
19610X14	chr9	95457913	95458393	PTCH1	1966705	prefilter
19610X14	chr9	95467030	95467510	PTCH1	1696353	prefilter
19610X14	chr9	95468652	95469252	PTCH1	2322978	prefilter
19610X14	chr9	95469752	95469992	PTCH1	885514	prefilter
19610X14	chr9	95475956	95476236	PTCH1	1136803	prefilter
19610X14	chr9	95476688	95476928	PTCH1	967027	prefilter
19610X14	chr9	95477484	95477764	PTCH1	1149546	prefilter
19610X14	chr9	95477980	95478260	PTCH1	1079388	prefilter
19610X14	chr9	95478981	95479221	PTCH1	1016447	prefilter
19610X14	chr9	95479889	95480169	PTCH1	1311425	prefilter
19610X14	chr9	95480309	95480669	PTCH1	1342574	prefilter
19610X14	chr9	95481874	95482288	PTCH1	1555315	prefilter
19610X14	chr9	95485649	95485889	PTCH1	1132282	prefilter
19610X14	chr9	95506323	95506683	PTCH1	776353	prefilter
19610X14	chr9	95516440	95516560	PTCH1	113859	prefilter
19610X14	chr9	97684861	97685101	XPA	530896	prefilter
19610X14	chr9	97686998	97687358	XPA	986499	prefilter
19610X14	chr9	97689466	97689706	XPA	700074	prefilter
19610X14	chr9	124482643	124483123	NR5A1	1560986	prefilter
19610X14	chr9	124491014	124491294	NR5A1	779137	prefilter
19610X14	chr9	124492969	124493209	NR5A1	892461	prefilter
19610X14	chr9	124499982	124500462	NR5A1	1740651	prefilter
19610X14	chr9	124500582	124500822	NR5A1	797218	prefilter
19610X14	chr9	124503009	124503464	NR5A1	1277305	prefilter
19610X14	chr10	43100350	43100830	RET	1478124	prefilter
19610X14	chr10	43102225	43102705	RET	2017719	prefilter
19610X14	chr10	43105012	43105312	RET	825498	prefilter
19610X14	chr10	43106293	43106653	RET	1423455	prefilter
19610X14	chr10	43108950	43109310	RET	1530131	prefilter
19610X14	chr10	43111096	43111576	RET	1942013	prefilter
19610X14	chr10	43116565	43116805	RET	488741	prefilter
19610X14	chr10	43118306	43118486	RET	689134	prefilter
19610X14	chr10	43119458	43119818	RET	1383145	prefilter
19610X14	chr10	43120002	43120282	RET	1084387	prefilter
19610X14	chr10	43121861	43122101	RET	1077208	prefilter
19610X14	chr10	43123599	43123879	RET	1143400	prefilter
19610X14	chr10	43124812	43125052	RET	904183	prefilter
19610X14	chr10	121483630	121483870	FGFR2	944181	prefilter
19610X14	chr10	121485323	121485603	FGFR2	1038320	prefilter
19610X14	chr10	121487269	121487509	FGFR2	940300	prefilter
19610X14	chr10	121487912	121488192	FGFR2	972613	prefilter
19610X14	chr10	121496447	121496807	FGFR2	1152327	prefilter
19610X14	chr10	121498430	121498670	FGFR2	734645	prefilter
19610X14	chr10	121500746	121501026	FGFR2	1099380	prefilter
19610X14	chr10	121503725	121504005	FGFR2	949953	prefilter
19610X14	chr10	121515038	121515398	FGFR2	1391171	prefilter
19610X14	chr10	121517251	121517559	FGFR2	1156097	prefilter
19610X14	chr10	121518615	121518895	FGFR2	1091331	prefilter
19610X14	chr10	121519894	121520254	FGFR2	1301695	prefilter
19610X14	chr10	121538513	121538793	FGFR2	895467	prefilter
19610X14	chr10	121551194	121551554	FGFR2	940881	prefilter
19610X14	chr10	121564418	121564658	FGFR2	764996	prefilter
19610X14	chr10	121565331	121565811	FGFR2	1658425	prefilter
19610X14	chr11	532637	532757	HRAS	0	prefilter
19610X14	chr11	533298	533652	HRAS	0	prefilter
19610X14	chr11	533715	533995	HRAS	0	prefilter
19610X14	chr11	534154	534434	HRAS	0	prefilter
19610X14	chr11	32389018	32389298	WT1	995494	prefilter
19610X14	chr11	32391858	32392178	WT1	1101446	prefilter
19610X14	chr11	32392550	32392870	WT1	1234143	prefilter
19610X14	chr11	32396192	32396472	WT1	1208367	prefilter
19610X14	chr11	32399876	32400116	WT1	916049	prefilter
19610X14	chr11	32416395	32416635	WT1	1018357	prefilter
19610X14	chr11	32417495	32417735	WT1	684360	prefilter
19610X14	chr11	32427887	32428127	WT1	863943	prefilter
19610X14	chr11	32428418	32428698	WT1	991300	prefilter
19610X14	chr11	32430414	32430654	WT1	478568	prefilter
19610X14	chr11	32434610	32434910	WT1	788031	prefilter
19610X14	chr11	32435030	32435270	WT1	441089	prefilter
19610X14	chr11	36573189	36576549	RAG1	15497989	prefilter
19610X14	chr11	94459314	94459494	MRE11	510187	prefilter
19610X14	chr11	94459554	94459674	MRE11	358065	prefilter
19610X14	chr11	94460866	94461106	MRE11	670404	prefilter
19610X14	chr11	94464036	94464156	MRE11	214850	prefilter
19610X14	chr11	94464196	94464316	MRE11	260064	prefilter
19610X14	chr11	94467733	94467973	MRE11	731716	prefilter
19610X14	chr11	94470376	94470736	MRE11	1206454	prefilter
19610X14	chr11	94471486	94471606	MRE11	260454	prefilter
19610X14	chr11	94471726	94471846	MRE11	258750	prefilter
19610X14	chr11	94476226	94476466	MRE11	647052	prefilter
19610X14	chr11	94478665	94478945	MRE11	902290	prefilter
19610X14	chr11	94479597	94479837	MRE11	644554	prefilter
19610X14	chr11	94485824	94485944	MRE11	229531	prefilter
19610X14	chr11	94486064	94486184	MRE11	169667	prefilter
19610X14	chr11	94490759	94491039	MRE11	734775	prefilter
19610X14	chr11	94586968	94587328	PIWIL4	163378	prefilter
19610X14	chr11	94589056	94589296	PIWIL4	4168	prefilter
19610X14	chr11	94593439	94593719	PIWIL4	889080	prefilter
19610X14	chr11	94595247	94595487	PIWIL4	1003080	prefilter
19610X14	chr11	94603900	94604140	PIWIL4	658710	prefilter
19610X14	chr11	94607359	94607719	PIWIL4	1105732	prefilter
19610X14	chr11	94608514	94608754	PIWIL4	905889	prefilter
19610X14	chr11	94616408	94616648	PIWIL4	793999	prefilter
19610X14	chr11	94617890	94618170	PIWIL4	1093104	prefilter
19610X14	chr11	94619682	94620210	PIWIL4	2338606	prefilter
19610X14	chr11	94620812	94621052	PIWIL4	884689	prefilter
19610X14	chr11	108227540	108227952	ATM	1492148	prefilter
19610X14	chr11	108229110	108229390	ATM	339811	prefilter
19610X14	chr11	108235572	108235932	ATM	674518	prefilter
19610X14	chr11	108317307	108317587	ATM	643154	prefilter
19610X14	chr11	108319886	108320126	ATM	604774	prefilter
19610X14	chr11	108321240	108321480	ATM	500684	prefilter
19610X14	chr11	108325247	108325607	ATM	612409	prefilter
19610X14	chr11	108325961	108326321	ATM	1143262	prefilter
19610X14	chr11	108327581	108327821	ATM	666857	prefilter
19610X14	chr11	108328949	108329309	ATM	1047520	prefilter
19610X14	chr11	108330112	108330507	ATM	1454988	prefilter
19610X14	chr11	108334899	108335179	ATM	504335	prefilter
19610X14	chr11	108335783	108336023	ATM	618005	prefilter
19610X14	chr11	108343156	108343436	ATM	796357	prefilter
19610X14	chr11	108345667	108345998	ATM	1149313	prefilter
19610X14	chr11	108347202	108347442	ATM	624951	prefilter
19610X14	chr11	108353703	108353943	ATM	862054	prefilter
19610X14	chr11	108354722	108354962	ATM	675002	prefilter
19610X14	chr11	108365010	108365583	ATM	2207520	prefilter
19610X14	chr11	116835691	116836051	APOA1	1139004	prefilter
19610X14	chr11	116836111	116836531	APOA1	1551086	prefilter
19610X14	chr11	119206395	119206695	CBL	562100	prefilter
19610X14	chr11	119232331	119232811	CBL	1550764	prefilter
19610X14	chr11	119271668	119271948	CBL	867088	prefilter
19610X14	chr11	119273806	119274086	CBL	873686	prefilter
19610X14	chr11	119274752	119275032	CBL	861250	prefilter
19610X14	chr11	119275925	119276205	CBL	1102273	prefilter
19610X14	chr11	119277680	119277920	CBL	923188	prefilter
19610X14	chr11	119278071	119278391	CBL	1285767	prefilter
19610X14	chr11	119278421	119278801	CBL	1808115	prefilter
19610X14	chr11	119298269	119298629	CBL	1416947	prefilter
19610X14	chr11	119299398	119299878	CBL	2009632	prefilter
19610X14	chr11	119307982	119308162	CBL	251167	prefilter
19610X14	chr12	25209733	25209973	KRAS	664382	prefilter
19610X14	chr12	25215360	25215640	KRAS	890626	prefilter
19610X14	chr12	25225553	25225693	KRAS	503355	prefilter
19610X14	chr12	25225713	25225833	KRAS	332307	prefilter
19610X14	chr12	25227162	25227462	KRAS	1018283	prefilter
19610X14	chr12	25245154	25245454	KRAS	1139905	prefilter
19610X14	chr12	54280785	54280905	HNRNPA1	217789	prefilter
19610X14	chr12	54281324	54281564	HNRNPA1	851190	prefilter
19610X14	chr12	54281728	54281848	HNRNPA1	406123	prefilter
19610X14	chr12	54281888	54282008	HNRNPA1	458627	prefilter
19610X14	chr12	54282015	54282135	HNRNPA1	418627	prefilter
19610X14	chr12	54282255	54282957	HNRNPA1	2818607	prefilter
19610X14	chr12	54283749	54283869	HNRNPA1	289310	prefilter
19610X14	chr12	54283909	54284029	HNRNPA1	342415	prefilter
19610X14	chr12	54284194	54284374	HNRNPA1	458196	prefilter
19610X14	chr12	101729041	101729281	SYCP3	727204	prefilter
19610X14	chr12	101731497	101731737	SYCP3	588201	prefilter
19610X14	chr12	101733504	101733744	SYCP3	799089	prefilter
19610X14	chr12	101734865	101735105	SYCP3	640591	prefilter
19610X14	chr12	112446217	112446337	PTPN11	330264	prefilter
19610X14	chr12	112446368	112446488	PTPN11	328448	prefilter
19610X14	chr12	112450227	112450587	PTPN11	1361006	prefilter
19610X14	chr12	112453111	112453291	PTPN11	520814	prefilter
19610X14	chr12	112453351	112453471	PTPN11	352616	prefilter
19610X14	chr12	112454502	112454742	PTPN11	525074	prefilter
19610X14	chr12	112472872	112473112	PTPN11	651442	prefilter
19610X14	chr12	112477580	112477810	PTPN11	837705	prefilter
19610X14	chr12	112477816	112477936	PTPN11	394745	prefilter
19610X14	chr12	112477976	112478096	PTPN11	349149	prefilter
19610X14	chr12	112481986	112482106	PTPN11	245149	prefilter
19610X14	chr12	112482139	112482259	PTPN11	351646	prefilter
19610X14	chr12	112486368	112486728	PTPN11	1253209	prefilter
19610X14	chr12	112488369	112488596	PTPN11	814452	prefilter
19610X14	chr12	112488936	112489216	PTPN11	885391	prefilter
19610X14	chr12	130342510	130342750	PIWIL1	0	prefilter
19610X14	chr12	130342925	130343165	PIWIL1	0	prefilter
19610X14	chr12	130345615	130346015	PIWIL1	0	prefilter
19610X14	chr12	130346237	130346717	PIWIL1	0	prefilter
19610X14	chr12	130348023	130348263	PIWIL1	0	prefilter
19610X14	chr12	130349097	130349577	PIWIL1	0	prefilter
19610X14	chr12	130349791	130350031	PIWIL1	0	prefilter
19610X14	chr12	130354400	130354800	PIWIL1	0	prefilter
19610X14	chr12	130354826	130355066	PIWIL1	0	prefilter
19610X14	chr12	130357397	130357637	PIWIL1	0	prefilter
19610X14	chr12	130361040	130361669	PIWIL1	0	prefilter
19610X14	chr12	130362681	130363267	PIWIL1	496424	prefilter
19610X14	chr12	130366995	130367395	PIWIL1	342	prefilter
19610X14	chr12	130371049	130371658	PIWIL1	160127	prefilter
19610X14	chr12	132635818	132636098	POLE	989055	prefilter
19610X14	chr12	132637936	132638216	POLE	1074842	prefilter
19610X14	chr12	132639031	132639391	POLE	1361231	prefilter
19610X14	chr12	132641569	132641929	POLE	1460168	prefilter
19610X14	chr12	132642107	132643088	POLE	4016650	prefilter
19610X14	chr12	132657269	132657509	POLE	1029993	prefilter
19610X14	chr12	132657799	132658039	POLE	1064723	prefilter
19610X14	chr12	132659222	132659582	POLE	1312403	prefilter
19610X14	chr12	132660886	132661246	POLE	1208972	prefilter
19610X14	chr12	132661465	132661745	POLE	1091391	prefilter
19610X14	chr12	132663936	132664216	POLE	1195213	prefilter
19610X14	chr12	132664296	132664536	POLE	1059818	prefilter
19610X14	chr12	132665236	132665516	POLE	1112016	prefilter
19610X14	chr12	132667435	132667715	POLE	1042256	prefilter
19610X14	chr12	132668289	132669015	POLE	2633183	prefilter
19610X14	chr12	132673501	132673781	POLE	1027593	prefilter
19610X14	chr12	132675337	132675577	POLE	1041238	prefilter
19610X14	chr12	132675657	132675897	POLE	1078358	prefilter
19610X14	chr12	132676029	132676269	POLE	1060701	prefilter
19610X14	chr12	132676479	132676719	POLE	1089704	prefilter
19610X14	chr12	132677283	132677788	POLE	2183120	prefilter
19610X14	chr12	132679434	132679714	POLE	1159045	prefilter
19610X14	chr12	132679880	132680290	POLE	1694327	prefilter
19610X14	chr12	132680527	132680767	POLE	995878	prefilter
19610X14	chr12	132687224	132687404	POLE	216055	prefilter
19610X14	chr13	32336150	32341310	BRCA2	20833541	prefilter
19610X14	chr13	32344485	32344725	BRCA2	583818	prefilter
19610X14	chr13	32356338	32356698	BRCA2	1068792	prefilter
19610X14	chr13	32357655	32358015	BRCA2	907624	prefilter
19610X14	chr13	32362428	32362788	BRCA2	1164196	prefilter
19610X14	chr13	32363116	32363596	BRCA2	1532215	prefilter
19610X14	chr13	32370339	32370619	BRCA2	874325	prefilter
19610X14	chr13	32370888	32371168	BRCA2	956940	prefilter
19610X14	chr13	32379936	32380216	BRCA2	701623	prefilter
19610X14	chr13	32394571	32395051	BRCA2	1628925	prefilter
19610X14	chr13	32396831	32397111	BRCA2	905750	prefilter
19610X14	chr13	48342536	48342776	RB1	763001	prefilter
19610X14	chr13	48345019	48345259	RB1	572053	prefilter
19610X14	chr13	48347754	48347934	RB1	168527	prefilter
19610X14	chr13	48348869	48349109	RB1	544989	prefilter
19610X14	chr13	48359952	48360192	RB1	633923	prefilter
19610X14	chr13	48368445	48368685	RB1	684509	prefilter
19610X14	chr13	48373328	48373568	RB1	659952	prefilter
19610X14	chr13	48376856	48377096	RB1	792759	prefilter
19610X14	chr13	48379503	48379703	RB1	383735	prefilter
19610X14	chr13	48379967	48380327	RB1	717754	prefilter
19610X14	chr13	48381183	48381539	RB1	1069496	prefilter
19610X14	chr13	48452913	48453153	RB1	711549	prefilter
19610X14	chr13	48456136	48456416	RB1	970919	prefilter
19610X14	chr13	48459620	48459900	RB1	757965	prefilter
19610X14	chr13	48463663	48463903	RB1	618199	prefilter
19610X14	chr13	48464934	48465454	RB1	1652631	prefilter
19610X14	chr13	48473285	48473465	RB1	442931	prefilter
19610X14	chr13	48476632	48476912	RB1	961579	prefilter
19610X14	chr13	48477289	48477469	RB1	441743	prefilter
19610X14	chr13	48479913	48480153	RB1	829213	prefilter
19610X14	chr13	108208462	108211342	LIG4	13746578	prefilter
19610X14	chr14	45135925	45136645	FANCM	2630695	prefilter
19610X14	chr14	45136975	45137335	FANCM	1221033	prefilter
19610X14	chr14	45140550	45140790	FANCM	594759	prefilter
19610X14	chr14	45159008	45159368	FANCM	597284	prefilter
19610X14	chr14	45164282	45164642	FANCM	1101303	prefilter
19610X14	chr14	45170527	45170807	FANCM	649143	prefilter
19610X14	chr14	45172992	45173272	FANCM	860222	prefilter
19610X14	chr14	45175003	45177043	FANCM	8240912	prefilter
19610X14	chr14	45196059	45196659	FANCM	2211477	prefilter
19610X14	chr14	45198549	45199029	FANCM	1382667	prefilter
19610X14	chr14	75018764	75019044	MLH3	970619	prefilter
19610X14	chr14	75022736	75023096	MLH3	1420853	prefilter
19610X14	chr14	75030482	75030762	MLH3	979243	prefilter
19610X14	chr14	75032003	75032243	MLH3	770185	prefilter
19610X14	chr14	75033334	75033574	MLH3	898692	prefilter
19610X14	chr14	75046275	75049755	MLH3	14991158	prefilter
19610X14	chr14	81062063	81062303	TSHR	722509	prefilter
19610X14	chr14	81068171	81068411	TSHR	715666	prefilter
19610X14	chr14	81087871	81088111	TSHR	758399	prefilter
19610X14	chr14	81092449	81092689	TSHR	894529	prefilter
19610X14	chr14	81096553	81096793	TSHR	985150	prefilter
19610X14	chr14	81108293	81108533	TSHR	460268	prefilter
19610X14	chr14	81142865	81144425	TSHR	6955911	prefilter
19610X14	chr14	95091104	95091464	DICER1	1229195	prefilter
19610X14	chr14	95093782	95094262	DICER1	1727352	prefilter
19610X14	chr14	95095704	95096784	DICER1	4536547	prefilter
19610X14	chr14	95099717	95099997	DICER1	743935	prefilter
19610X14	chr14	95103256	95104216	DICER1	4017580	prefilter
19610X14	chr14	95104978	95105338	DICER1	1350161	prefilter
19610X14	chr14	95105610	95105850	DICER1	1003349	prefilter
19610X14	chr14	95105952	95106312	DICER1	1442947	prefilter
19610X14	chr14	95107544	95107824	DICER1	495500	prefilter
19610X14	chr14	95111246	95111526	DICER1	942565	prefilter
19610X14	chr14	95112089	95112329	DICER1	828785	prefilter
19610X14	chr14	95113018	95113298	DICER1	963425	prefilter
19610X14	chr14	95115604	95115884	DICER1	1015101	prefilter
19610X14	chr14	95116334	95116814	DICER1	1741807	prefilter
19610X14	chr14	95117548	95117828	DICER1	976359	prefilter
19610X14	chr14	95124132	95124732	DICER1	2532881	prefilter
19610X14	chr14	95129372	95129732	DICER1	1285787	prefilter
19610X14	chr14	95129985	95130265	DICER1	1042409	prefilter
19610X14	chr14	95131434	95131714	DICER1	1035190	prefilter
19610X14	chr14	95132416	95132776	DICER1	1041367	prefilter
19610X14	chr14	95133246	95133526	DICER1	1068609	prefilter
19610X14	chr14	103963007	103963247	TDRD9	794334	prefilter
19610X14	chr14	103965263	103965623	TDRD9	1062390	prefilter
19610X14	chr14	103966630	103966910	TDRD9	686853	prefilter
19610X14	chr14	103970461	103970701	TDRD9	747162	prefilter
19610X14	chr14	103975291	103975651	TDRD9	1069307	prefilter
19610X14	chr14	103991072	103991312	TDRD9	708046	prefilter
19610X14	chr14	103994269	103994681	TDRD9	1396245	prefilter
19610X14	chr14	103995688	103995868	TDRD9	455321	prefilter
19610X14	chr14	103998556	103998796	TDRD9	562313	prefilter
19610X14	chr14	104004166	104004406	TDRD9	640976	prefilter
19610X14	chr14	104005199	104005479	TDRD9	876737	prefilter
19610X14	chr14	104006291	104006925	TDRD9	2594232	prefilter
19610X14	chr14	104024504	104024744	TDRD9	533806	prefilter
19610X14	chr14	104025490	104025850	TDRD9	1152242	prefilter
19610X14	chr14	104025971	104026211	TDRD9	1008568	prefilter
19610X14	chr14	104026569	104027049	TDRD9	2024586	prefilter
19610X14	chr15	40700992	40701272	RAD51	810984	prefilter
19610X14	chr15	40701666	40701786	RAD51	94012	prefilter
19610X14	chr15	40706115	40706355	RAD51	690177	prefilter
19610X14	chr15	40708950	40709190	RAD51	746255	prefilter
19610X14	chr15	40718732	40718972	RAD51	760307	prefilter
19610X14	chr15	40728647	40728887	RAD51	850137	prefilter
19610X14	chr15	40729429	40729709	RAD51	1011923	prefilter
19610X14	chr15	40729773	40730053	RAD51	1199587	prefilter
19610X14	chr15	40730975	40731255	RAD51	951078	prefilter
19610X14	chr15	66434952	66435072	MAP2K1	332612	prefilter
19610X14	chr15	66435192	66435312	MAP2K1	256372	prefilter
19610X14	chr15	66436679	66436799	MAP2K1	494995	prefilter
19610X14	chr15	66436819	66436959	MAP2K1	606140	prefilter
19610X14	chr15	66443198	66443438	MAP2K1	586705	prefilter
19610X14	chr15	66444591	66444771	MAP2K1	6373	prefilter
19610X14	chr15	66481677	66481817	MAP2K1	67763	prefilter
19610X14	chr15	66481837	66481957	MAP2K1	35282	prefilter
19610X14	chr15	66484910	66485030	MAP2K1	691	prefilter
19610X14	chr15	66485150	66485270	MAP2K1	2626	prefilter
19610X14	chr15	66487140	66487380	MAP2K1	56136	prefilter
19610X14	chr15	66489125	66489365	MAP2K1	28402	prefilter
19610X14	chr15	66489650	66489830	MAP2K1	3940	prefilter
19610X14	chr15	66490437	66490557	MAP2K1	58	prefilter
19610X14	chr15	89247569	89247809	FANCI	825468	prefilter
19610X14	chr15	89258620	89258860	FANCI	783262	prefilter
19610X14	chr15	89260638	89260918	FANCI	1020496	prefilter
19610X14	chr15	89261523	89261939	FANCI	1637597	prefilter
19610X14	chr15	89263349	89263529	FANCI	452926	prefilter
19610X14	chr15	89263824	89264104	FANCI	1166638	prefilter
19610X14	chr15	89264444	89264684	FANCI	857253	prefilter
19610X14	chr15	89268322	89268602	FANCI	835723	prefilter
19610X14	chr15	89273303	89273543	FANCI	170692	prefilter
19610X14	chr15	89274096	89274376	FANCI	814500	prefilter
19610X14	chr15	89276621	89276981	FANCI	1201133	prefilter
19610X14	chr15	89278610	89278850	FANCI	755203	prefilter
19610X14	chr15	89281095	89281375	FANCI	1017628	prefilter
19610X14	chr15	89281680	89281920	FANCI	1027745	prefilter
19610X14	chr15	89283073	89283313	FANCI	826473	prefilter
19610X14	chr15	89285017	89285297	FANCI	915320	prefilter
19610X14	chr15	89290127	89290367	FANCI	771307	prefilter
19610X14	chr15	89291543	89291783	FANCI	809849	prefilter
19610X14	chr15	89292596	89293142	FANCI	2398914	prefilter
19610X14	chr15	89293735	89294095	FANCI	1190248	prefilter
19610X14	chr15	89294824	89295184	FANCI	1119901	prefilter
19610X14	chr15	89299703	89300063	FANCI	1456811	prefilter
19610X14	chr15	89300222	89300462	FANCI	975713	prefilter
19610X14	chr15	89301264	89301504	FANCI	1013933	prefilter
19610X14	chr15	89303799	89303979	FANCI	617767	prefilter
19610X14	chr15	89305038	89305495	FANCI	2156374	prefilter
19610X14	chr15	89305531	89305771	FANCI	1180854	prefilter
19610X14	chr15	89305920	89306280	FANCI	1486215	prefilter
19610X14	chr15	89307394	89307754	FANCI	1583551	prefilter
19610X14	chr15	89312818	89313058	FANCI	395522	prefilter
19610X14	chr15	89314539	89314779	FANCI	631105	prefilter
19610X14	chr15	89315215	89315455	FANCI	940313	prefilter
19610X14	chr16	79322	79802	MPG	1882537	prefilter
19610X14	chr16	82974	83334	MPG	1246583	prefilter
19610X14	chr16	85287	85887	MPG	2286390	prefilter
19610X14	chr16	2090197	2090909	PKD1	2514932	prefilter
19610X14	chr16	2091029	2091149	PKD1	270110	prefilter
19610X14	chr16	2091330	2091450	PKD1	146525	prefilter
19610X14	chr16	2091570	2091690	PKD1	286809	prefilter
19610X14	chr16	2091703	2092257	PKD1	1963549	prefilter
19610X14	chr16	2092416	2092656	PKD1	1003800	prefilter
19610X14	chr16	2092883	2093163	PKD1	1243940	prefilter
19610X14	chr16	89739395	89739635	FANCA	1059097	prefilter
19610X14	chr16	89739926	89740166	FANCA	977355	prefilter
19610X14	chr16	89740715	89740955	FANCA	705053	prefilter
19610X14	chr16	89742729	89743009	FANCA	722662	prefilter
19610X14	chr16	89782934	89783174	FANCA	837129	prefilter
19610X14	chr16	89784789	89785029	FANCA	876694	prefilter
19610X14	chr16	89791329	89791609	FANCA	1069736	prefilter
19610X14	chr16	89791857	89792137	FANCA	1139673	prefilter
19610X14	chr16	89792389	89792629	FANCA	949557	prefilter
19610X14	chr16	89795842	89796082	FANCA	828736	prefilter
19610X14	chr16	89799079	89799319	FANCA	873059	prefilter
19610X14	chr16	89799531	89799711	FANCA	604925	prefilter
19610X14	chr16	89803180	89803420	FANCA	752566	prefilter
19610X14	chr16	89805216	89805456	FANCA	791327	prefilter
19610X14	chr16	89808210	89808450	FANCA	629712	prefilter
19610X14	chr16	89810634	89810874	FANCA	660352	prefilter
19610X14	chr17	31248974	31249214	NF1	690509	prefilter
19610X14	chr17	31252849	31253089	NF1	714134	prefilter
19610X14	chr17	31258283	31258423	NF1	349193	prefilter
19610X14	chr17	31325736	31326336	NF1	2433378	prefilter
19610X14	chr17	31327429	31327909	NF1	1770413	prefilter
19610X14	chr17	31330217	31330577	NF1	1100102	prefilter
19610X14	chr17	41837849	41838209	KLHL10	1206881	prefilter
19610X14	chr17	41841707	41842427	KLHL10	2973905	prefilter
19610X14	chr17	41845014	41845854	KLHL10	3451289	prefilter
19610X14	chr17	41847195	41847475	KLHL10	1145934	prefilter
19610X14	chr17	41847818	41848418	KLHL10	2511804	prefilter
19610X14	chr17	42322208	42322568	STAT3	1329084	prefilter
19610X14	chr17	42322933	42323213	STAT3	1102547	prefilter
19610X14	chr17	42324892	42325132	STAT3	900688	prefilter
19610X14	chr17	42326037	42326277	STAT3	739260	prefilter
19610X14	chr17	42329348	42329851	STAT3	2001098	prefilter
19610X14	chr17	42331411	42331591	STAT3	408826	prefilter
19610X14	chr17	42333599	42334110	STAT3	1868433	prefilter
19610X14	chr17	42337370	42337650	STAT3	929076	prefilter
19610X14	chr17	42337690	42337930	STAT3	996888	prefilter
19610X14	chr17	42338651	42338891	STAT3	818444	prefilter
19610X14	chr17	42339241	42339481	STAT3	797615	prefilter
19610X14	chr17	42345488	42345728	STAT3	749657	prefilter
19610X14	chr17	42346501	42346781	STAT3	1004956	prefilter
19610X14	chr17	42348312	42348592	STAT3	1076457	prefilter
19610X14	chr17	43045681	43045881	BRCA1	561221	prefilter
19610X14	chr17	43047553	43047793	BRCA1	781214	prefilter
19610X14	chr17	43049037	43049277	BRCA1	711721	prefilter
19610X14	chr17	43051000	43051180	BRCA1	439266	prefilter
19610X14	chr17	43056973	43057213	BRCA1	748070	prefilter
19610X14	chr17	43063263	43063443	BRCA1	500537	prefilter
19610X14	chr17	43063792	43064032	BRCA1	776744	prefilter
19610X14	chr17	43067531	43067771	BRCA1	594179	prefilter
19610X14	chr17	43070843	43071323	BRCA1	1657152	prefilter
19610X14	chr17	43076411	43076691	BRCA1	669648	prefilter
19610X14	chr17	43082309	43082669	BRCA1	1286931	prefilter
19610X14	chr17	43090868	43091108	BRCA1	1049917	prefilter
19610X14	chr17	43091347	43094947	BRCA1	16215880	prefilter
19610X14	chr17	43099707	43099947	BRCA1	594422	prefilter
19610X14	chr17	43104051	43104331	BRCA1	552928	prefilter
19610X14	chr17	43104792	43105032	BRCA1	834383	prefilter
19610X14	chr17	43106374	43106614	BRCA1	445254	prefilter
19610X14	chr17	43115662	43115842	BRCA1	377972	prefilter
19610X14	chr17	43123996	43124116	BRCA1	264646	prefilter
19610X14	chr17	51155577	51155857	NME1	978552	prefilter
19610X14	chr17	51159910	51160150	NME1	990194	prefilter
19610X14	chr17	51161096	51161336	NME1	901146	prefilter
19610X14	chr17	51161665	51161905	NME1	995664	prefilter
19610X14	chr17	58602315	58602675	TEX14	1229047	prefilter
19610X14	chr17	58604913	58605193	TEX14	1020991	prefilter
19610X14	chr17	58611070	58611430	TEX14	1149294	prefilter
19610X14	chr17	58613342	58613622	TEX14	928565	prefilter
19610X14	chr17	58615168	58615408	TEX14	982954	prefilter
19610X14	chr17	58616109	58616389	TEX14	1041543	prefilter
19610X14	chr17	58622749	58623109	TEX14	1267816	prefilter
19610X14	chr17	58630377	58630617	TEX14	592198	prefilter
19610X14	chr17	58651793	58652073	TEX14	796750	prefilter
19610X14	chr17	60600410	60600590	PPM1D	367802	prefilter
19610X14	chr17	60600710	60600950	PPM1D	593409	prefilter
19610X14	chr17	60623455	60623815	PPM1D	1241007	prefilter
19610X14	chr17	60633775	60634055	PPM1D	944727	prefilter
19610X14	chr17	60647807	60648167	PPM1D	1194547	prefilter
19610X14	chr17	60656480	60656960	PPM1D	1701096	prefilter
19610X14	chr17	60662913	60663633	PPM1D	2737514	prefilter
19610X14	chr17	75778678	75778866	H3-3B	572972	prefilter
19610X14	chr17	75778906	75779110	H3-3B	595193	prefilter
19610X14	chr17	75779130	75779250	H3-3B	291086	prefilter
19610X14	chr18	51046931	51047411	SMAD4	1601292	prefilter
19610X14	chr18	51048640	51048920	SMAD4	901960	prefilter
19610X14	chr18	51065414	51065654	SMAD4	898571	prefilter
19610X14	chr18	51066923	51067283	SMAD4	1281329	prefilter
19610X14	chr18	51076567	51076847	SMAD4	890784	prefilter
19610X14	chr18	51078212	51078492	SMAD4	916762	prefilter
19610X14	chr19	1206836	1207218	STK11	1245588	prefilter
19610X14	chr19	1218338	1218578	STK11	827384	prefilter
19610X14	chr19	1219248	1219428	STK11	478048	prefilter
19610X14	chr19	1220304	1220793	STK11	1773717	prefilter
19610X14	chr19	1221201	1221441	STK11	942722	prefilter
19610X14	chr19	1221887	1222067	STK11	607051	prefilter
19610X14	chr19	1222916	1223278	STK11	1300995	prefilter
19610X14	chr19	4090654	4090774	MAP2K2	266722	prefilter
19610X14	chr19	4094385	4094565	MAP2K2	592978	prefilter
19610X14	chr19	4095298	4095538	MAP2K2	831732	prefilter
19610X14	chr19	4097191	4097431	MAP2K2	421302	prefilter
19610X14	chr19	4099367	4099487	MAP2K2	314523	prefilter
19610X14	chr19	4100941	4101061	MAP2K2	379170	prefilter
19610X14	chr19	4101101	4101344	MAP2K2	713787	prefilter
19610X14	chr19	4102294	4102534	MAP2K2	853256	prefilter
19610X14	chr19	4110442	4110562	MAP2K2	440127	prefilter
19610X14	chr19	4110602	4110722	MAP2K2	441656	prefilter
19610X14	chr19	4117344	4117464	MAP2K2	364133	prefilter
19610X14	chr19	4117584	4117704	MAP2K2	381342	prefilter
19610X14	chr19	14093530	14093890	PRKACA	1312669	prefilter
19610X14	chr19	14097282	14097422	PRKACA	541636	prefilter
19610X14	chr19	14097442	14097967	PRKACA	2092052	prefilter
19610X14	chr19	14100747	14100987	PRKACA	942773	prefilter
19610X14	chr19	14102745	14102985	PRKACA	797043	prefilter
19610X14	chr19	14106684	14106964	PRKACA	829540	prefilter
19610X14	chr19	43543330	43543769	XRCC1	1872563	prefilter
19610X14	chr19	43544069	43544309	XRCC1	963427	prefilter
19610X14	chr19	43545747	43546027	XRCC1	1089288	prefilter
19610X14	chr19	43551509	43551749	XRCC1	950037	prefilter
19610X14	chr19	43551906	43552386	XRCC1	1757400	prefilter
19610X14	chr19	43553526	43553766	XRCC1	926823	prefilter
19610X14	chr19	43554585	43554865	XRCC1	1060627	prefilter
19610X14	chr19	43560845	43561085	XRCC1	926078	prefilter
19610X14	chr19	43574836	43575076	XRCC1	872806	prefilter
19610X14	chr19	43575343	43575523	XRCC1	522835	prefilter
19610X14	chr19	45409611	45409791	ERCC1	477801	prefilter
19610X14	chr19	45413588	45413828	ERCC1	848168	prefilter
19610X14	chr19	45413878	45414118	ERCC1	874406	prefilter
19610X14	chr19	45414790	45415030	ERCC1	782742	prefilter
19610X14	chr19	45416739	45416979	ERCC1	591202	prefilter
19610X14	chr19	45419027	45419267	ERCC1	854358	prefilter
19610X14	chr19	45420255	45420495	ERCC1	815514	prefilter
19610X14	chr19	45421105	45421465	ERCC1	1146550	prefilter
19610X14	chr19	45423202	45423442	ERCC1	718822	prefilter
19610X14	chr19	50398772	50399132	POLD1	1311696	prefilter
19610X14	chr19	50399307	50399547	POLD1	949673	prefilter
19610X14	chr19	50401711	50402816	POLD1	3930310	prefilter
19610X14	chr19	50402956	50403316	POLD1	1391096	prefilter
19610X14	chr19	50403425	50403665	POLD1	890021	prefilter
19610X14	chr19	50406112	50406582	POLD1	1950429	prefilter
19610X14	chr19	50406898	50407491	POLD1	1955476	prefilter
19610X14	chr19	50408723	50408963	POLD1	899433	prefilter
19610X14	chr19	50409058	50409298	POLD1	933647	prefilter
19610X14	chr19	50409452	50409572	POLD1	434817	prefilter
19610X14	chr19	50409672	50409792	POLD1	448626	prefilter
19610X14	chr19	50413353	50413593	POLD1	918967	prefilter
19610X14	chr19	50413670	50413950	POLD1	1199763	prefilter
19610X14	chr19	50414722	50415022	POLD1	1100722	prefilter
19610X14	chr19	50415340	50415895	POLD1	1758183	prefilter
19610X14	chr19	50416322	50416786	POLD1	1635347	prefilter
19610X14	chr19	50416977	50417337	POLD1	1272386	prefilter
19610X14	chr19	50417773	50418013	POLD1	687178	prefilter
19610X14	chr19	57231948	57232308	AURKC	1281182	prefilter
19610X14	chr19	57232473	57232753	AURKC	1290017	prefilter
19610X14	chr19	57233394	57233674	AURKC	1167131	prefilter
19610X14	chr19	57234791	57235510	AURKC	2984504	prefilter
19610X14	chr20	59864231	59864471	SYCP2	608046	prefilter
19610X14	chr20	59865326	59865732	SYCP2	1456267	prefilter
19610X14	chr20	59865746	59865926	SYCP2	638781	prefilter
19610X14	chr20	59866222	59866662	SYCP2	1354877	prefilter
19610X14	chr20	59867639	59867919	SYCP2	902649	prefilter
19610X14	chr20	59868760	59869000	SYCP2	690854	prefilter
19610X14	chr20	59901596	59901876	SYCP2	818662	prefilter
19610X14	chr20	59907274	59907514	SYCP2	656448	prefilter
19610X14	chr20	59911677	59911917	SYCP2	809715	prefilter
19610X14	chr20	59912305	59912485	SYCP2	268194	prefilter
19610X14	chr20	59915387	59915627	SYCP2	563404	prefilter
19610X14	chr20	59916408	59916648	SYCP2	729495	prefilter
19610X14	chr20	59919080	59919260	SYCP2	321970	prefilter
19610X14	chr20	59919425	59919665	SYCP2	863006	prefilter
19610X14	chr20	59920283	59920563	SYCP2	736669	prefilter
19610X14	chr20	59921241	59921521	SYCP2	799660	prefilter
19610X14	chr22	24719411	24719651	PIWIL3	908614	prefilter
19610X14	chr22	24719681	24719961	PIWIL3	1094762	prefilter
19610X14	chr22	24723052	24723332	PIWIL3	921733	prefilter
19610X14	chr22	24724822	24725102	PIWIL3	1062060	prefilter
19610X14	chr22	24725360	24725600	PIWIL3	999339	prefilter
19610X14	chr22	24727881	24728469	PIWIL3	2496444	prefilter
19610X14	chr22	24749342	24749582	PIWIL3	954596	prefilter
19610X14	chr22	24749616	24749896	PIWIL3	936266	prefilter
19610X14	chr22	24751322	24751562	PIWIL3	187458	prefilter
19610X14	chr22	24753935	24754295	PIWIL3	23986	prefilter
19610X14	chr22	41699445	41699805	MEI1	864486	prefilter
19610X14	chr22	41703252	41703532	MEI1	1089565	prefilter
19610X14	chr22	41705439	41705619	MEI1	496418	prefilter
19610X14	chr22	41713918	41714158	MEI1	905476	prefilter
19610X14	chr22	41715973	41716213	MEI1	836786	prefilter
19610X14	chr22	41717992	41718352	MEI1	1309150	prefilter
19610X14	chr22	41723868	41724148	MEI1	1076155	prefilter
19610X14	chr22	41729602	41729842	MEI1	1018119	prefilter
19610X14	chr22	41730459	41730699	MEI1	987520	prefilter
19610X14	chr22	41732174	41732676	MEI1	2114655	prefilter
19610X14	chr22	41743017	41743257	MEI1	960081	prefilter
19610X14	chr22	41744898	41745138	MEI1	934970	prefilter
19610X14	chr22	41745815	41746095	MEI1	1144325	prefilter
19610X14	chr22	41748042	41748282	MEI1	865159	prefilter
19610X14	chr22	41752501	41752741	MEI1	896760	prefilter
19610X14	chr22	41753877	41754117	MEI1	849204	prefilter
19610X14	chr22	41758269	41758629	MEI1	1420380	prefilter
19610X14	chr22	41763107	41763387	MEI1	1128994	prefilter
19610X14	chr22	41770583	41771063	MEI1	1822404	prefilter
19610X14	chr22	41776004	41776364	MEI1	1460966	prefilter
19610X14	chr22	41778640	41778880	MEI1	959008	prefilter
19610X14	chr22	41781219	41781459	MEI1	1001629	prefilter
19610X14	chr22	41781585	41781945	MEI1	1499865	prefilter
19610X14	chr22	41784259	41784499	MEI1	920529	prefilter
19610X14	chr22	41784515	41784875	MEI1	1375446	prefilter
19610X14	chr22	41793749	41793989	MEI1	765624	prefilter
19610X14	chr22	41794304	41794544	MEI1	1083250	prefilter
19610X14	chr22	41795416	41795616	MEI1	881721	prefilter
19610X14	chr22	41795671	41795911	MEI1	1087627	prefilter
19610X14	chr22	41799185	41799365	MEI1	614204	prefilter
19610X14	chrX	67545054	67545294	AR	383584	prefilter
19610X14	chrX	67545354	67546494	AR	2090620	prefilter
19610X14	chrX	67546614	67546854	AR	375466	prefilter
19610X14	chrX	67643191	67643471	AR	575257	prefilter
19610X14	chrX	67685948	67686188	AR	414647	prefilter
19610X14	chrX	67711305	67711785	AR	1055227	prefilter
19610X14	chrX	67717410	67717690	AR	582884	prefilter
19610X14	chrX	67721758	67722038	AR	536006	prefilter
19610X14	chrX	67722765	67723045	AR	495898	prefilter
19610X14	chrX	67723622	67723902	AR	526941	prefilter
19610X14	chrX	70670305	70670585	TEX11	556508	prefilter
19610X14	chrX	70678726	70678966	TEX11	334413	prefilter
19610X14	chrX	70682609	70682889	TEX11	437302	prefilter
19610X14	chrX	70722537	70722777	TEX11	364022	prefilter
19610X14	chrX	70725182	70725422	TEX11	352170	prefilter
19610X14	chrX	70740628	70740868	TEX11	303663	prefilter
19610X14	chrX	70744102	70744282	TEX11	233425	prefilter
19610X14	chrX	70806627	70806867	TEX11	323793	prefilter
19610X14	chrX	70833433	70833673	TEX11	399161	prefilter
19610X14	chrX	70852973	70853213	TEX11	467846	prefilter
19610X14	chrX	126551134	126551254	DCAF12L1	212049	prefilter
19610X14	chrX	126551314	126551734	DCAF12L1	842342	prefilter
19610X14	chrX	126552154	126552274	DCAF12L1	193759	prefilter
19610X14	chrX	126552394	126552514	DCAF12L1	154866	prefilter
19610X14	chrX	133025411	133028291	USP26	6343994	prefilter
19610X14	chrY	12815994	12816114	USP9Y	217480	prefilter
19610X14	chrY	12816174	12816414	USP9Y	445408	prefilter
19610X14	chrY	12818335	12818515	USP9Y	294187	prefilter
19610X14	chrY	12818635	12818755	USP9Y	33905	prefilter
19610X14	chrY	12833594	12833774	USP9Y	299213	prefilter
19610X14	chrY	12833834	12833954	USP9Y	178153	prefilter
19610X14	chrY	12837841	12837981	USP9Y	83590	prefilter
19610X14	chrY	12838001	12838121	USP9Y	127480	prefilter
19610X14	chrY	12839759	12839939	USP9Y	282044	prefilter
19610X14	chrY	12839999	12840239	USP9Y	518827	prefilter
19610X14	chrY	12840299	12840419	USP9Y	278512	prefilter
19610X14	chrY	12840539	12840719	USP9Y	328217	prefilter
19610X14	chrY	12842172	12842532	USP9Y	636471	prefilter
19610X14	chrY	12842988	12843128	USP9Y	246181	prefilter
19610X14	chrY	12843148	12843268	USP9Y	153918	prefilter
19610X14	chrY	12846245	12846605	USP9Y	563411	prefilter
19610X14	chrY	12846863	12846983	USP9Y	146839	prefilter
19610X14	chrY	12847163	12847403	USP9Y	344464	prefilter
19610X14	chrY	12856278	12856418	USP9Y	248726	prefilter
19610X14	chrY	12856438	12856558	USP9Y	186692	prefilter
19610X14	chrY	12856559	12856679	USP9Y	182628	prefilter
19610X14	chrY	12856859	12856979	USP9Y	139598	prefilter
19610X14	chrY	12913645	12913925	DDX3Y	529949	prefilter
19610X14	chrY	12914486	12914726	DDX3Y	419879	prefilter
19610X14	chrY	12914813	12915147	DDX3Y	669069	prefilter
19610X14	chrY	12915207	12915327	DDX3Y	216945	prefilter
19610X14	chrY	12915562	12915682	DDX3Y	292820	prefilter
19610X14	chrY	12915722	12915935	DDX3Y	542101	prefilter
19610X14	chrY	12915975	12916095	DDX3Y	268319	prefilter
19610X14	chrY	12916171	12916291	DDX3Y	248804	prefilter
19610X14	chrY	12916351	12916695	DDX3Y	730328	prefilter
19610X14	chr1	84597127	84599527	neutral_region	7954178	prefilter
19610X14	chr2	40162767	40165167	neutral_region	8830021	prefilter
19610X14	chr4	22386244	22388644	neutral_region	7241197	prefilter
19610X14	chr6	155239014	155241414	neutral_region	8814359	prefilter
19610X14	chr7	11732774	11735174	neutral_region	6400421	prefilter
19610X14	chr8	51513056	51515456	neutral_region	7833807	prefilter
19610X14	chr9	23709463	23711863	neutral_region	7352318	prefilter
19610X14	chr10	128969037	128971437	neutral_region	8067734	prefilter
19610X14	chr11	108510787	108513187	neutral_region	8259258	prefilter
19610X14	chr12	114115043	114117443	neutral_region	9898310	prefilter
19610X14	chr13	75803912	75806312	neutral_region	8403053	prefilter
19610X14	chr14	74661755	74664155	neutral_region	9280636	prefilter
19610X14	chr15	46089737	46092137	neutral_region	7577707	prefilter
19610X14	chr16	51754103	51756503	neutral_region	8272627	prefilter
19610X14	chr17	70672726	70675126	neutral_region	7582084	prefilter
19610X14	chr18	5749264	5751664	neutral_region	9033113	prefilter
19610X14	chr19	31831021	31833421	neutral_region	7934257	prefilter
19610X14	chr20	24153684	24156084	neutral_region	9295000	prefilter
19610X14	chr21	23665976	23668376	neutral_region	6240835	prefilter
19610X14	chr22	48262370	48264770	neutral_region	9267031	prefilter
19610X15	chr1	45330446	45330626	MUTYH	1592730	prefilter
19610X15	chr1	45331118	45333253	MUTYH	25828728	prefilter
19610X15	chr1	45333328	45333688	MUTYH	4466417	prefilter
19610X15	chr1	45334311	45334591	MUTYH	3097806	prefilter
19610X15	chr1	45338101	45338281	MUTYH	1705485	prefilter
19610X15	chr1	75806881	75807241	MSH4	2172284	prefilter
19610X15	chr1	75810632	75810872	MSH4	1717637	prefilter
19610X15	chr1	75814958	75815198	MSH4	2328699	prefilter
19610X15	chr1	75816279	75816639	MSH4	1037904	prefilter
19610X15	chr1	75822315	75822675	MSH4	1742234	prefilter
19610X15	chr1	75848122	75848362	MSH4	1384755	prefilter
19610X15	chr1	75867431	75867671	MSH4	1567674	prefilter
19610X15	chr1	75876848	75877088	MSH4	1282965	prefilter
19610X15	chr1	75878053	75878413	MSH4	2153984	prefilter
19610X15	chr1	75878920	75879200	MSH4	1945741	prefilter
19610X15	chr1	75879981	75880221	MSH4	1575050	prefilter
19610X15	chr1	75881168	75881448	MSH4	1154584	prefilter
19610X15	chr1	75883541	75883901	MSH4	3139916	prefilter
19610X15	chr1	75889190	75889430	MSH4	1488459	prefilter
19610X15	chr1	75890620	75890900	MSH4	1598897	prefilter
19610X15	chr1	75897814	75898174	MSH4	1662639	prefilter
19610X15	chr1	75899542	75899782	MSH4	1567122	prefilter
19610X15	chr1	100352889	100353069	CDC14A	1420781	prefilter
19610X15	chr1	100353687	100353927	CDC14A	1729394	prefilter
19610X15	chr1	100377463	100377703	CDC14A	1888827	prefilter
19610X15	chr1	100390658	100390898	CDC14A	1721681	prefilter
19610X15	chr1	100424141	100424381	CDC14A	2378337	prefilter
19610X15	chr1	100439845	100440085	CDC14A	2016373	prefilter
19610X15	chr1	100462586	100462946	CDC14A	3348397	prefilter
19610X15	chr1	100467885	100468165	CDC14A	2622478	prefilter
19610X15	chr1	226064275	226064395	H3-3A	429185	prefilter
19610X15	chr1	226064435	226064555	H3-3A	431746	prefilter
19610X15	chr1	226065536	226065712	H3-3A	1575298	prefilter
19610X15	chr1	226065752	226066016	H3-3A	2196138	prefilter
19610X15	chr1	226071273	226071393	H3-3A	253418	prefilter
19610X15	chr1	241850326	241850686	EXO1	2076325	prefilter
19610X15	chr1	241852231	241852471	EXO1	1814142	prefilter
19610X15	chr1	241853279	241853559	EXO1	2687921	prefilter
19610X15	chr1	241857273	241857553	EXO1	2620870	prefilter
19610X15	chr1	241858432	241858792	EXO1	3260486	prefilter
19610X15	chr1	241878686	241879406	EXO1	6908923	prefilter
19610X15	chr1	241885230	241885590	EXO1	2609445	prefilter
19610X15	chr1	241889391	241889671	EXO1	2471301	prefilter
19610X15	chr1	243505173	243505413	AKT3	0	prefilter
19610X15	chr1	243512255	243512495	AKT3	0	prefilter
19610X15	chr1	243545433	243545673	AKT3	0	prefilter
19610X15	chr1	243552596	243553076	AKT3	0	prefilter
19610X15	chr1	243563584	243563984	AKT3	0	prefilter
19610X15	chr1	243572787	243573187	AKT3	0	prefilter
19610X15	chr1	243613585	243613825	AKT3	0	prefilter
19610X15	chr1	243615008	243615248	AKT3	0	prefilter
19610X15	chr1	243637476	243637876	AKT3	0	prefilter
19610X15	chr1	243645765	243646165	AKT3	0	prefilter
19610X15	chr1	243664707	243664947	AKT3	0	prefilter
19610X15	chr1	243695453	243695853	AKT3	61	prefilter
19610X15	chr1	243843057	243843237	AKT3	0	prefilter
19610X15	chr2	25234169	25234489	DNMT3A	3188335	prefilter
19610X15	chr2	25240236	25240516	DNMT3A	3273012	prefilter
19610X15	chr2	25240585	25240785	DNMT3A	2296590	prefilter
19610X15	chr2	25241494	25241774	DNMT3A	3237065	prefilter
19610X15	chr2	25243840	25244040	DNMT3A	1867809	prefilter
19610X15	chr2	25244496	25244696	DNMT3A	2070642	prefilter
19610X15	chr2	25245152	25245432	DNMT3A	3161138	prefilter
19610X15	chr2	25245942	25246374	DNMT3A	4864983	prefilter
19610X15	chr2	25247004	25247204	DNMT3A	2033333	prefilter
19610X15	chr2	25247530	25247810	DNMT3A	3138397	prefilter
19610X15	chr2	25282336	25282816	DNMT3A	4533437	prefilter
19610X15	chr2	25300071	25300311	DNMT3A	2728826	prefilter
19610X15	chr2	25313828	25314068	DNMT3A	2262482	prefilter
19610X15	chr2	38997159	38997519	SOS1	1735226	prefilter
19610X15	chr2	39006350	39006590	SOS1	1881688	prefilter
19610X15	chr2	39006932	39007292	SOS1	2758121	prefilter
19610X15	chr2	39010523	39010763	SOS1	1719317	prefilter
19610X15	chr2	39012057	39012417	SOS1	2891164	prefilter
19610X15	chr2	39013391	39013631	SOS1	2527982	prefilter
19610X15	chr2	39013788	39014068	SOS1	3024257	prefilter
19610X15	chr2	39014685	39014925	SOS1	1516632	prefilter
19610X15	chr2	39022477	39023317	SOS1	9444221	prefilter
19610X15	chr2	39023933	39024213	SOS1	2413421	prefilter
19610X15	chr2	39035141	39035565	SOS1	4073232	prefilter
19610X15	chr2	39051075	39051355	SOS1	2271505	prefilter
19610X15	chr2	39054538	39054898	SOS1	2127557	prefilter
19610X15	chr2	39056604	39056964	SOS1	3010911	prefilter
19610X15	chr2	39058598	39058878	SOS1	2259735	prefilter
19610X15	chr2	39067550	39067830	SOS1	2104458	prefilter
19610X15	chr2	47403117	47403477	MSH2	2742577	prefilter
19610X15	chr2	47408338	47408618	MSH2	1370271	prefilter
19610X15	chr2	47409993	47410473	MSH2	4399370	prefilter
19610X15	chr2	47412347	47412627	MSH2	2025257	prefilter
19610X15	chr2	47414203	47414483	MSH2	937061	prefilter
19610X15	chr2	47416222	47416502	MSH2	2487470	prefilter
19610X15	chr2	47429661	47430021	MSH2	2607925	prefilter
19610X15	chr2	47445482	47445722	MSH2	2035791	prefilter
19610X15	chr2	47462952	47463232	MSH2	2061268	prefilter
19610X15	chr2	47466593	47466873	MSH2	2085491	prefilter
19610X15	chr2	47470893	47471133	MSH2	1719761	prefilter
19610X15	chr2	47474907	47475387	MSH2	3535362	prefilter
19610X15	chr2	47476289	47476649	MSH2	3648798	prefilter
19610X15	chr2	47478155	47478635	MSH2	4654928	prefilter
19610X15	chr2	47480603	47480963	MSH2	3507391	prefilter
19610X15	chr2	47790845	47791205	MSH6	3566748	prefilter
19610X15	chr2	47795798	47796158	MSH6	3703557	prefilter
19610X15	chr2	47798503	47801263	MSH6	33521806	prefilter
19610X15	chr2	47803312	47803792	MSH6	4595789	prefilter
19610X15	chr2	47804848	47805088	MSH6	2209344	prefilter
19610X15	chr2	47805542	47805782	MSH6	2161757	prefilter
19610X15	chr2	47806141	47806731	MSH6	5895253	prefilter
19610X15	chr2	74558656	74558936	M1AP	3013717	prefilter
19610X15	chr2	74559613	74559793	M1AP	1905922	prefilter
19610X15	chr2	74560081	74560361	M1AP	3563399	prefilter
19610X15	chr2	74562140	74562500	M1AP	4314835	prefilter
19610X15	chr2	74575368	74575648	M1AP	3183619	prefilter
19610X15	chr2	74576357	74576717	M1AP	3953219	prefilter
19610X15	chr2	74581580	74581940	M1AP	1876994	prefilter
19610X15	chr2	74606959	74607319	M1AP	3137338	prefilter
19610X15	chr2	74614876	74615236	M1AP	3341810	prefilter
19610X15	chr2	74639975	74640335	M1AP	3698125	prefilter
19610X15	chr2	189791735	189792015	PMS1	2792519	prefilter
19610X15	chr2	189795680	189796040	PMS1	3011769	prefilter
19610X15	chr2	189805583	189805823	PMS1	2153780	prefilter
19610X15	chr2	189843902	189844142	PMS1	1945199	prefilter
19610X15	chr2	189852576	189852856	PMS1	2527165	prefilter
19610X15	chr2	189853870	189855223	PMS1	12556096	prefilter
19610X15	chr2	189857404	189857584	PMS1	1006782	prefilter
19610X15	chr2	189863625	189864345	PMS1	5947960	prefilter
19610X15	chr2	189867724	189868004	PMS1	2420074	prefilter
19610X15	chr2	189873396	189873756	PMS1	2325424	prefilter
19610X15	chr3	9750215	9750495	OGG1	2582965	prefilter
19610X15	chr3	9750828	9751308	OGG1	5890112	prefilter
19610X15	chr3	9751679	9752039	OGG1	4316606	prefilter
19610X15	chr3	9754614	9754974	OGG1	3680477	prefilter
19610X15	chr3	9756406	9756686	OGG1	3040744	prefilter
19610X15	chr3	10141837	10142017	VHL	1040054	prefilter
19610X15	chr3	10142077	10142257	VHL	1152829	prefilter
19610X15	chr3	10146435	10146715	VHL	2005840	prefilter
19610X15	chr3	10149694	10149814	VHL	819245	prefilter
19610X15	chr3	10149874	10150054	VHL	1446025	prefilter
19610X15	chr3	12584447	12584727	RAF1	3318081	prefilter
19610X15	chr3	12584774	12585327	RAF1	7421400	prefilter
19610X15	chr3	12585620	12585860	RAF1	2487767	prefilter
19610X15	chr3	12587524	12587704	RAF1	1098323	prefilter
19610X15	chr3	12590706	12590826	RAF1	1140053	prefilter
19610X15	chr3	12590886	12591066	RAF1	2165116	prefilter
19610X15	chr3	12591630	12591870	RAF1	2477349	prefilter
19610X15	chr3	12599629	12599869	RAF1	2122648	prefilter
19610X15	chr3	12604072	12604352	RAF1	2963269	prefilter
19610X15	chr3	12608704	12608984	RAF1	3097150	prefilter
19610X15	chr3	12609164	12609404	RAF1	2809986	prefilter
19610X15	chr3	12611886	12612126	RAF1	2328041	prefilter
19610X15	chr3	12618438	12618798	RAF1	3023557	prefilter
19610X15	chr3	16595349	16595469	DAZL	533892	prefilter
19610X15	chr3	16596899	16597139	DAZL	1086783	prefilter
19610X15	chr3	16597425	16597545	DAZL	399817	prefilter
19610X15	chr3	16597952	16598072	DAZL	402429	prefilter
19610X15	chr3	16598385	16598525	DAZL	893339	prefilter
19610X15	chr3	16598605	16598725	DAZL	157914	prefilter
19610X15	chr3	36993485	36993725	MLH1	2263427	prefilter
19610X15	chr3	36996544	36996784	MLH1	2115685	prefilter
19610X15	chr3	37000884	37001124	MLH1	1713713	prefilter
19610X15	chr3	37004317	37004557	MLH1	2134604	prefilter
19610X15	chr3	37006907	37007147	MLH1	1839431	prefilter
19610X15	chr3	37011935	37012175	MLH1	2198741	prefilter
19610X15	chr3	37014368	37014608	MLH1	2192343	prefilter
19610X15	chr3	37017432	37017672	MLH1	2961169	prefilter
19610X15	chr3	37020246	37020526	MLH1	2888025	prefilter
19610X15	chr3	37028718	37028998	MLH1	2516004	prefilter
19610X15	chr3	37040120	37040360	MLH1	2340859	prefilter
19610X15	chr3	37042179	37042419	MLH1	2275671	prefilter
19610X15	chr3	37047421	37047781	MLH1	3123302	prefilter
19610X15	chr3	37048443	37048683	MLH1	2593365	prefilter
19610X15	chr3	37048840	37049080	MLH1	2584918	prefilter
19610X15	chr3	37050388	37050748	MLH1	3630298	prefilter
19610X15	chr3	41224446	41224833	CTNNB1	3837607	prefilter
19610X15	chr3	41225273	41225940	CTNNB1	7603208	prefilter
19610X15	chr3	41227140	41227420	CTNNB1	2414313	prefilter
19610X15	chr3	41233272	41233938	CTNNB1	8042281	prefilter
19610X15	chr3	41235663	41235903	CTNNB1	2490253	prefilter
19610X15	chr3	41236284	41236564	CTNNB1	3121753	prefilter
19610X15	chr3	50093657	50093937	RBM5	2361896	prefilter
19610X15	chr3	50099896	50100136	RBM5	1937666	prefilter
19610X15	chr3	50100448	50100688	RBM5	2421039	prefilter
19610X15	chr3	50103004	50103244	RBM5	1794674	prefilter
19610X15	chr3	50104158	50104398	RBM5	2273555	prefilter
19610X15	chr3	50110604	50110844	RBM5	2111783	prefilter
19610X15	chr3	50113283	50113643	RBM5	2964804	prefilter
19610X15	chr3	50117174	50117454	RBM5	2541123	prefilter
19610X15	chr3	50118252	50118532	RBM5	2682507	prefilter
19610X15	chr4	1801271	1801821	FGFR3	5337968	prefilter
19610X15	chr4	1801870	1802170	FGFR3	3046345	prefilter
19610X15	chr4	1802834	1803074	FGFR3	2152690	prefilter
19610X15	chr4	1803624	1803904	FGFR3	2637199	prefilter
19610X15	chr4	1804245	1804605	FGFR3	3555974	prefilter
19610X15	chr4	1804755	1805035	FGFR3	3210187	prefilter
19610X15	chr4	1805275	1806092	FGFR3	8689196	prefilter
19610X15	chr4	1806112	1806412	FGFR3	3325335	prefilter
19610X15	chr4	1806474	1806754	FGFR3	3102417	prefilter
19610X15	chr4	1806761	1807001	FGFR3	2651307	prefilter
19610X15	chr4	1807020	1807380	FGFR3	4123985	prefilter
19610X15	chr4	54699558	54699838	KIT	2843517	prefilter
19610X15	chr4	54703628	54703988	KIT	2669947	prefilter
19610X15	chr4	54725773	54726133	KIT	3576108	prefilter
19610X15	chr4	54727339	54727619	KIT	2678035	prefilter
19610X15	chr4	54727755	54728186	KIT	5603481	prefilter
19610X15	chr4	54729270	54729550	KIT	2772676	prefilter
19610X15	chr4	54731253	54731493	KIT	3128143	prefilter
19610X15	chr4	54731794	54732074	KIT	2212871	prefilter
19610X15	chr4	54733015	54733295	KIT	3075176	prefilter
19610X15	chr4	54736433	54736890	KIT	6183974	prefilter
19610X15	chr4	54737107	54737347	KIT	3350209	prefilter
19610X15	chr5	80670023	80670383	MSH3	3465991	prefilter
19610X15	chr5	80672182	80672422	MSH3	2834230	prefilter
19610X15	chr5	80672679	80672919	MSH3	2388631	prefilter
19610X15	chr5	80674915	80675195	MSH3	2552519	prefilter
19610X15	chr5	80678830	80679190	MSH3	3523497	prefilter
19610X15	chr5	80725389	80725629	MSH3	1968515	prefilter
19610X15	chr5	80728788	80729028	MSH3	1744592	prefilter
19610X15	chr5	80741386	80741626	MSH3	1901784	prefilter
19610X15	chr5	80744440	80744680	MSH3	923977	prefilter
19610X15	chr5	80761472	80761752	MSH3	2626737	prefilter
19610X15	chr5	80767846	80768206	MSH3	3177731	prefilter
19610X15	chr5	80768739	80769099	MSH3	3053926	prefilter
19610X15	chr5	80775606	80775846	MSH3	1506253	prefilter
19610X15	chr5	80778658	80778898	MSH3	2056997	prefilter
19610X15	chr5	80787498	80787738	MSH3	2439252	prefilter
19610X15	chr5	80813522	80813802	MSH3	2961458	prefilter
19610X15	chr5	80854043	80854403	MSH3	2882169	prefilter
19610X15	chr5	80864737	80865017	MSH3	2151632	prefilter
19610X15	chr5	80873021	80873381	MSH3	2508325	prefilter
19610X15	chr5	112754809	112755089	APC	2087980	prefilter
19610X15	chr5	112766228	112766508	APC	2127864	prefilter
19610X15	chr5	112767109	112767469	APC	3142485	prefilter
19610X15	chr5	112775543	112775823	APC	1299920	prefilter
19610X15	chr5	112780706	112780986	APC	2435954	prefilter
19610X15	chr5	112792347	112792627	APC	2307534	prefilter
19610X15	chr5	112818895	112819415	APC	5937705	prefilter
19610X15	chr5	112821803	112822083	APC	2572553	prefilter
19610X15	chr5	112827037	112827317	APC	2751829	prefilter
19610X15	chr5	112827827	112828077	APC	2140055	prefilter
19610X15	chr5	112828774	112829054	APC	2369103	prefilter
19610X15	chr5	112834878	112835238	APC	3770502	prefilter
19610X15	chr5	112837474	112844219	APC	82596006	prefilter
19610X15	chr6	31740400	31740680	MSH5	0	prefilter
19610X15	chr6	31741084	31741364	MSH5	44143	prefilter
19610X15	chr6	31742797	31743259	MSH5	0	prefilter
19610X15	chr6	31743824	31744104	MSH5	0	prefilter
19610X15	chr6	31744124	31744364	MSH5	0	prefilter
19610X15	chr6	31744473	31744653	MSH5	0	prefilter
19610X15	chr6	31745158	31745398	MSH5	0	prefilter
19610X15	chr6	31747319	31747499	MSH5	0	prefilter
19610X15	chr6	31753230	31753718	MSH5	127	prefilter
19610X15	chr6	31758089	31758369	MSH5	0	prefilter
19610X15	chr6	31758464	31758940	MSH5	44	prefilter
19610X15	chr6	31759017	31759257	MSH5	0	prefilter
19610X15	chr6	31759348	31759588	MSH5	0	prefilter
19610X15	chr6	31759700	31760293	MSH5	0	prefilter
19610X15	chr6	31760624	31760904	MSH5	0	prefilter
19610X15	chr6	31761103	31761343	MSH5	0	prefilter
19610X15	chr6	31761403	31761683	MSH5	0	prefilter
19610X15	chr6	31761746	31762026	MSH5	0	prefilter
19610X15	chr6	31762028	31762268	MSH5	0	prefilter
19610X15	chr6	151807838	151808378	ESR1	3912811	prefilter
19610X15	chr6	151842512	151842872	ESR1	3716441	prefilter
19610X15	chr6	151880593	151880833	ESR1	1964090	prefilter
19610X15	chr6	151944100	151944580	ESR1	4715146	prefilter
19610X15	chr6	152011585	152011865	ESR1	2625994	prefilter
19610X15	chr6	152060917	152061197	ESR1	2507662	prefilter
19610X15	chr6	152094296	152094656	ESR1	3619311	prefilter
19610X15	chr6	152098667	152099027	ESR1	4044973	prefilter
19610X15	chr6	159800285	159800465	PNLDC1	1284081	prefilter
19610X15	chr6	159800710	159800890	PNLDC1	1763295	prefilter
19610X15	chr6	159801029	159801269	PNLDC1	2585721	prefilter
19610X15	chr6	159803200	159803380	PNLDC1	1315256	prefilter
19610X15	chr6	159803886	159804166	PNLDC1	2611417	prefilter
19610X15	chr6	159804473	159804713	PNLDC1	2420620	prefilter
19610X15	chr6	159805913	159806153	PNLDC1	2506944	prefilter
19610X15	chr6	159808658	159808898	PNLDC1	2525968	prefilter
19610X15	chr6	159808946	159809226	PNLDC1	2943671	prefilter
19610X15	chr6	159809940	159810180	PNLDC1	2622238	prefilter
19610X15	chr6	159811623	159811863	PNLDC1	2033043	prefilter
19610X15	chr6	159813538	159813718	PNLDC1	1454178	prefilter
19610X15	chr6	159815881	159816121	PNLDC1	1742980	prefilter
19610X15	chr6	159816479	159816659	PNLDC1	1116284	prefilter
19610X15	chr6	159817040	159817220	PNLDC1	1237826	prefilter
19610X15	chr7	5978586	5978766	PMS2	160200	prefilter
19610X15	chr7	5986949	5987069	PMS2	433226	prefilter
19610X15	chr7	5989737	5990017	PMS2	1523329	prefilter
19610X15	chr7	5991895	5992135	PMS2	1367834	prefilter
19610X15	chr7	5995463	5995703	PMS2	2187124	prefilter
19610X15	chr7	5997254	5997494	PMS2	677689	prefilter
19610X15	chr7	6002484	6002604	PMS2	142170	prefilter
19610X15	chr7	43583166	43583286	STK17A	387266	prefilter
19610X15	chr7	43595827	43596187	STK17A	2679969	prefilter
19610X15	chr7	43608188	43608468	STK17A	3012463	prefilter
19610X15	chr7	43619520	43619800	STK17A	3165585	prefilter
19610X15	chr7	43623506	43623978	STK17A	3225431	prefilter
19610X15	chr7	43624438	43624918	STK17A	4607331	prefilter
19610X15	chr7	100180614	100180734	STAG3	234285	prefilter
19610X15	chr7	100182021	100182141	STAG3	389865	prefilter
19610X15	chr7	100188854	100188974	STAG3	505125	prefilter
19610X15	chr7	100205165	100205445	STAG3	2942564	prefilter
19610X15	chr7	100210918	100211278	STAG3	3215746	prefilter
19610X15	chr7	100211367	100211607	STAG3	2911903	prefilter
19610X15	chr7	100211715	100211955	STAG3	2805337	prefilter
19610X15	chr7	100213650	100213890	STAG3	2724451	prefilter
19610X15	chr7	100213919	100214039	STAG3	1069089	prefilter
19610X15	chr7	140734685	140734925	BRAF	385094	prefilter
19610X15	chr7	140739739	140739859	BRAF	232943	prefilter
19610X15	chr7	140739899	140740019	BRAF	556712	prefilter
19610X15	chr7	140749212	140749332	BRAF	688072	prefilter
19610X15	chr7	140749372	140749492	BRAF	878053	prefilter
19610X15	chr7	140753210	140753454	BRAF	2637804	prefilter
19610X15	chr7	140754120	140754300	BRAF	1456576	prefilter
19610X15	chr7	140776820	140776940	BRAF	626524	prefilter
19610X15	chr7	140777060	140777180	BRAF	312312	prefilter
19610X15	chr7	140777913	140778153	BRAF	1882475	prefilter
19610X15	chr7	140781489	140781729	BRAF	1724210	prefilter
19610X15	chr7	140782949	140783069	BRAF	738616	prefilter
19610X15	chr7	140783089	140783229	BRAF	1129010	prefilter
19610X15	chr7	140801346	140801486	BRAF	615418	prefilter
19610X15	chr7	140801506	140801626	BRAF	674022	prefilter
19610X15	chr7	140807891	140808131	BRAF	1074746	prefilter
19610X15	chr7	140808823	140808943	BRAF	300575	prefilter
19610X15	chr7	140834500	140834620	BRAF	345538	prefilter
19610X15	chr7	140834860	140834980	BRAF	200698	prefilter
19610X15	chr8	22289767	22290007	PIWIL2	2448920	prefilter
19610X15	chr8	22290169	22290409	PIWIL2	2693628	prefilter
19610X15	chr8	22303935	22304295	PIWIL2	3977144	prefilter
19610X15	chr8	22304706	22304946	PIWIL2	2746198	prefilter
19610X15	chr8	22305851	22306091	PIWIL2	2195678	prefilter
19610X15	chr8	22307863	22308143	PIWIL2	2323055	prefilter
19610X15	chr8	22314258	22314498	PIWIL2	3019213	prefilter
19610X15	chr8	22314967	22315207	PIWIL2	2594003	prefilter
19610X15	chr8	22316169	22316409	PIWIL2	2211194	prefilter
19610X15	chr8	22318102	22318342	PIWIL2	2335426	prefilter
19610X15	chr8	22352845	22353325	PIWIL2	5020764	prefilter
19610X15	chr8	22354204	22354444	PIWIL2	2344731	prefilter
19610X15	chr8	22355285	22355565	PIWIL2	2796247	prefilter
19610X15	chr8	30841940	30849380	TEX15	83025860	prefilter
19610X15	chr8	30858569	30858929	TEX15	2125238	prefilter
19610X15	chr8	30859844	30860124	TEX15	882101	prefilter
19610X15	chr8	30867203	30867563	TEX15	2223668	prefilter
19610X15	chr9	841775	841895	DMRT1	779390	prefilter
19610X15	chr9	842015	842255	DMRT1	1089380	prefilter
19610X15	chr9	846871	847231	DMRT1	3603764	prefilter
19610X15	chr9	893813	894293	DMRT1	5222617	prefilter
19610X15	chr9	21968137	21968317	CDKN2A	1260616	prefilter
19610X15	chr9	21969674	21969854	CDKN2A	996050	prefilter
19610X15	chr9	21970815	21971295	CDKN2A	3647175	prefilter
19610X15	chr9	21974612	21974892	CDKN2A	2163910	prefilter
19610X15	chr9	21994055	21994415	CDKN2A	2443578	prefilter
19610X15	chr9	83970066	83970426	HNRNPK	3047504	prefilter
19610X15	chr9	83970658	83970898	HNRNPK	1258665	prefilter
19610X15	chr9	83972728	83973088	HNRNPK	2628619	prefilter
19610X15	chr9	83973222	83973462	HNRNPK	1896549	prefilter
19610X15	chr9	83974433	83974673	HNRNPK	1519434	prefilter
19610X15	chr9	83975343	83975583	HNRNPK	2218202	prefilter
19610X15	chr9	83976903	83977143	HNRNPK	2179365	prefilter
19610X15	chr9	83977617	83977857	HNRNPK	2234718	prefilter
19610X15	chr9	83978133	83978253	HNRNPK	397124	prefilter
19610X15	chr9	95449770	95450010	PTCH1	2380243	prefilter
19610X15	chr9	95453409	95453689	PTCH1	2631114	prefilter
19610X15	chr9	95456204	95456484	PTCH1	2667734	prefilter
19610X15	chr9	95457913	95458393	PTCH1	5165826	prefilter
19610X15	chr9	95467030	95467510	PTCH1	3995022	prefilter
19610X15	chr9	95468652	95469252	PTCH1	6132380	prefilter
19610X15	chr9	95469752	95469992	PTCH1	2520358	prefilter
19610X15	chr9	95475956	95476236	PTCH1	3093521	prefilter
19610X15	chr9	95476688	95476928	PTCH1	2566786	prefilter
19610X15	chr9	95477484	95477764	PTCH1	2977715	prefilter
19610X15	chr9	95477980	95478260	PTCH1	2958166	prefilter
19610X15	chr9	95478981	95479221	PTCH1	2668585	prefilter
19610X15	chr9	95479889	95480169	PTCH1	3318412	prefilter
19610X15	chr9	95480309	95480669	PTCH1	3746052	prefilter
19610X15	chr9	95481874	95482288	PTCH1	4200456	prefilter
19610X15	chr9	95485649	95485889	PTCH1	2720274	prefilter
19610X15	chr9	95506323	95506683	PTCH1	2299897	prefilter
19610X15	chr9	95516440	95516560	PTCH1	312521	prefilter
19610X15	chr9	97684861	97685101	XPA	1360126	prefilter
19610X15	chr9	97686998	97687358	XPA	2199640	prefilter
19610X15	chr9	97689466	97689706	XPA	1832538	prefilter
19610X15	chr9	124482643	124483123	NR5A1	3925718	prefilter
19610X15	chr9	124491014	124491294	NR5A1	2062419	prefilter
19610X15	chr9	124492969	124493209	NR5A1	2366981	prefilter
19610X15	chr9	124499982	124500462	NR5A1	4486647	prefilter
19610X15	chr9	124500582	124500822	NR5A1	2255841	prefilter
19610X15	chr9	124503009	124503464	NR5A1	3547699	prefilter
19610X15	chr10	43100350	43100830	RET	4025384	prefilter
19610X15	chr10	43102225	43102705	RET	5319378	prefilter
19610X15	chr10	43105012	43105312	RET	2342778	prefilter
19610X15	chr10	43106293	43106653	RET	3743733	prefilter
19610X15	chr10	43108950	43109310	RET	3938272	prefilter
19610X15	chr10	43111096	43111576	RET	5083605	prefilter
19610X15	chr10	43116565	43116805	RET	1177542	prefilter
19610X15	chr10	43118306	43118486	RET	1827338	prefilter
19610X15	chr10	43119458	43119818	RET	3683100	prefilter
19610X15	chr10	43120002	43120282	RET	3081488	prefilter
19610X15	chr10	43121861	43122101	RET	2875428	prefilter
19610X15	chr10	43123599	43123879	RET	3052599	prefilter
19610X15	chr10	43124812	43125052	RET	2546122	prefilter
19610X15	chr10	121483630	121483870	FGFR2	2500087	prefilter
19610X15	chr10	121485323	121485603	FGFR2	2629801	prefilter
19610X15	chr10	121487269	121487509	FGFR2	2425935	prefilter
19610X15	chr10	121487912	121488192	FGFR2	2535198	prefilter
19610X15	chr10	121496447	121496807	FGFR2	2758898	prefilter
19610X15	chr10	121498430	121498670	FGFR2	1994458	prefilter
19610X15	chr10	121500746	121501026	FGFR2	3005094	prefilter
19610X15	chr10	121503725	121504005	FGFR2	2505776	prefilter
19610X15	chr10	121515038	121515398	FGFR2	3490309	prefilter
19610X15	chr10	121517251	121517559	FGFR2	3263232	prefilter
19610X15	chr10	121518615	121518895	FGFR2	2720289	prefilter
19610X15	chr10	121519894	121520254	FGFR2	3560150	prefilter
19610X15	chr10	121538513	121538793	FGFR2	2297010	prefilter
19610X15	chr10	121551194	121551554	FGFR2	2526489	prefilter
19610X15	chr10	121564418	121564658	FGFR2	2052691	prefilter
19610X15	chr10	121565331	121565811	FGFR2	4217714	prefilter
19610X15	chr11	532637	532757	HRAS	0	prefilter
19610X15	chr11	533298	533652	HRAS	0	prefilter
19610X15	chr11	533715	533995	HRAS	43	prefilter
19610X15	chr11	534154	534434	HRAS	0	prefilter
19610X15	chr11	32389018	32389298	WT1	2951332	prefilter
19610X15	chr11	32391858	32392178	WT1	3297864	prefilter
19610X15	chr11	32392550	32392870	WT1	3600911	prefilter
19610X15	chr11	32396192	32396472	WT1	3269805	prefilter
19610X15	chr11	32399876	32400116	WT1	2665235	prefilter
19610X15	chr11	32416395	32416635	WT1	2886094	prefilter
19610X15	chr11	32417495	32417735	WT1	1943011	prefilter
19610X15	chr11	32427887	32428127	WT1	2304994	prefilter
19610X15	chr11	32428418	32428698	WT1	2890324	prefilter
19610X15	chr11	32430414	32430654	WT1	1221300	prefilter
19610X15	chr11	32434610	32434910	WT1	2272002	prefilter
19610X15	chr11	32435030	32435270	WT1	1332114	prefilter
19610X15	chr11	36573189	36576549	RAG1	42756296	prefilter
19610X15	chr11	94459314	94459494	MRE11	1428486	prefilter
19610X15	chr11	94459554	94459674	MRE11	1008512	prefilter
19610X15	chr11	94460866	94461106	MRE11	1677606	prefilter
19610X15	chr11	94464036	94464156	MRE11	473312	prefilter
19610X15	chr11	94464196	94464316	MRE11	614297	prefilter
19610X15	chr11	94467733	94467973	MRE11	2066809	prefilter
19610X15	chr11	94470376	94470736	MRE11	3190697	prefilter
19610X15	chr11	94471486	94471606	MRE11	521457	prefilter
19610X15	chr11	94471726	94471846	MRE11	566274	prefilter
19610X15	chr11	94476226	94476466	MRE11	1703039	prefilter
19610X15	chr11	94478665	94478945	MRE11	2504203	prefilter
19610X15	chr11	94479597	94479837	MRE11	1765426	prefilter
19610X15	chr11	94485824	94485944	MRE11	533815	prefilter
19610X15	chr11	94486064	94486184	MRE11	400045	prefilter
19610X15	chr11	94490759	94491039	MRE11	1979917	prefilter
19610X15	chr11	94586968	94587328	PIWIL4	211139	prefilter
19610X15	chr11	94589056	94589296	PIWIL4	6506	prefilter
19610X15	chr11	94593439	94593719	PIWIL4	1928086	prefilter
19610X15	chr11	94595247	94595487	PIWIL4	2753495	prefilter
19610X15	chr11	94603900	94604140	PIWIL4	1712990	prefilter
19610X15	chr11	94607359	94607719	PIWIL4	3055560	prefilter
19610X15	chr11	94608514	94608754	PIWIL4	2446211	prefilter
19610X15	chr11	94616408	94616648	PIWIL4	2251230	prefilter
19610X15	chr11	94617890	94618170	PIWIL4	3051051	prefilter
19610X15	chr11	94619682	94620210	PIWIL4	6644755	prefilter
19610X15	chr11	94620812	94621052	PIWIL4	2513254	prefilter
19610X15	chr11	108227540	108227952	ATM	3773330	prefilter
19610X15	chr11	108229110	108229390	ATM	651274	prefilter
19610X15	chr11	108235572	108235932	ATM	1418940	prefilter
19610X15	chr11	108317307	108317587	ATM	1339789	prefilter
19610X15	chr11	108319886	108320126	ATM	1643176	prefilter
19610X15	chr11	108321240	108321480	ATM	994960	prefilter
19610X15	chr11	108325247	108325607	ATM	1254793	prefilter
19610X15	chr11	108325961	108326321	ATM	2718634	prefilter
19610X15	chr11	108327581	108327821	ATM	1586807	prefilter
19610X15	chr11	108328949	108329309	ATM	2479267	prefilter
19610X15	chr11	108330112	108330507	ATM	3842367	prefilter
19610X15	chr11	108334899	108335179	ATM	1140529	prefilter
19610X15	chr11	108335783	108336023	ATM	1396566	prefilter
19610X15	chr11	108343156	108343436	ATM	2048525	prefilter
19610X15	chr11	108345667	108345998	ATM	3136417	prefilter
19610X15	chr11	108347202	108347442	ATM	1419016	prefilter
19610X15	chr11	108353703	108353943	ATM	2180772	prefilter
19610X15	chr11	108354722	108354962	ATM	1497785	prefilter
19610X15	chr11	108365010	108365583	ATM	6198071	prefilter
19610X15	chr11	116835691	116836051	APOA1	3066476	prefilter
19610X15	chr11	116836111	116836531	APOA1	3953053	prefilter
19610X15	chr11	119206395	119206695	CBL	1603605	prefilter
19610X15	chr11	119232331	119232811	CBL	3908354	prefilter
19610X15	chr11	119271668	119271948	CBL	2362536	prefilter
19610X15	chr11	119273806	119274086	CBL	2365924	prefilter
19610X15	chr11	119274752	119275032	CBL	2410370	prefilter
19610X15	chr11	119275925	119276205	CBL	2924474	prefilter
19610X15	chr11	119277680	119277920	CBL	2511990	prefilter
19610X15	chr11	119278071	119278391	CBL	3352174	prefilter
19610X15	chr11	119278421	119278801	CBL	4756112	prefilter
19610X15	chr11	119298269	119298629	CBL	3450986	prefilter
19610X15	chr11	119299398	119299878	CBL	5165235	prefilter
19610X15	chr11	119307982	119308162	CBL	555462	prefilter
19610X15	chr12	25209733	25209973	KRAS	1712876	prefilter
19610X15	chr12	25215360	25215640	KRAS	2680996	prefilter
19610X15	chr12	25225553	25225693	KRAS	1322070	prefilter
19610X15	chr12	25225713	25225833	KRAS	852405	prefilter
19610X15	chr12	25227162	25227462	KRAS	2725016	prefilter
19610X15	chr12	25245154	25245454	KRAS	3058099	prefilter
19610X15	chr12	54280785	54280905	HNRNPA1	413219	prefilter
19610X15	chr12	54281324	54281564	HNRNPA1	1865286	prefilter
19610X15	chr12	54281728	54281848	HNRNPA1	878057	prefilter
19610X15	chr12	54281888	54282008	HNRNPA1	1024186	prefilter
19610X15	chr12	54282015	54282135	HNRNPA1	988550	prefilter
19610X15	chr12	54282255	54282957	HNRNPA1	6831162	prefilter
19610X15	chr12	54283749	54283869	HNRNPA1	562381	prefilter
19610X15	chr12	54283909	54284029	HNRNPA1	700358	prefilter
19610X15	chr12	54284194	54284374	HNRNPA1	891151	prefilter
19610X15	chr12	101729041	101729281	SYCP3	2025199	prefilter
19610X15	chr12	101731497	101731737	SYCP3	1639401	prefilter
19610X15	chr12	101733504	101733744	SYCP3	2246507	prefilter
19610X15	chr12	101734865	101735105	SYCP3	1757402	prefilter
19610X15	chr12	112446217	112446337	PTPN11	920171	prefilter
19610X15	chr12	112446368	112446488	PTPN11	823494	prefilter
19610X15	chr12	112450227	112450587	PTPN11	3471258	prefilter
19610X15	chr12	112453111	112453291	PTPN11	1421821	prefilter
19610X15	chr12	112453351	112453471	PTPN11	937461	prefilter
19610X15	chr12	112454502	112454742	PTPN11	1213710	prefilter
19610X15	chr12	112472872	112473112	PTPN11	1617199	prefilter
19610X15	chr12	112477580	112477810	PTPN11	2183618	prefilter
19610X15	chr12	112477816	112477936	PTPN11	1068068	prefilter
19610X15	chr12	112477976	112478096	PTPN11	884792	prefilter
19610X15	chr12	112481986	112482106	PTPN11	503692	prefilter
19610X15	chr12	112482139	112482259	PTPN11	730916	prefilter
19610X15	chr12	112486368	112486728	PTPN11	3343217	prefilter
19610X15	chr12	112488369	112488596	PTPN11	2384874	prefilter
19610X15	chr12	112488936	112489216	PTPN11	2008334	prefilter
19610X15	chr12	130342510	130342750	PIWIL1	0	prefilter
19610X15	chr12	130342925	130343165	PIWIL1	0	prefilter
19610X15	chr12	130345615	130346015	PIWIL1	0	prefilter
19610X15	chr12	130346237	130346717	PIWIL1	0	prefilter
19610X15	chr12	130348023	130348263	PIWIL1	0	prefilter
19610X15	chr12	130349097	130349577	PIWIL1	0	prefilter
19610X15	chr12	130349791	130350031	PIWIL1	0	prefilter
19610X15	chr12	130354400	130354800	PIWIL1	67	prefilter
19610X15	chr12	130354826	130355066	PIWIL1	0	prefilter
19610X15	chr12	130357397	130357637	PIWIL1	65	prefilter
19610X15	chr12	130361040	130361669	PIWIL1	0	prefilter
19610X15	chr12	130362681	130363267	PIWIL1	1275182	prefilter
19610X15	chr12	130366995	130367395	PIWIL1	682	prefilter
19610X15	chr12	130371049	130371658	PIWIL1	366216	prefilter
19610X15	chr12	132635818	132636098	POLE	2688463	prefilter
19610X15	chr12	132637936	132638216	POLE	2885853	prefilter
19610X15	chr12	132639031	132639391	POLE	3507271	prefilter
19610X15	chr12	132641569	132641929	POLE	3698687	prefilter
19610X15	chr12	132642107	132643088	POLE	10397580	prefilter
19610X15	chr12	132657269	132657509	POLE	2673641	prefilter
19610X15	chr12	132657799	132658039	POLE	2802066	prefilter
19610X15	chr12	132659222	132659582	POLE	3344926	prefilter
19610X15	chr12	132660886	132661246	POLE	2926512	prefilter
19610X15	chr12	132661465	132661745	POLE	2789509	prefilter
19610X15	chr12	132663936	132664216	POLE	3170903	prefilter
19610X15	chr12	132664296	132664536	POLE	2728180	prefilter
19610X15	chr12	132665236	132665516	POLE	2975295	prefilter
19610X15	chr12	132667435	132667715	POLE	2587310	prefilter
19610X15	chr12	132668289	132669015	POLE	7171340	prefilter
19610X15	chr12	132673501	132673781	POLE	2457847	prefilter
19610X15	chr12	132675337	132675577	POLE	2600213	prefilter
19610X15	chr12	132675657	132675897	POLE	2869187	prefilter
19610X15	chr12	132676029	132676269	POLE	2787131	prefilter
19610X15	chr12	132676479	132676719	POLE	2788045	prefilter
19610X15	chr12	132677283	132677788	POLE	5659548	prefilter
19610X15	chr12	132679434	132679714	POLE	3096928	prefilter
19610X15	chr12	132679880	132680290	POLE	4520105	prefilter
19610X15	chr12	132680527	132680767	POLE	2567424	prefilter
19610X15	chr12	132687224	132687404	POLE	667802	prefilter
19610X15	chr13	32336150	32341310	BRCA2	55318186	prefilter
19610X15	chr13	32344485	32344725	BRCA2	1377068	prefilter
19610X15	chr13	32356338	32356698	BRCA2	2655634	prefilter
19610X15	chr13	32357655	32358015	BRCA2	2516105	prefilter
19610X15	chr13	32362428	32362788	BRCA2	2648572	prefilter
19610X15	chr13	32363116	32363596	BRCA2	3867310	prefilter
19610X15	chr13	32370339	32370619	BRCA2	2059175	prefilter
19610X15	chr13	32370888	32371168	BRCA2	2449260	prefilter
19610X15	chr13	32379936	32380216	BRCA2	2015515	prefilter
19610X15	chr13	32394571	32395051	BRCA2	4234756	prefilter
19610X15	chr13	32396831	32397111	BRCA2	2304993	prefilter
19610X15	chr13	48342536	48342776	RB1	2112079	prefilter
19610X15	chr13	48345019	48345259	RB1	1425378	prefilter
19610X15	chr13	48347754	48347934	RB1	304060	prefilter
19610X15	chr13	48348869	48349109	RB1	1308785	prefilter
19610X15	chr13	48359952	48360192	RB1	1637069	prefilter
19610X15	chr13	48368445	48368685	RB1	1497971	prefilter
19610X15	chr13	48373328	48373568	RB1	1665349	prefilter
19610X15	chr13	48376856	48377096	RB1	2099326	prefilter
19610X15	chr13	48379503	48379703	RB1	1066889	prefilter
19610X15	chr13	48379967	48380327	RB1	2125021	prefilter
19610X15	chr13	48381183	48381539	RB1	3081597	prefilter
19610X15	chr13	48452913	48453153	RB1	1824671	prefilter
19610X15	chr13	48456136	48456416	RB1	2474173	prefilter
19610X15	chr13	48459620	48459900	RB1	2154244	prefilter
19610X15	chr13	48463663	48463903	RB1	1423459	prefilter
19610X15	chr13	48464934	48465454	RB1	4773757	prefilter
19610X15	chr13	48473285	48473465	RB1	1049142	prefilter
19610X15	chr13	48476632	48476912	RB1	2671343	prefilter
19610X15	chr13	48477289	48477469	RB1	988910	prefilter
19610X15	chr13	48479913	48480153	RB1	1950929	prefilter
19610X15	chr13	108208462	108211342	LIG4	37211858	prefilter
19610X15	chr14	45135925	45136645	FANCM	7061601	prefilter
19610X15	chr14	45136975	45137335	FANCM	2927313	prefilter
19610X15	chr14	45140550	45140790	FANCM	1398478	prefilter
19610X15	chr14	45159008	45159368	FANCM	1314618	prefilter
19610X15	chr14	45164282	45164642	FANCM	2873481	prefilter
19610X15	chr14	45170527	45170807	FANCM	1737618	prefilter
19610X15	chr14	45172992	45173272	FANCM	2433530	prefilter
19610X15	chr14	45175003	45177043	FANCM	21083279	prefilter
19610X15	chr14	45196059	45196659	FANCM	5750107	prefilter
19610X15	chr14	45198549	45199029	FANCM	3380819	prefilter
19610X15	chr14	75018764	75019044	MLH3	2586673	prefilter
19610X15	chr14	75022736	75023096	MLH3	4036659	prefilter
19610X15	chr14	75030482	75030762	MLH3	2715801	prefilter
19610X15	chr14	75032003	75032243	MLH3	1988423	prefilter
19610X15	chr14	75033334	75033574	MLH3	2408029	prefilter
19610X15	chr14	75046275	75049755	MLH3	40534617	prefilter
19610X15	chr14	81062063	81062303	TSHR	1899551	prefilter
19610X15	chr14	81068171	81068411	TSHR	1729025	prefilter
19610X15	chr14	81087871	81088111	TSHR	2082238	prefilter
19610X15	chr14	81092449	81092689	TSHR	2184742	prefilter
19610X15	chr14	81096553	81096793	TSHR	2789397	prefilter
19610X15	chr14	81108293	81108533	TSHR	1174543	prefilter
19610X15	chr14	81142865	81144425	TSHR	18755862	prefilter
19610X15	chr14	95091104	95091464	DICER1	3157961	prefilter
19610X15	chr14	95093782	95094262	DICER1	4025089	prefilter
19610X15	chr14	95095704	95096784	DICER1	11847888	prefilter
19610X15	chr14	95099717	95099997	DICER1	1642251	prefilter
19610X15	chr14	95103256	95104216	DICER1	10260994	prefilter
19610X15	chr14	95104978	95105338	DICER1	3457525	prefilter
19610X15	chr14	95105610	95105850	DICER1	2616758	prefilter
19610X15	chr14	95105952	95106312	DICER1	3637719	prefilter
19610X15	chr14	95107544	95107824	DICER1	1092725	prefilter
19610X15	chr14	95111246	95111526	DICER1	2512092	prefilter
19610X15	chr14	95112089	95112329	DICER1	2115910	prefilter
19610X15	chr14	95113018	95113298	DICER1	2356581	prefilter
19610X15	chr14	95115604	95115884	DICER1	2629320	prefilter
19610X15	chr14	95116334	95116814	DICER1	4144672	prefilter
19610X15	chr14	95117548	95117828	DICER1	2690558	prefilter
19610X15	chr14	95124132	95124732	DICER1	6491807	prefilter
19610X15	chr14	95129372	95129732	DICER1	3109286	prefilter
19610X15	chr14	95129985	95130265	DICER1	2638932	prefilter
19610X15	chr14	95131434	95131714	DICER1	2557194	prefilter
19610X15	chr14	95132416	95132776	DICER1	2491830	prefilter
19610X15	chr14	95133246	95133526	DICER1	2709153	prefilter
19610X15	chr14	103963007	103963247	TDRD9	1902799	prefilter
19610X15	chr14	103965263	103965623	TDRD9	2733867	prefilter
19610X15	chr14	103966630	103966910	TDRD9	1661301	prefilter
19610X15	chr14	103970461	103970701	TDRD9	1768500	prefilter
19610X15	chr14	103975291	103975651	TDRD9	2143886	prefilter
19610X15	chr14	103991072	103991312	TDRD9	1821909	prefilter
19610X15	chr14	103994269	103994681	TDRD9	3516438	prefilter
19610X15	chr14	103995688	103995868	TDRD9	1071666	prefilter
19610X15	chr14	103998556	103998796	TDRD9	1279086	prefilter
19610X15	chr14	104004166	104004406	TDRD9	1344256	prefilter
19610X15	chr14	104005199	104005479	TDRD9	2081101	prefilter
19610X15	chr14	104006291	104006925	TDRD9	6352283	prefilter
19610X15	chr14	104024504	104024744	TDRD9	1136823	prefilter
19610X15	chr14	104025490	104025850	TDRD9	2734457	prefilter
19610X15	chr14	104025971	104026211	TDRD9	2270126	prefilter
19610X15	chr14	104026569	104027049	TDRD9	5102480	prefilter
19610X15	chr15	40700992	40701272	RAD51	2048093	prefilter
19610X15	chr15	40701666	40701786	RAD51	182010	prefilter
19610X15	chr15	40706115	40706355	RAD51	1822053	prefilter
19610X15	chr15	40708950	40709190	RAD51	1961440	prefilter
19610X15	chr15	40718732	40718972	RAD51	1952034	prefilter
19610X15	chr15	40728647	40728887	RAD51	2048580	prefilter
19610X15	chr15	40729429	40729709	RAD51	2466797	prefilter
19610X15	chr15	40729773	40730053	RAD51	3171466	prefilter
19610X15	chr15	40730975	40731255	RAD51	2540044	prefilter
19610X15	chr15	66434952	66435072	MAP2K1	749989	prefilter
19610X15	chr15	66435192	66435312	MAP2K1	576607	prefilter
19610X15	chr15	66436679	66436799	MAP2K1	1340033	prefilter
19610X15	chr15	66436819	66436959	MAP2K1	1546251	prefilter
19610X15	chr15	66443198	66443438	MAP2K1	1588382	prefilter
19610X15	chr15	66444591	66444771	MAP2K1	5940	prefilter
19610X15	chr15	66481677	66481817	MAP2K1	82871	prefilter
19610X15	chr15	66481837	66481957	MAP2K1	38917	prefilter
19610X15	chr15	66484910	66485030	MAP2K1	672	prefilter
19610X15	chr15	66485150	66485270	MAP2K1	3108	prefilter
19610X15	chr15	66487140	66487380	MAP2K1	63938	prefilter
19610X15	chr15	66489125	66489365	MAP2K1	43803	prefilter
19610X15	chr15	66489650	66489830	MAP2K1	8054	prefilter
19610X15	chr15	66490437	66490557	MAP2K1	103	prefilter
19610X15	chr15	89247569	89247809	FANCI	2201398	prefilter
19610X15	chr15	89258620	89258860	FANCI	2084533	prefilter
19610X15	chr15	89260638	89260918	FANCI	2746258	prefilter
19610X15	chr15	89261523	89261939	FANCI	4315803	prefilter
19610X15	chr15	89263349	89263529	FANCI	1082257	prefilter
19610X15	chr15	89263824	89264104	FANCI	2997102	prefilter
19610X15	chr15	89264444	89264684	FANCI	2294304	prefilter
19610X15	chr15	89268322	89268602	FANCI	2147507	prefilter
19610X15	chr15	89273303	89273543	FANCI	421269	prefilter
19610X15	chr15	89274096	89274376	FANCI	2007772	prefilter
19610X15	chr15	89276621	89276981	FANCI	2896763	prefilter
19610X15	chr15	89278610	89278850	FANCI	1862659	prefilter
19610X15	chr15	89281095	89281375	FANCI	2673916	prefilter
19610X15	chr15	89281680	89281920	FANCI	2504290	prefilter
19610X15	chr15	89283073	89283313	FANCI	2008471	prefilter
19610X15	chr15	89285017	89285297	FANCI	2228478	prefilter
19610X15	chr15	89290127	89290367	FANCI	2058395	prefilter
19610X15	chr15	89291543	89291783	FANCI	2196518	prefilter
19610X15	chr15	89292596	89293142	FANCI	6129584	prefilter
19610X15	chr15	89293735	89294095	FANCI	2724772	prefilter
19610X15	chr15	89294824	89295184	FANCI	2703054	prefilter
19610X15	chr15	89299703	89300063	FANCI	3696573	prefilter
19610X15	chr15	89300222	89300462	FANCI	2540343	prefilter
19610X15	chr15	89301264	89301504	FANCI	2446764	prefilter
19610X15	chr15	89303799	89303979	FANCI	1496060	prefilter
19610X15	chr15	89305038	89305495	FANCI	5396250	prefilter
19610X15	chr15	89305531	89305771	FANCI	2922058	prefilter
19610X15	chr15	89305920	89306280	FANCI	3692069	prefilter
19610X15	chr15	89307394	89307754	FANCI	4078950	prefilter
19610X15	chr15	89312818	89313058	FANCI	904181	prefilter
19610X15	chr15	89314539	89314779	FANCI	1652157	prefilter
19610X15	chr15	89315215	89315455	FANCI	2260471	prefilter
19610X15	chr16	79322	79802	MPG	4932709	prefilter
19610X15	chr16	82974	83334	MPG	3000380	prefilter
19610X15	chr16	85287	85887	MPG	5945725	prefilter
19610X15	chr16	2090197	2090909	PKD1	5929948	prefilter
19610X15	chr16	2091029	2091149	PKD1	698575	prefilter
19610X15	chr16	2091330	2091450	PKD1	469033	prefilter
19610X15	chr16	2091570	2091690	PKD1	702925	prefilter
19610X15	chr16	2091703	2092257	PKD1	4532291	prefilter
19610X15	chr16	2092416	2092656	PKD1	2427077	prefilter
19610X15	chr16	2092883	2093163	PKD1	3094249	prefilter
19610X15	chr16	89739395	89739635	FANCA	2657967	prefilter
19610X15	chr16	89739926	89740166	FANCA	2528823	prefilter
19610X15	chr16	89740715	89740955	FANCA	1761382	prefilter
19610X15	chr16	89742729	89743009	FANCA	1986137	prefilter
19610X15	chr16	89782934	89783174	FANCA	2234421	prefilter
19610X15	chr16	89784789	89785029	FANCA	2211627	prefilter
19610X15	chr16	89791329	89791609	FANCA	2706334	prefilter
19610X15	chr16	89791857	89792137	FANCA	2968310	prefilter
19610X15	chr16	89792389	89792629	FANCA	2547075	prefilter
19610X15	chr16	89795842	89796082	FANCA	2003907	prefilter
19610X15	chr16	89799079	89799319	FANCA	2344155	prefilter
19610X15	chr16	89799531	89799711	FANCA	1590788	prefilter
19610X15	chr16	89803180	89803420	FANCA	2042116	prefilter
19610X15	chr16	89805216	89805456	FANCA	2185008	prefilter
19610X15	chr16	89808210	89808450	FANCA	1835212	prefilter
19610X15	chr16	89810634	89810874	FANCA	1835626	prefilter
19610X15	chr17	31248974	31249214	NF1	1840859	prefilter
19610X15	chr17	31252849	31253089	NF1	1960342	prefilter
19610X15	chr17	31258283	31258423	NF1	878131	prefilter
19610X15	chr17	31325736	31326336	NF1	5897124	prefilter
19610X15	chr17	31327429	31327909	NF1	4658428	prefilter
19610X15	chr17	31330217	31330577	NF1	2709094	prefilter
19610X15	chr17	41837849	41838209	KLHL10	3083341	prefilter
19610X15	chr17	41841707	41842427	KLHL10	7411695	prefilter
19610X15	chr17	41845014	41845854	KLHL10	9123644	prefilter
19610X15	chr17	41847195	41847475	KLHL10	2772641	prefilter
19610X15	chr17	41847818	41848418	KLHL10	6196433	prefilter
19610X15	chr17	42322208	42322568	STAT3	3262167	prefilter
19610X15	chr17	42322933	42323213	STAT3	2852027	prefilter
19610X15	chr17	42324892	42325132	STAT3	2299761	prefilter
19610X15	chr17	42326037	42326277	STAT3	1820255	prefilter
19610X15	chr17	42329348	42329851	STAT3	5432268	prefilter
19610X15	chr17	42331411	42331591	STAT3	1077984	prefilter
19610X15	chr17	42333599	42334110	STAT3	5091160	prefilter
19610X15	chr17	42337370	42337650	STAT3	2585093	prefilter
19610X15	chr17	42337690	42337930	STAT3	2620306	prefilter
19610X15	chr17	42338651	42338891	STAT3	2198410	prefilter
19610X15	chr17	42339241	42339481	STAT3	1909770	prefilter
19610X15	chr17	42345488	42345728	STAT3	2056128	prefilter
19610X15	chr17	42346501	42346781	STAT3	2639952	prefilter
19610X15	chr17	42348312	42348592	STAT3	2696378	prefilter
19610X15	chr17	43045681	43045881	BRCA1	1176714	prefilter
19610X15	chr17	43047553	43047793	BRCA1	1839599	prefilter
19610X15	chr17	43049037	43049277	BRCA1	1526543	prefilter
19610X15	chr17	43051000	43051180	BRCA1	992287	prefilter
19610X15	chr17	43056973	43057213	BRCA1	1945788	prefilter
19610X15	chr17	43063263	43063443	BRCA1	1212687	prefilter
19610X15	chr17	43063792	43064032	BRCA1	2039319	prefilter
19610X15	chr17	43067531	43067771	BRCA1	1291320	prefilter
19610X15	chr17	43070843	43071323	BRCA1	3863569	prefilter
19610X15	chr17	43076411	43076691	BRCA1	1437650	prefilter
19610X15	chr17	43082309	43082669	BRCA1	3046361	prefilter
19610X15	chr17	43090868	43091108	BRCA1	2626227	prefilter
19610X15	chr17	43091347	43094947	BRCA1	40329573	prefilter
19610X15	chr17	43099707	43099947	BRCA1	1507345	prefilter
19610X15	chr17	43104051	43104331	BRCA1	1448837	prefilter
19610X15	chr17	43104792	43105032	BRCA1	2141993	prefilter
19610X15	chr17	43106374	43106614	BRCA1	954964	prefilter
19610X15	chr17	43115662	43115842	BRCA1	842479	prefilter
19610X15	chr17	43123996	43124116	BRCA1	490897	prefilter
19610X15	chr17	51155577	51155857	NME1	2782269	prefilter
19610X15	chr17	51159910	51160150	NME1	2583737	prefilter
19610X15	chr17	51161096	51161336	NME1	2471319	prefilter
19610X15	chr17	51161665	51161905	NME1	2640344	prefilter
19610X15	chr17	58602315	58602675	TEX14	3085875	prefilter
19610X15	chr17	58604913	58605193	TEX14	2663951	prefilter
19610X15	chr17	58611070	58611430	TEX14	2569545	prefilter
19610X15	chr17	58613342	58613622	TEX14	2487417	prefilter
19610X15	chr17	58615168	58615408	TEX14	2521107	prefilter
19610X15	chr17	58616109	58616389	TEX14	2694124	prefilter
19610X15	chr17	58622749	58623109	TEX14	3127880	prefilter
19610X15	chr17	58630377	58630617	TEX14	1469689	prefilter
19610X15	chr17	58651793	58652073	TEX14	1981700	prefilter
19610X15	chr17	60600410	60600590	PPM1D	1071172	prefilter
19610X15	chr17	60600710	60600950	PPM1D	1729066	prefilter
19610X15	chr17	60623455	60623815	PPM1D	2750007	prefilter
19610X15	chr17	60633775	60634055	PPM1D	2445584	prefilter
19610X15	chr17	60647807	60648167	PPM1D	2930141	prefilter
19610X15	chr17	60656480	60656960	PPM1D	4356311	prefilter
19610X15	chr17	60662913	60663633	PPM1D	7592259	prefilter
19610X15	chr17	75778678	75778866	H3-3B	1571220	prefilter
19610X15	chr17	75778906	75779110	H3-3B	1666052	prefilter
19610X15	chr17	75779130	75779250	H3-3B	819678	prefilter
19610X15	chr18	51046931	51047411	SMAD4	4246347	prefilter
19610X15	chr18	51048640	51048920	SMAD4	2549860	prefilter
19610X15	chr18	51065414	51065654	SMAD4	2385450	prefilter
19610X15	chr18	51066923	51067283	SMAD4	3311074	prefilter
19610X15	chr18	51076567	51076847	SMAD4	2446318	prefilter
19610X15	chr18	51078212	51078492	SMAD4	2226687	prefilter
19610X15	chr19	1206836	1207218	STK11	3439497	prefilter
19610X15	chr19	1218338	1218578	STK11	2204378	prefilter
19610X15	chr19	1219248	1219428	STK11	1281605	prefilter
19610X15	chr19	1220304	1220793	STK11	4814956	prefilter
19610X15	chr19	1221201	1221441	STK11	2544152	prefilter
19610X15	chr19	1221887	1222067	STK11	1623642	prefilter
19610X15	chr19	1222916	1223278	STK11	3513309	prefilter
19610X15	chr19	4090654	4090774	MAP2K2	587672	prefilter
19610X15	chr19	4094385	4094565	MAP2K2	1567406	prefilter
19610X15	chr19	4095298	4095538	MAP2K2	2133735	prefilter
19610X15	chr19	4097191	4097431	MAP2K2	1104249	prefilter
19610X15	chr19	4099367	4099487	MAP2K2	737521	prefilter
19610X15	chr19	4100941	4101061	MAP2K2	923665	prefilter
19610X15	chr19	4101101	4101344	MAP2K2	1931662	prefilter
19610X15	chr19	4102294	4102534	MAP2K2	2217878	prefilter
19610X15	chr19	4110442	4110562	MAP2K2	1155989	prefilter
19610X15	chr19	4110602	4110722	MAP2K2	1201488	prefilter
19610X15	chr19	4117344	4117464	MAP2K2	997528	prefilter
19610X15	chr19	4117584	4117704	MAP2K2	958502	prefilter
19610X15	chr19	14093530	14093890	PRKACA	3316775	prefilter
19610X15	chr19	14097282	14097422	PRKACA	1434122	prefilter
19610X15	chr19	14097442	14097967	PRKACA	5647679	prefilter
19610X15	chr19	14100747	14100987	PRKACA	2554177	prefilter
19610X15	chr19	14102745	14102985	PRKACA	2222841	prefilter
19610X15	chr19	14106684	14106964	PRKACA	2189773	prefilter
19610X15	chr19	43543330	43543769	XRCC1	4736468	prefilter
19610X15	chr19	43544069	43544309	XRCC1	2573456	prefilter
19610X15	chr19	43545747	43546027	XRCC1	2769416	prefilter
19610X15	chr19	43551509	43551749	XRCC1	2442084	prefilter
19610X15	chr19	43551906	43552386	XRCC1	4517407	prefilter
19610X15	chr19	43553526	43553766	XRCC1	2373532	prefilter
19610X15	chr19	43554585	43554865	XRCC1	2749962	prefilter
19610X15	chr19	43560845	43561085	XRCC1	2396766	prefilter
19610X15	chr19	43574836	43575076	XRCC1	2301824	prefilter
19610X15	chr19	43575343	43575523	XRCC1	1371167	prefilter
19610X15	chr19	45409611	45409791	ERCC1	1215156	prefilter
19610X15	chr19	45413588	45413828	ERCC1	2213740	prefilter
19610X15	chr19	45413878	45414118	ERCC1	2333356	prefilter
19610X15	chr19	45414790	45415030	ERCC1	1944862	prefilter
19610X15	chr19	45416739	45416979	ERCC1	1488167	prefilter
19610X15	chr19	45419027	45419267	ERCC1	2250978	prefilter
19610X15	chr19	45420255	45420495	ERCC1	2270796	prefilter
19610X15	chr19	45421105	45421465	ERCC1	2976615	prefilter
19610X15	chr19	45423202	45423442	ERCC1	1976177	prefilter
19610X15	chr19	50398772	50399132	POLD1	3338930	prefilter
19610X15	chr19	50399307	50399547	POLD1	2449207	prefilter
19610X15	chr19	50401711	50402816	POLD1	10965917	prefilter
19610X15	chr19	50402956	50403316	POLD1	3577750	prefilter
19610X15	chr19	50403425	50403665	POLD1	2325500	prefilter
19610X15	chr19	50406112	50406582	POLD1	4927017	prefilter
19610X15	chr19	50406898	50407491	POLD1	5381188	prefilter
19610X15	chr19	50408723	50408963	POLD1	2334499	prefilter
19610X15	chr19	50409058	50409298	POLD1	2436372	prefilter
19610X15	chr19	50409452	50409572	POLD1	1144814	prefilter
19610X15	chr19	50409672	50409792	POLD1	1091729	prefilter
19610X15	chr19	50413353	50413593	POLD1	2443700	prefilter
19610X15	chr19	50413670	50413950	POLD1	3220761	prefilter
19610X15	chr19	50414722	50415022	POLD1	2946913	prefilter
19610X15	chr19	50415340	50415895	POLD1	4794621	prefilter
19610X15	chr19	50416322	50416786	POLD1	4496027	prefilter
19610X15	chr19	50416977	50417337	POLD1	3351243	prefilter
19610X15	chr19	50417773	50418013	POLD1	1826786	prefilter
19610X15	chr19	57231948	57232308	AURKC	3141965	prefilter
19610X15	chr19	57232473	57232753	AURKC	3036258	prefilter
19610X15	chr19	57233394	57233674	AURKC	2926601	prefilter
19610X15	chr19	57234791	57235510	AURKC	7261313	prefilter
19610X15	chr20	59864231	59864471	SYCP2	1478315	prefilter
19610X15	chr20	59865326	59865732	SYCP2	3837456	prefilter
19610X15	chr20	59865746	59865926	SYCP2	1496149	prefilter
19610X15	chr20	59866222	59866662	SYCP2	3620003	prefilter
19610X15	chr20	59867639	59867919	SYCP2	2309963	prefilter
19610X15	chr20	59868760	59869000	SYCP2	1860335	prefilter
19610X15	chr20	59901596	59901876	SYCP2	2023152	prefilter
19610X15	chr20	59907274	59907514	SYCP2	1644449	prefilter
19610X15	chr20	59911677	59911917	SYCP2	1966658	prefilter
19610X15	chr20	59912305	59912485	SYCP2	618581	prefilter
19610X15	chr20	59915387	59915627	SYCP2	1269593	prefilter
19610X15	chr20	59916408	59916648	SYCP2	1897785	prefilter
19610X15	chr20	59919080	59919260	SYCP2	651117	prefilter
19610X15	chr20	59919425	59919665	SYCP2	2095853	prefilter
19610X15	chr20	59920283	59920563	SYCP2	1590586	prefilter
19610X15	chr20	59921241	59921521	SYCP2	2111858	prefilter
19610X15	chr22	24719411	24719651	PIWIL3	2510311	prefilter
19610X15	chr22	24719681	24719961	PIWIL3	2831527	prefilter
19610X15	chr22	24723052	24723332	PIWIL3	2493582	prefilter
19610X15	chr22	24724822	24725102	PIWIL3	2812385	prefilter
19610X15	chr22	24725360	24725600	PIWIL3	2639053	prefilter
19610X15	chr22	24727881	24728469	PIWIL3	6507748	prefilter
19610X15	chr22	24749342	24749582	PIWIL3	2189807	prefilter
19610X15	chr22	24749616	24749896	PIWIL3	2108329	prefilter
19610X15	chr22	24751322	24751562	PIWIL3	229686	prefilter
19610X15	chr22	24753935	24754295	PIWIL3	27466	prefilter
19610X15	chr22	41699445	41699805	MEI1	2206576	prefilter
19610X15	chr22	41703252	41703532	MEI1	2880459	prefilter
19610X15	chr22	41705439	41705619	MEI1	1148914	prefilter
19610X15	chr22	41713918	41714158	MEI1	2286777	prefilter
19610X15	chr22	41715973	41716213	MEI1	2117075	prefilter
19610X15	chr22	41717992	41718352	MEI1	3316708	prefilter
19610X15	chr22	41723868	41724148	MEI1	2738909	prefilter
19610X15	chr22	41729602	41729842	MEI1	2578396	prefilter
19610X15	chr22	41730459	41730699	MEI1	2558443	prefilter
19610X15	chr22	41732174	41732676	MEI1	5301729	prefilter
19610X15	chr22	41743017	41743257	MEI1	2488407	prefilter
19610X15	chr22	41744898	41745138	MEI1	2335838	prefilter
19610X15	chr22	41745815	41746095	MEI1	2907585	prefilter
19610X15	chr22	41748042	41748282	MEI1	2315316	prefilter
19610X15	chr22	41752501	41752741	MEI1	2335952	prefilter
19610X15	chr22	41753877	41754117	MEI1	2016045	prefilter
19610X15	chr22	41758269	41758629	MEI1	3166107	prefilter
19610X15	chr22	41763107	41763387	MEI1	2771490	prefilter
19610X15	chr22	41770583	41771063	MEI1	4178249	prefilter
19610X15	chr22	41776004	41776364	MEI1	3366362	prefilter
19610X15	chr22	41778640	41778880	MEI1	2382114	prefilter
19610X15	chr22	41781219	41781459	MEI1	2592378	prefilter
19610X15	chr22	41781585	41781945	MEI1	3630215	prefilter
19610X15	chr22	41784259	41784499	MEI1	2410138	prefilter
19610X15	chr22	41784515	41784875	MEI1	3447366	prefilter
19610X15	chr22	41793749	41793989	MEI1	1873040	prefilter
19610X15	chr22	41794304	41794544	MEI1	2671480	prefilter
19610X15	chr22	41795416	41795616	MEI1	2161562	prefilter
19610X15	chr22	41795671	41795911	MEI1	2635264	prefilter
19610X15	chr22	41799185	41799365	MEI1	1430043	prefilter
19610X15	chrX	67545054	67545294	AR	995615	prefilter
19610X15	chrX	67545354	67546494	AR	5246138	prefilter
19610X15	chrX	67546614	67546854	AR	967436	prefilter
19610X15	chrX	67643191	67643471	AR	1458452	prefilter
19610X15	chrX	67685948	67686188	AR	1173968	prefilter
19610X15	chrX	67711305	67711785	AR	2755755	prefilter
19610X15	chrX	67717410	67717690	AR	1522655	prefilter
19610X15	chrX	67721758	67722038	AR	1468002	prefilter
19610X15	chrX	67722765	67723045	AR	1341760	prefilter
19610X15	chrX	67723622	67723902	AR	1474889	prefilter
19610X15	chrX	70670305	70670585	TEX11	1464133	prefilter
19610X15	chrX	70678726	70678966	TEX11	886033	prefilter
19610X15	chrX	70682609	70682889	TEX11	1189544	prefilter
19610X15	chrX	70722537	70722777	TEX11	967343	prefilter
19610X15	chrX	70725182	70725422	TEX11	1000484	prefilter
19610X15	chrX	70740628	70740868	TEX11	794039	prefilter
19610X15	chrX	70744102	70744282	TEX11	459681	prefilter
19610X15	chrX	70806627	70806867	TEX11	778897	prefilter
19610X15	chrX	70833433	70833673	TEX11	1041255	prefilter
19610X15	chrX	70852973	70853213	TEX11	1228948	prefilter
19610X15	chrX	126551134	126551254	DCAF12L1	547876	prefilter
19610X15	chrX	126551314	126551734	DCAF12L1	2160823	prefilter
19610X15	chrX	126552154	126552274	DCAF12L1	493463	prefilter
19610X15	chrX	126552394	126552514	DCAF12L1	392236	prefilter
19610X15	chrX	133025411	133028291	USP26	16073738	prefilter
19610X15	chrY	12815994	12816114	USP9Y	549146	prefilter
19610X15	chrY	12816174	12816414	USP9Y	1099644	prefilter
19610X15	chrY	12818335	12818515	USP9Y	758455	prefilter
19610X15	chrY	12818635	12818755	USP9Y	75737	prefilter
19610X15	chrY	12833594	12833774	USP9Y	835116	prefilter
19610X15	chrY	12833834	12833954	USP9Y	474699	prefilter
19610X15	chrY	12837841	12837981	USP9Y	196294	prefilter
19610X15	chrY	12838001	12838121	USP9Y	323852	prefilter
19610X15	chrY	12839759	12839939	USP9Y	735947	prefilter
19610X15	chrY	12839999	12840239	USP9Y	1416562	prefilter
19610X15	chrY	12840299	12840419	USP9Y	723342	prefilter
19610X15	chrY	12840539	12840719	USP9Y	885260	prefilter
19610X15	chrY	12842172	12842532	USP9Y	1741445	prefilter
19610X15	chrY	12842988	12843128	USP9Y	674565	prefilter
19610X15	chrY	12843148	12843268	USP9Y	411677	prefilter
19610X15	chrY	12846245	12846605	USP9Y	1337027	prefilter
19610X15	chrY	12846863	12846983	USP9Y	378304	prefilter
19610X15	chrY	12847163	12847403	USP9Y	887728	prefilter
19610X15	chrY	12856278	12856418	USP9Y	653456	prefilter
19610X15	chrY	12856438	12856558	USP9Y	555951	prefilter
19610X15	chrY	12856559	12856679	USP9Y	497450	prefilter
19610X15	chrY	12856859	12856979	USP9Y	398649	prefilter
19610X15	chrY	12913645	12913925	DDX3Y	1367409	prefilter
19610X15	chrY	12914486	12914726	DDX3Y	1157482	prefilter
19610X15	chrY	12914813	12915147	DDX3Y	1852210	prefilter
19610X15	chrY	12915207	12915327	DDX3Y	547183	prefilter
19610X15	chrY	12915562	12915682	DDX3Y	680595	prefilter
19610X15	chrY	12915722	12915935	DDX3Y	1374429	prefilter
19610X15	chrY	12915975	12916095	DDX3Y	665742	prefilter
19610X15	chrY	12916171	12916291	DDX3Y	629882	prefilter
19610X15	chrY	12916351	12916695	DDX3Y	2012219	prefilter
19610X15	chr1	84597127	84599527	neutral_region	17022163	prefilter
19610X15	chr2	40162767	40165167	neutral_region	18922926	prefilter
19610X15	chr4	22386244	22388644	neutral_region	16122496	prefilter
19610X15	chr6	155239014	155241414	neutral_region	18969043	prefilter
19610X15	chr7	11732774	11735174	neutral_region	12788507	prefilter
19610X15	chr8	51513056	51515456	neutral_region	15973902	prefilter
19610X15	chr9	23709463	23711863	neutral_region	14401921	prefilter
19610X15	chr10	128969037	128971437	neutral_region	16321583	prefilter
19610X15	chr11	108510787	108513187	neutral_region	18078346	prefilter
19610X15	chr12	114115043	114117443	neutral_region	20157035	prefilter
19610X15	chr13	75803912	75806312	neutral_region	18809827	prefilter
19610X15	chr14	74661755	74664155	neutral_region	18866997	prefilter
19610X15	chr15	46089737	46092137	neutral_region	15110794	prefilter
19610X15	chr16	51754103	51756503	neutral_region	16888423	prefilter
19610X15	chr17	70672726	70675126	neutral_region	14857037	prefilter
19610X15	chr18	5749264	5751664	neutral_region	19109846	prefilter
19610X15	chr19	31831021	31833421	neutral_region	15995484	prefilter
19610X15	chr20	24153684	24156084	neutral_region	19339125	prefilter
19610X15	chr21	23665976	23668376	neutral_region	12542832	prefilter
19610X15	chr22	48262370	48264770	neutral_region	20018630	prefilter
19610X16	chr1	45330446	45330626	MUTYH	1490098	prefilter
19610X16	chr1	45331118	45333253	MUTYH	23594413	prefilter
19610X16	chr1	45333328	45333688	MUTYH	4070666	prefilter
19610X16	chr1	45334311	45334591	MUTYH	2903092	prefilter
19610X16	chr1	45338101	45338281	MUTYH	1597641	prefilter
19610X16	chr1	75806881	75807241	MSH4	2268676	prefilter
19610X16	chr1	75810632	75810872	MSH4	1646589	prefilter
19610X16	chr1	75814958	75815198	MSH4	2159718	prefilter
19610X16	chr1	75816279	75816639	MSH4	1123657	prefilter
19610X16	chr1	75822315	75822675	MSH4	1727785	prefilter
19610X16	chr1	75848122	75848362	MSH4	1493241	prefilter
19610X16	chr1	75867431	75867671	MSH4	1598725	prefilter
19610X16	chr1	75876848	75877088	MSH4	1324718	prefilter
19610X16	chr1	75878053	75878413	MSH4	2195718	prefilter
19610X16	chr1	75878920	75879200	MSH4	1906944	prefilter
19610X16	chr1	75879981	75880221	MSH4	1604661	prefilter
19610X16	chr1	75881168	75881448	MSH4	1282697	prefilter
19610X16	chr1	75883541	75883901	MSH4	2962968	prefilter
19610X16	chr1	75889190	75889430	MSH4	1490655	prefilter
19610X16	chr1	75890620	75890900	MSH4	1674114	prefilter
19610X16	chr1	75897814	75898174	MSH4	1754728	prefilter
19610X16	chr1	75899542	75899782	MSH4	1551753	prefilter
19610X16	chr1	100352889	100353069	CDC14A	1282029	prefilter
19610X16	chr1	100353687	100353927	CDC14A	1699739	prefilter
19610X16	chr1	100377463	100377703	CDC14A	1866011	prefilter
19610X16	chr1	100390658	100390898	CDC14A	1727102	prefilter
19610X16	chr1	100424141	100424381	CDC14A	2245833	prefilter
19610X16	chr1	100439845	100440085	CDC14A	1933817	prefilter
19610X16	chr1	100462586	100462946	CDC14A	3210710	prefilter
19610X16	chr1	100467885	100468165	CDC14A	2525629	prefilter
19610X16	chr1	226064275	226064395	H3-3A	466938	prefilter
19610X16	chr1	226064435	226064555	H3-3A	502571	prefilter
19610X16	chr1	226065536	226065712	H3-3A	1461048	prefilter
19610X16	chr1	226065752	226066016	H3-3A	2090174	prefilter
19610X16	chr1	226071273	226071393	H3-3A	308337	prefilter
19610X16	chr1	241850326	241850686	EXO1	2107027	prefilter
19610X16	chr1	241852231	241852471	EXO1	1734545	prefilter
19610X16	chr1	241853279	241853559	EXO1	2510596	prefilter
19610X16	chr1	241857273	241857553	EXO1	2443518	prefilter
19610X16	chr1	241858432	241858792	EXO1	3172511	prefilter
19610X16	chr1	241878686	241879406	EXO1	6382117	prefilter
19610X16	chr1	241885230	241885590	EXO1	2487558	prefilter
19610X16	chr1	241889391	241889671	EXO1	2290102	prefilter
19610X16	chr1	243505173	243505413	AKT3	0	prefilter
19610X16	chr1	243512255	243512495	AKT3	0	prefilter
19610X16	chr1	243545433	243545673	AKT3	0	prefilter
19610X16	chr1	243552596	243553076	AKT3	0	prefilter
19610X16	chr1	243563584	243563984	AKT3	0	prefilter
19610X16	chr1	243572787	243573187	AKT3	0	prefilter
19610X16	chr1	243613585	243613825	AKT3	0	prefilter
19610X16	chr1	243615008	243615248	AKT3	0	prefilter
19610X16	chr1	243637476	243637876	AKT3	0	prefilter
19610X16	chr1	243645765	243646165	AKT3	0	prefilter
19610X16	chr1	243664707	243664947	AKT3	0	prefilter
19610X16	chr1	243695453	243695853	AKT3	0	prefilter
19610X16	chr1	243843057	243843237	AKT3	0	prefilter
19610X16	chr2	25234169	25234489	DNMT3A	2931260	prefilter
19610X16	chr2	25240236	25240516	DNMT3A	3017692	prefilter
19610X16	chr2	25240585	25240785	DNMT3A	2128659	prefilter
19610X16	chr2	25241494	25241774	DNMT3A	3016712	prefilter
19610X16	chr2	25243840	25244040	DNMT3A	1765711	prefilter
19610X16	chr2	25244496	25244696	DNMT3A	1875233	prefilter
19610X16	chr2	25245152	25245432	DNMT3A	2929239	prefilter
19610X16	chr2	25245942	25246374	DNMT3A	4454033	prefilter
19610X16	chr2	25247004	25247204	DNMT3A	1904147	prefilter
19610X16	chr2	25247530	25247810	DNMT3A	2761715	prefilter
19610X16	chr2	25282336	25282816	DNMT3A	4198897	prefilter
19610X16	chr2	25300071	25300311	DNMT3A	2497137	prefilter
19610X16	chr2	25313828	25314068	DNMT3A	2029590	prefilter
19610X16	chr2	38997159	38997519	SOS1	1625347	prefilter
19610X16	chr2	39006350	39006590	SOS1	1843183	prefilter
19610X16	chr2	39006932	39007292	SOS1	2645187	prefilter
19610X16	chr2	39010523	39010763	SOS1	1626161	prefilter
19610X16	chr2	39012057	39012417	SOS1	2688685	prefilter
19610X16	chr2	39013391	39013631	SOS1	2394197	prefilter
19610X16	chr2	39013788	39014068	SOS1	2802355	prefilter
19610X16	chr2	39014685	39014925	SOS1	1466153	prefilter
19610X16	chr2	39022477	39023317	SOS1	8731180	prefilter
19610X16	chr2	39023933	39024213	SOS1	2287694	prefilter
19610X16	chr2	39035141	39035565	SOS1	3646733	prefilter
19610X16	chr2	39051075	39051355	SOS1	2222555	prefilter
19610X16	chr2	39054538	39054898	SOS1	2173316	prefilter
19610X16	chr2	39056604	39056964	SOS1	2849336	prefilter
19610X16	chr2	39058598	39058878	SOS1	2119215	prefilter
19610X16	chr2	39067550	39067830	SOS1	2038488	prefilter
19610X16	chr2	47403117	47403477	MSH2	2466093	prefilter
19610X16	chr2	47408338	47408618	MSH2	1349240	prefilter
19610X16	chr2	47409993	47410473	MSH2	3969470	prefilter
19610X16	chr2	47412347	47412627	MSH2	1919700	prefilter
19610X16	chr2	47414203	47414483	MSH2	901168	prefilter
19610X16	chr2	47416222	47416502	MSH2	2287770	prefilter
19610X16	chr2	47429661	47430021	MSH2	2492865	prefilter
19610X16	chr2	47445482	47445722	MSH2	1852811	prefilter
19610X16	chr2	47462952	47463232	MSH2	1965631	prefilter
19610X16	chr2	47466593	47466873	MSH2	1995715	prefilter
19610X16	chr2	47470893	47471133	MSH2	1655122	prefilter
19610X16	chr2	47474907	47475387	MSH2	3416454	prefilter
19610X16	chr2	47476289	47476649	MSH2	3499795	prefilter
19610X16	chr2	47478155	47478635	MSH2	4451035	prefilter
19610X16	chr2	47480603	47480963	MSH2	3243024	prefilter
19610X16	chr2	47790845	47791205	MSH6	3305914	prefilter
19610X16	chr2	47795798	47796158	MSH6	3423104	prefilter
19610X16	chr2	47798503	47801263	MSH6	30358470	prefilter
19610X16	chr2	47803312	47803792	MSH6	4331924	prefilter
19610X16	chr2	47804848	47805088	MSH6	2103100	prefilter
19610X16	chr2	47805542	47805782	MSH6	2056242	prefilter
19610X16	chr2	47806141	47806731	MSH6	5554323	prefilter
19610X16	chr2	74558656	74558936	M1AP	2798993	prefilter
19610X16	chr2	74559613	74559793	M1AP	1806118	prefilter
19610X16	chr2	74560081	74560361	M1AP	3105112	prefilter
19610X16	chr2	74562140	74562500	M1AP	3959902	prefilter
19610X16	chr2	74575368	74575648	M1AP	2951028	prefilter
19610X16	chr2	74576357	74576717	M1AP	3717349	prefilter
19610X16	chr2	74581580	74581940	M1AP	1973566	prefilter
19610X16	chr2	74606959	74607319	M1AP	2945923	prefilter
19610X16	chr2	74614876	74615236	M1AP	3245103	prefilter
19610X16	chr2	74639975	74640335	M1AP	3478243	prefilter
19610X16	chr2	189791735	189792015	PMS1	2595706	prefilter
19610X16	chr2	189795680	189796040	PMS1	2836091	prefilter
19610X16	chr2	189805583	189805823	PMS1	2061677	prefilter
19610X16	chr2	189843902	189844142	PMS1	1895599	prefilter
19610X16	chr2	189852576	189852856	PMS1	2382410	prefilter
19610X16	chr2	189853870	189855223	PMS1	11895183	prefilter
19610X16	chr2	189857404	189857584	PMS1	978498	prefilter
19610X16	chr2	189863625	189864345	PMS1	5539509	prefilter
19610X16	chr2	189867724	189868004	PMS1	2323396	prefilter
19610X16	chr2	189873396	189873756	PMS1	2354263	prefilter
19610X16	chr3	9750215	9750495	OGG1	2404905	prefilter
19610X16	chr3	9750828	9751308	OGG1	5523207	prefilter
19610X16	chr3	9751679	9752039	OGG1	4018441	prefilter
19610X16	chr3	9754614	9754974	OGG1	3411932	prefilter
19610X16	chr3	9756406	9756686	OGG1	2809497	prefilter
19610X16	chr3	10141837	10142017	VHL	908340	prefilter
19610X16	chr3	10142077	10142257	VHL	1036136	prefilter
19610X16	chr3	10146435	10146715	VHL	1914643	prefilter
19610X16	chr3	10149694	10149814	VHL	844675	prefilter
19610X16	chr3	10149874	10150054	VHL	1395100	prefilter
19610X16	chr3	12584447	12584727	RAF1	2964764	prefilter
19610X16	chr3	12584774	12585327	RAF1	6831341	prefilter
19610X16	chr3	12585620	12585860	RAF1	2333636	prefilter
19610X16	chr3	12587524	12587704	RAF1	1079384	prefilter
19610X16	chr3	12590706	12590826	RAF1	1030431	prefilter
19610X16	chr3	12590886	12591066	RAF1	1904914	prefilter
19610X16	chr3	12591630	12591870	RAF1	2293360	prefilter
19610X16	chr3	12599629	12599869	RAF1	1961656	prefilter
19610X16	chr3	12604072	12604352	RAF1	2683783	prefilter
19610X16	chr3	12608704	12608984	RAF1	2830992	prefilter
19610X16	chr3	12609164	12609404	RAF1	2584301	prefilter
19610X16	chr3	12611886	12612126	RAF1	2175886	prefilter
19610X16	chr3	12618438	12618798	RAF1	2792227	prefilter
19610X16	chr3	16595349	16595469	DAZL	531950	prefilter
19610X16	chr3	16596899	16597139	DAZL	1089058	prefilter
19610X16	chr3	16597425	16597545	DAZL	404899	prefilter
19610X16	chr3	16597952	16598072	DAZL	451578	prefilter
19610X16	chr3	16598385	16598525	DAZL	901664	prefilter
19610X16	chr3	16598605	16598725	DAZL	157499	prefilter
19610X16	chr3	36993485	36993725	MLH1	2012186	prefilter
19610X16	chr3	36996544	36996784	MLH1	2005311	prefilter
19610X16	chr3	37000884	37001124	MLH1	1631873	prefilter
19610X16	chr3	37004317	37004557	MLH1	2033627	prefilter
19610X16	chr3	37006907	37007147	MLH1	1719761	prefilter
19610X16	chr3	37011935	37012175	MLH1	2020825	prefilter
19610X16	chr3	37014368	37014608	MLH1	2035925	prefilter
19610X16	chr3	37017432	37017672	MLH1	2708501	prefilter
19610X16	chr3	37020246	37020526	MLH1	2640495	prefilter
19610X16	chr3	37028718	37028998	MLH1	2422022	prefilter
19610X16	chr3	37040120	37040360	MLH1	2175299	prefilter
19610X16	chr3	37042179	37042419	MLH1	2146568	prefilter
19610X16	chr3	37047421	37047781	MLH1	2819652	prefilter
19610X16	chr3	37048443	37048683	MLH1	2337186	prefilter
19610X16	chr3	37048840	37049080	MLH1	2375214	prefilter
19610X16	chr3	37050388	37050748	MLH1	3497107	prefilter
19610X16	chr3	41224446	41224833	CTNNB1	3670645	prefilter
19610X16	chr3	41225273	41225940	CTNNB1	7182198	prefilter
19610X16	chr3	41227140	41227420	CTNNB1	2384259	prefilter
19610X16	chr3	41233272	41233938	CTNNB1	7495644	prefilter
19610X16	chr3	41235663	41235903	CTNNB1	2289019	prefilter
19610X16	chr3	41236284	41236564	CTNNB1	2937946	prefilter
19610X16	chr3	50093657	50093937	RBM5	2255576	prefilter
19610X16	chr3	50099896	50100136	RBM5	1865869	prefilter
19610X16	chr3	50100448	50100688	RBM5	2280586	prefilter
19610X16	chr3	50103004	50103244	RBM5	1767047	prefilter
19610X16	chr3	50104158	50104398	RBM5	2157371	prefilter
19610X16	chr3	50110604	50110844	RBM5	2026499	prefilter
19610X16	chr3	50113283	50113643	RBM5	2797255	prefilter
19610X16	chr3	50117174	50117454	RBM5	2400211	prefilter
19610X16	chr3	50118252	50118532	RBM5	2598695	prefilter
19610X16	chr4	1801271	1801821	FGFR3	4937474	prefilter
19610X16	chr4	1801870	1802170	FGFR3	2845112	prefilter
19610X16	chr4	1802834	1803074	FGFR3	1977426	prefilter
19610X16	chr4	1803624	1803904	FGFR3	2514597	prefilter
19610X16	chr4	1804245	1804605	FGFR3	3305766	prefilter
19610X16	chr4	1804755	1805035	FGFR3	2963733	prefilter
19610X16	chr4	1805275	1806092	FGFR3	8181049	prefilter
19610X16	chr4	1806112	1806412	FGFR3	3124029	prefilter
19610X16	chr4	1806474	1806754	FGFR3	2977730	prefilter
19610X16	chr4	1806761	1807001	FGFR3	2451258	prefilter
19610X16	chr4	1807020	1807380	FGFR3	3839091	prefilter
19610X16	chr4	54699558	54699838	KIT	2747856	prefilter
19610X16	chr4	54703628	54703988	KIT	2660999	prefilter
19610X16	chr4	54725773	54726133	KIT	3421033	prefilter
19610X16	chr4	54727339	54727619	KIT	2599829	prefilter
19610X16	chr4	54727755	54728186	KIT	5165505	prefilter
19610X16	chr4	54729270	54729550	KIT	2682272	prefilter
19610X16	chr4	54731253	54731493	KIT	2896920	prefilter
19610X16	chr4	54731794	54732074	KIT	2155504	prefilter
19610X16	chr4	54733015	54733295	KIT	2835238	prefilter
19610X16	chr4	54736433	54736890	KIT	5689799	prefilter
19610X16	chr4	54737107	54737347	KIT	3068601	prefilter
19610X16	chr5	80670023	80670383	MSH3	3143368	prefilter
19610X16	chr5	80672182	80672422	MSH3	2547760	prefilter
19610X16	chr5	80672679	80672919	MSH3	2225385	prefilter
19610X16	chr5	80674915	80675195	MSH3	2408903	prefilter
19610X16	chr5	80678830	80679190	MSH3	3273401	prefilter
19610X16	chr5	80725389	80725629	MSH3	1881145	prefilter
19610X16	chr5	80728788	80729028	MSH3	1653293	prefilter
19610X16	chr5	80741386	80741626	MSH3	1774452	prefilter
19610X16	chr5	80744440	80744680	MSH3	1023490	prefilter
19610X16	chr5	80761472	80761752	MSH3	2493898	prefilter
19610X16	chr5	80767846	80768206	MSH3	2988208	prefilter
19610X16	chr5	80768739	80769099	MSH3	2886128	prefilter
19610X16	chr5	80775606	80775846	MSH3	1474751	prefilter
19610X16	chr5	80778658	80778898	MSH3	1904565	prefilter
19610X16	chr5	80787498	80787738	MSH3	2374786	prefilter
19610X16	chr5	80813522	80813802	MSH3	2723139	prefilter
19610X16	chr5	80854043	80854403	MSH3	2844522	prefilter
19610X16	chr5	80864737	80865017	MSH3	2039725	prefilter
19610X16	chr5	80873021	80873381	MSH3	2446211	prefilter
19610X16	chr5	112754809	112755089	APC	2089237	prefilter
19610X16	chr5	112766228	112766508	APC	2066448	prefilter
19610X16	chr5	112767109	112767469	APC	2956713	prefilter
19610X16	chr5	112775543	112775823	APC	1380320	prefilter
19610X16	chr5	112780706	112780986	APC	2287951	prefilter
19610X16	chr5	112792347	112792627	APC	2152458	prefilter
19610X16	chr5	112818895	112819415	APC	5145442	prefilter
19610X16	chr5	112821803	112822083	APC	2355032	prefilter
19610X16	chr5	112827037	112827317	APC	2512109	prefilter
19610X16	chr5	112827827	112828077	APC	2038386	prefilter
19610X16	chr5	112828774	112829054	APC	2145470	prefilter
19610X16	chr5	112834878	112835238	APC	3471171	prefilter
19610X16	chr5	112837474	112844219	APC	77074882	prefilter
19610X16	chr6	31740400	31740680	MSH5	0	prefilter
19610X16	chr6	31741084	31741364	MSH5	1551	prefilter
19610X16	chr6	31742797	31743259	MSH5	142	prefilter
19610X16	chr6	31743824	31744104	MSH5	0	prefilter
19610X16	chr6	31744124	31744364	MSH5	0	prefilter
19610X16	chr6	31744473	31744653	MSH5	0	prefilter
19610X16	chr6	31745158	31745398	MSH5	0	prefilter
19610X16	chr6	31747319	31747499	MSH5	0	prefilter
19610X16	chr6	31753230	31753718	MSH5	0	prefilter
19610X16	chr6	31758089	31758369	MSH5	0	prefilter
19610X16	chr6	31758464	31758940	MSH5	0	prefilter
19610X16	chr6	31759017	31759257	MSH5	0	prefilter
19610X16	chr6	31759348	31759588	MSH5	0	prefilter
19610X16	chr6	31759700	31760293	MSH5	172	prefilter
19610X16	chr6	31760624	31760904	MSH5	0	prefilter
19610X16	chr6	31761103	31761343	MSH5	0	prefilter
19610X16	chr6	31761403	31761683	MSH5	0	prefilter
19610X16	chr6	31761746	31762026	MSH5	0	prefilter
19610X16	chr6	31762028	31762268	MSH5	0	prefilter
19610X16	chr6	151807838	151808378	ESR1	3574260	prefilter
19610X16	chr6	151842512	151842872	ESR1	3542169	prefilter
19610X16	chr6	151880593	151880833	ESR1	1804079	prefilter
19610X16	chr6	151944100	151944580	ESR1	4336034	prefilter
19610X16	chr6	152011585	152011865	ESR1	2494190	prefilter
19610X16	chr6	152060917	152061197	ESR1	2346869	prefilter
19610X16	chr6	152094296	152094656	ESR1	3493550	prefilter
19610X16	chr6	152098667	152099027	ESR1	3766920	prefilter
19610X16	chr6	159800285	159800465	PNLDC1	1184013	prefilter
19610X16	chr6	159800710	159800890	PNLDC1	1656842	prefilter
19610X16	chr6	159801029	159801269	PNLDC1	2437542	prefilter
19610X16	chr6	159803200	159803380	PNLDC1	1333596	prefilter
19610X16	chr6	159803886	159804166	PNLDC1	2489606	prefilter
19610X16	chr6	159804473	159804713	PNLDC1	2288171	prefilter
19610X16	chr6	159805913	159806153	PNLDC1	2270468	prefilter
19610X16	chr6	159808658	159808898	PNLDC1	2303968	prefilter
19610X16	chr6	159808946	159809226	PNLDC1	2787613	prefilter
19610X16	chr6	159809940	159810180	PNLDC1	2380639	prefilter
19610X16	chr6	159811623	159811863	PNLDC1	1889663	prefilter
19610X16	chr6	159813538	159813718	PNLDC1	1368857	prefilter
19610X16	chr6	159815881	159816121	PNLDC1	1584115	prefilter
19610X16	chr6	159816479	159816659	PNLDC1	1126606	prefilter
19610X16	chr6	159817040	159817220	PNLDC1	1291757	prefilter
19610X16	chr7	5978586	5978766	PMS2	711011	prefilter
19610X16	chr7	5986949	5987069	PMS2	459609	prefilter
19610X16	chr7	5989737	5990017	PMS2	1556591	prefilter
19610X16	chr7	5991895	5992135	PMS2	1355825	prefilter
19610X16	chr7	5995463	5995703	PMS2	1958156	prefilter
19610X16	chr7	5997254	5997494	PMS2	834599	prefilter
19610X16	chr7	6002484	6002604	PMS2	202803	prefilter
19610X16	chr7	43583166	43583286	STK17A	368819	prefilter
19610X16	chr7	43595827	43596187	STK17A	2506495	prefilter
19610X16	chr7	43608188	43608468	STK17A	2719648	prefilter
19610X16	chr7	43619520	43619800	STK17A	2879151	prefilter
19610X16	chr7	43623506	43623978	STK17A	3108162	prefilter
19610X16	chr7	43624438	43624918	STK17A	4188782	prefilter
19610X16	chr7	100180614	100180734	STAG3	319377	prefilter
19610X16	chr7	100182021	100182141	STAG3	404184	prefilter
19610X16	chr7	100188854	100188974	STAG3	574006	prefilter
19610X16	chr7	100205165	100205445	STAG3	2672749	prefilter
19610X16	chr7	100210918	100211278	STAG3	3028467	prefilter
19610X16	chr7	100211367	100211607	STAG3	2638336	prefilter
19610X16	chr7	100211715	100211955	STAG3	2579142	prefilter
19610X16	chr7	100213650	100213890	STAG3	2439559	prefilter
19610X16	chr7	100213919	100214039	STAG3	974594	prefilter
19610X16	chr7	140734685	140734925	BRAF	434741	prefilter
19610X16	chr7	140739739	140739859	BRAF	259659	prefilter
19610X16	chr7	140739899	140740019	BRAF	610134	prefilter
19610X16	chr7	140749212	140749332	BRAF	704556	prefilter
19610X16	chr7	140749372	140749492	BRAF	859482	prefilter
19610X16	chr7	140753210	140753454	BRAF	2362784	prefilter
19610X16	chr7	140754120	140754300	BRAF	1430598	prefilter
19610X16	chr7	140776820	140776940	BRAF	670819	prefilter
19610X16	chr7	140777060	140777180	BRAF	377793	prefilter
19610X16	chr7	140777913	140778153	BRAF	1824856	prefilter
19610X16	chr7	140781489	140781729	BRAF	1627878	prefilter
19610X16	chr7	140782949	140783069	BRAF	736507	prefilter
19610X16	chr7	140783089	140783229	BRAF	1055852	prefilter
19610X16	chr7	140801346	140801486	BRAF	603266	prefilter
19610X16	chr7	140801506	140801626	BRAF	700523	prefilter
19610X16	chr7	140807891	140808131	BRAF	1081843	prefilter
19610X16	chr7	140808823	140808943	BRAF	356746	prefilter
19610X16	chr7	140834500	140834620	BRAF	393026	prefilter
19610X16	chr7	140834860	140834980	BRAF	232602	prefilter
19610X16	chr8	22289767	22290007	PIWIL2	2180661	prefilter
19610X16	chr8	22290169	22290409	PIWIL2	2410900	prefilter
19610X16	chr8	22303935	22304295	PIWIL2	3623599	prefilter
19610X16	chr8	22304706	22304946	PIWIL2	2481180	prefilter
19610X16	chr8	22305851	22306091	PIWIL2	1993414	prefilter
19610X16	chr8	22307863	22308143	PIWIL2	2170841	prefilter
19610X16	chr8	22314258	22314498	PIWIL2	2672821	prefilter
19610X16	chr8	22314967	22315207	PIWIL2	2349856	prefilter
19610X16	chr8	22316169	22316409	PIWIL2	1995948	prefilter
19610X16	chr8	22318102	22318342	PIWIL2	2122488	prefilter
19610X16	chr8	22352845	22353325	PIWIL2	4615109	prefilter
19610X16	chr8	22354204	22354444	PIWIL2	2152566	prefilter
19610X16	chr8	22355285	22355565	PIWIL2	2559603	prefilter
19610X16	chr8	30841940	30849380	TEX15	77842652	prefilter
19610X16	chr8	30858569	30858929	TEX15	2183627	prefilter
19610X16	chr8	30859844	30860124	TEX15	902085	prefilter
19610X16	chr8	30867203	30867563	TEX15	2195790	prefilter
19610X16	chr9	841775	841895	DMRT1	677778	prefilter
19610X16	chr9	842015	842255	DMRT1	985515	prefilter
19610X16	chr9	846871	847231	DMRT1	3341592	prefilter
19610X16	chr9	893813	894293	DMRT1	4927949	prefilter
19610X16	chr9	21968137	21968317	CDKN2A	1226949	prefilter
19610X16	chr9	21969674	21969854	CDKN2A	1024086	prefilter
19610X16	chr9	21970815	21971295	CDKN2A	3393232	prefilter
19610X16	chr9	21974612	21974892	CDKN2A	1906991	prefilter
19610X16	chr9	21994055	21994415	CDKN2A	2232907	prefilter
19610X16	chr9	83970066	83970426	HNRNPK	2857775	prefilter
19610X16	chr9	83970658	83970898	HNRNPK	1211477	prefilter
19610X16	chr9	83972728	83973088	HNRNPK	2561205	prefilter
19610X16	chr9	83973222	83973462	HNRNPK	1804562	prefilter
19610X16	chr9	83974433	83974673	HNRNPK	1518818	prefilter
19610X16	chr9	83975343	83975583	HNRNPK	2026309	prefilter
19610X16	chr9	83976903	83977143	HNRNPK	1958427	prefilter
19610X16	chr9	83977617	83977857	HNRNPK	2021759	prefilter
19610X16	chr9	83978133	83978253	HNRNPK	439337	prefilter
19610X16	chr9	95449770	95450010	PTCH1	2211029	prefilter
19610X16	chr9	95453409	95453689	PTCH1	2514133	prefilter
19610X16	chr9	95456204	95456484	PTCH1	2492798	prefilter
19610X16	chr9	95457913	95458393	PTCH1	4834899	prefilter
19610X16	chr9	95467030	95467510	PTCH1	3986382	prefilter
19610X16	chr9	95468652	95469252	PTCH1	5805412	prefilter
19610X16	chr9	95469752	95469992	PTCH1	2306564	prefilter
19610X16	chr9	95475956	95476236	PTCH1	2893978	prefilter
19610X16	chr9	95476688	95476928	PTCH1	2455491	prefilter
19610X16	chr9	95477484	95477764	PTCH1	2783288	prefilter
19610X16	chr9	95477980	95478260	PTCH1	2784668	prefilter
19610X16	chr9	95478981	95479221	PTCH1	2524498	prefilter
19610X16	chr9	95479889	95480169	PTCH1	3117682	prefilter
19610X16	chr9	95480309	95480669	PTCH1	3497583	prefilter
19610X16	chr9	95481874	95482288	PTCH1	4003091	prefilter
19610X16	chr9	95485649	95485889	PTCH1	2641308	prefilter
19610X16	chr9	95506323	95506683	PTCH1	2032383	prefilter
19610X16	chr9	95516440	95516560	PTCH1	299922	prefilter
19610X16	chr9	97684861	97685101	XPA	1328494	prefilter
19610X16	chr9	97686998	97687358	XPA	2250410	prefilter
19610X16	chr9	97689466	97689706	XPA	1731025	prefilter
19610X16	chr9	124482643	124483123	NR5A1	3611858	prefilter
19610X16	chr9	124491014	124491294	NR5A1	1924090	prefilter
19610X16	chr9	124492969	124493209	NR5A1	2207281	prefilter
19610X16	chr9	124499982	124500462	NR5A1	4240313	prefilter
19610X16	chr9	124500582	124500822	NR5A1	2137944	prefilter
19610X16	chr9	124503009	124503464	NR5A1	3168730	prefilter
19610X16	chr10	43100350	43100830	RET	3827113	prefilter
19610X16	chr10	43102225	43102705	RET	5013300	prefilter
19610X16	chr10	43105012	43105312	RET	2125186	prefilter
19610X16	chr10	43106293	43106653	RET	3546239	prefilter
19610X16	chr10	43108950	43109310	RET	3757868	prefilter
19610X16	chr10	43111096	43111576	RET	4818502	prefilter
19610X16	chr10	43116565	43116805	RET	1168807	prefilter
19610X16	chr10	43118306	43118486	RET	1718195	prefilter
19610X16	chr10	43119458	43119818	RET	3393011	prefilter
19610X16	chr10	43120002	43120282	RET	2813322	prefilter
19610X16	chr10	43121861	43122101	RET	2724058	prefilter
19610X16	chr10	43123599	43123879	RET	2787322	prefilter
19610X16	chr10	43124812	43125052	RET	2361481	prefilter
19610X16	chr10	121483630	121483870	FGFR2	2322215	prefilter
19610X16	chr10	121485323	121485603	FGFR2	2498597	prefilter
19610X16	chr10	121487269	121487509	FGFR2	2308319	prefilter
19610X16	chr10	121487912	121488192	FGFR2	2410196	prefilter
19610X16	chr10	121496447	121496807	FGFR2	2696778	prefilter
19610X16	chr10	121498430	121498670	FGFR2	1882969	prefilter
19610X16	chr10	121500746	121501026	FGFR2	2702775	prefilter
19610X16	chr10	121503725	121504005	FGFR2	2370699	prefilter
19610X16	chr10	121515038	121515398	FGFR2	3345591	prefilter
19610X16	chr10	121517251	121517559	FGFR2	2938967	prefilter
19610X16	chr10	121518615	121518895	FGFR2	2588844	prefilter
19610X16	chr10	121519894	121520254	FGFR2	3310530	prefilter
19610X16	chr10	121538513	121538793	FGFR2	2266319	prefilter
19610X16	chr10	121551194	121551554	FGFR2	2461025	prefilter
19610X16	chr10	121564418	121564658	FGFR2	1936755	prefilter
19610X16	chr10	121565331	121565811	FGFR2	4022835	prefilter
19610X16	chr11	532637	532757	HRAS	0	prefilter
19610X16	chr11	533298	533652	HRAS	0	prefilter
19610X16	chr11	533715	533995	HRAS	0	prefilter
19610X16	chr11	534154	534434	HRAS	0	prefilter
19610X16	chr11	32389018	32389298	WT1	2773946	prefilter
19610X16	chr11	32391858	32392178	WT1	2974993	prefilter
19610X16	chr11	32392550	32392870	WT1	3325324	prefilter
19610X16	chr11	32396192	32396472	WT1	3017070	prefilter
19610X16	chr11	32399876	32400116	WT1	2335207	prefilter
19610X16	chr11	32416395	32416635	WT1	2588359	prefilter
19610X16	chr11	32417495	32417735	WT1	1810315	prefilter
19610X16	chr11	32427887	32428127	WT1	2076595	prefilter
19610X16	chr11	32428418	32428698	WT1	2548136	prefilter
19610X16	chr11	32430414	32430654	WT1	1241362	prefilter
19610X16	chr11	32434610	32434910	WT1	1973099	prefilter
19610X16	chr11	32435030	32435270	WT1	1167648	prefilter
19610X16	chr11	36573189	36576549	RAG1	40313913	prefilter
19610X16	chr11	94459314	94459494	MRE11	1347724	prefilter
19610X16	chr11	94459554	94459674	MRE11	949303	prefilter
19610X16	chr11	94460866	94461106	MRE11	1676572	prefilter
19610X16	chr11	94464036	94464156	MRE11	475293	prefilter
19610X16	chr11	94464196	94464316	MRE11	630228	prefilter
19610X16	chr11	94467733	94467973	MRE11	1918058	prefilter
19610X16	chr11	94470376	94470736	MRE11	3032821	prefilter
19610X16	chr11	94471486	94471606	MRE11	559036	prefilter
19610X16	chr11	94471726	94471846	MRE11	596087	prefilter
19610X16	chr11	94476226	94476466	MRE11	1718913	prefilter
19610X16	chr11	94478665	94478945	MRE11	2312311	prefilter
19610X16	chr11	94479597	94479837	MRE11	1682041	prefilter
19610X16	chr11	94485824	94485944	MRE11	541239	prefilter
19610X16	chr11	94486064	94486184	MRE11	416776	prefilter
19610X16	chr11	94490759	94491039	MRE11	1862473	prefilter
19610X16	chr11	94586968	94587328	PIWIL4	273209	prefilter
19610X16	chr11	94589056	94589296	PIWIL4	11823	prefilter
19610X16	chr11	94593439	94593719	PIWIL4	1977446	prefilter
19610X16	chr11	94595247	94595487	PIWIL4	2572926	prefilter
19610X16	chr11	94603900	94604140	PIWIL4	1605955	prefilter
19610X16	chr11	94607359	94607719	PIWIL4	2953723	prefilter
19610X16	chr11	94608514	94608754	PIWIL4	2329679	prefilter
19610X16	chr11	94616408	94616648	PIWIL4	2121301	prefilter
19610X16	chr11	94617890	94618170	PIWIL4	2873339	prefilter
19610X16	chr11	94619682	94620210	PIWIL4	6138518	prefilter
19610X16	chr11	94620812	94621052	PIWIL4	2310344	prefilter
19610X16	chr11	108227540	108227952	ATM	3643971	prefilter
19610X16	chr11	108229110	108229390	ATM	811295	prefilter
19610X16	chr11	108235572	108235932	ATM	1535982	prefilter
19610X16	chr11	108317307	108317587	ATM	1536724	prefilter
19610X16	chr11	108319886	108320126	ATM	1555633	prefilter
19610X16	chr11	108321240	108321480	ATM	1113509	prefilter
19610X16	chr11	108325247	108325607	ATM	1366008	prefilter
19610X16	chr11	108325961	108326321	ATM	2737754	prefilter
19610X16	chr11	108327581	108327821	ATM	1588729	prefilter
19610X16	chr11	108328949	108329309	ATM	2422198	prefilter
19610X16	chr11	108330112	108330507	ATM	3589871	prefilter
19610X16	chr11	108334899	108335179	ATM	1188407	prefilter
19610X16	chr11	108335783	108336023	ATM	1440355	prefilter
19610X16	chr11	108343156	108343436	ATM	2033630	prefilter
19610X16	chr11	108345667	108345998	ATM	2896989	prefilter
19610X16	chr11	108347202	108347442	ATM	1426340	prefilter
19610X16	chr11	108353703	108353943	ATM	2051613	prefilter
19610X16	chr11	108354722	108354962	ATM	1628286	prefilter
19610X16	chr11	108365010	108365583	ATM	5597095	prefilter
19610X16	chr11	116835691	116836051	APOA1	2792935	prefilter
19610X16	chr11	116836111	116836531	APOA1	3695309	prefilter
19610X16	chr11	119206395	119206695	CBL	1465628	prefilter
19610X16	chr11	119232331	119232811	CBL	3733147	prefilter
19610X16	chr11	119271668	119271948	CBL	2223763	prefilter
19610X16	chr11	119273806	119274086	CBL	2184788	prefilter
19610X16	chr11	119274752	119275032	CBL	2308253	prefilter
19610X16	chr11	119275925	119276205	CBL	2678735	prefilter
19610X16	chr11	119277680	119277920	CBL	2261076	prefilter
19610X16	chr11	119278071	119278391	CBL	3030808	prefilter
19610X16	chr11	119278421	119278801	CBL	4351261	prefilter
19610X16	chr11	119298269	119298629	CBL	3353385	prefilter
19610X16	chr11	119299398	119299878	CBL	4719467	prefilter
19610X16	chr11	119307982	119308162	CBL	585737	prefilter
19610X16	chr12	25209733	25209973	KRAS	1584450	prefilter
19610X16	chr12	25215360	25215640	KRAS	2456955	prefilter
19610X16	chr12	25225553	25225693	KRAS	1237729	prefilter
19610X16	chr12	25225713	25225833	KRAS	800509	prefilter
19610X16	chr12	25227162	25227462	KRAS	2491416	prefilter
19610X16	chr12	25245154	25245454	KRAS	2806950	prefilter
19610X16	chr12	54280785	54280905	HNRNPA1	479037	prefilter
19610X16	chr12	54281324	54281564	HNRNPA1	1911694	prefilter
19610X16	chr12	54281728	54281848	HNRNPA1	908040	prefilter
19610X16	chr12	54281888	54282008	HNRNPA1	1043712	prefilter
19610X16	chr12	54282015	54282135	HNRNPA1	991057	prefilter
19610X16	chr12	54282255	54282957	HNRNPA1	6683963	prefilter
19610X16	chr12	54283749	54283869	HNRNPA1	632965	prefilter
19610X16	chr12	54283909	54284029	HNRNPA1	745667	prefilter
19610X16	chr12	54284194	54284374	HNRNPA1	1009176	prefilter
19610X16	chr12	101729041	101729281	SYCP3	1844836	prefilter
19610X16	chr12	101731497	101731737	SYCP3	1495357	prefilter
19610X16	chr12	101733504	101733744	SYCP3	2010619	prefilter
19610X16	chr12	101734865	101735105	SYCP3	1631161	prefilter
19610X16	chr12	112446217	112446337	PTPN11	861109	prefilter
19610X16	chr12	112446368	112446488	PTPN11	778964	prefilter
19610X16	chr12	112450227	112450587	PTPN11	3252525	prefilter
19610X16	chr12	112453111	112453291	PTPN11	1348978	prefilter
19610X16	chr12	112453351	112453471	PTPN11	932031	prefilter
19610X16	chr12	112454502	112454742	PTPN11	1238534	prefilter
19610X16	chr12	112472872	112473112	PTPN11	1548250	prefilter
19610X16	chr12	112477580	112477810	PTPN11	2052523	prefilter
19610X16	chr12	112477816	112477936	PTPN11	994802	prefilter
19610X16	chr12	112477976	112478096	PTPN11	855347	prefilter
19610X16	chr12	112481986	112482106	PTPN11	540987	prefilter
19610X16	chr12	112482139	112482259	PTPN11	784826	prefilter
19610X16	chr12	112486368	112486728	PTPN11	3132092	prefilter
19610X16	chr12	112488369	112488596	PTPN11	2167990	prefilter
19610X16	chr12	112488936	112489216	PTPN11	2017402	prefilter
19610X16	chr12	130342510	130342750	PIWIL1	124	prefilter
19610X16	chr12	130342925	130343165	PIWIL1	0	prefilter
19610X16	chr12	130345615	130346015	PIWIL1	0	prefilter
19610X16	chr12	130346237	130346717	PIWIL1	59	prefilter
19610X16	chr12	130348023	130348263	PIWIL1	0	prefilter
19610X16	chr12	130349097	130349577	PIWIL1	0	prefilter
19610X16	chr12	130349791	130350031	PIWIL1	0	prefilter
19610X16	chr12	130354400	130354800	PIWIL1	0	prefilter
19610X16	chr12	130354826	130355066	PIWIL1	0	prefilter
19610X16	chr12	130357397	130357637	PIWIL1	0	prefilter
19610X16	chr12	130361040	130361669	PIWIL1	1127	prefilter
19610X16	chr12	130362681	130363267	PIWIL1	2306010	prefilter
19610X16	chr12	130366995	130367395	PIWIL1	1195	prefilter
19610X16	chr12	130371049	130371658	PIWIL1	334088	prefilter
19610X16	chr12	132635818	132636098	POLE	2493398	prefilter
19610X16	chr12	132637936	132638216	POLE	2646507	prefilter
19610X16	chr12	132639031	132639391	POLE	3308779	prefilter
19610X16	chr12	132641569	132641929	POLE	3445290	prefilter
19610X16	chr12	132642107	132643088	POLE	9636097	prefilter
19610X16	chr12	132657269	132657509	POLE	2520991	prefilter
19610X16	chr12	132657799	132658039	POLE	2637511	prefilter
19610X16	chr12	132659222	132659582	POLE	3197119	prefilter
19610X16	chr12	132660886	132661246	POLE	2798799	prefilter
19610X16	chr12	132661465	132661745	POLE	2648136	prefilter
19610X16	chr12	132663936	132664216	POLE	2828925	prefilter
19610X16	chr12	132664296	132664536	POLE	2495808	prefilter
19610X16	chr12	132665236	132665516	POLE	2690307	prefilter
19610X16	chr12	132667435	132667715	POLE	2431463	prefilter
19610X16	chr12	132668289	132669015	POLE	5778248	prefilter
19610X16	chr12	132673501	132673781	POLE	2349266	prefilter
19610X16	chr12	132675337	132675577	POLE	2430916	prefilter
19610X16	chr12	132675657	132675897	POLE	2696168	prefilter
19610X16	chr12	132676029	132676269	POLE	2613751	prefilter
19610X16	chr12	132676479	132676719	POLE	2620563	prefilter
19610X16	chr12	132677283	132677788	POLE	5384332	prefilter
19610X16	chr12	132679434	132679714	POLE	2917171	prefilter
19610X16	chr12	132679880	132680290	POLE	4296020	prefilter
19610X16	chr12	132680527	132680767	POLE	2433359	prefilter
19610X16	chr12	132687224	132687404	POLE	555039	prefilter
19610X16	chr13	32336150	32341310	BRCA2	52521654	prefilter
19610X16	chr13	32344485	32344725	BRCA2	1297430	prefilter
19610X16	chr13	32356338	32356698	BRCA2	2593983	prefilter
19610X16	chr13	32357655	32358015	BRCA2	2374564	prefilter
19610X16	chr13	32362428	32362788	BRCA2	2631239	prefilter
19610X16	chr13	32363116	32363596	BRCA2	3712014	prefilter
19610X16	chr13	32370339	32370619	BRCA2	2033399	prefilter
19610X16	chr13	32370888	32371168	BRCA2	2305188	prefilter
19610X16	chr13	32379936	32380216	BRCA2	1843369	prefilter
19610X16	chr13	32394571	32395051	BRCA2	3958089	prefilter
19610X16	chr13	32396831	32397111	BRCA2	2221709	prefilter
19610X16	chr13	48342536	48342776	RB1	1943233	prefilter
19610X16	chr13	48345019	48345259	RB1	1431180	prefilter
19610X16	chr13	48347754	48347934	RB1	383477	prefilter
19610X16	chr13	48348869	48349109	RB1	1286215	prefilter
19610X16	chr13	48359952	48360192	RB1	1575427	prefilter
19610X16	chr13	48368445	48368685	RB1	1608978	prefilter
19610X16	chr13	48373328	48373568	RB1	1620405	prefilter
19610X16	chr13	48376856	48377096	RB1	1984531	prefilter
19610X16	chr13	48379503	48379703	RB1	1089631	prefilter
19610X16	chr13	48379967	48380327	RB1	1934115	prefilter
19610X16	chr13	48381183	48381539	RB1	2903047	prefilter
19610X16	chr13	48452913	48453153	RB1	1752480	prefilter
19610X16	chr13	48456136	48456416	RB1	2420274	prefilter
19610X16	chr13	48459620	48459900	RB1	2035640	prefilter
19610X16	chr13	48463663	48463903	RB1	1445663	prefilter
19610X16	chr13	48464934	48465454	RB1	4256433	prefilter
19610X16	chr13	48473285	48473465	RB1	1051050	prefilter
19610X16	chr13	48476632	48476912	RB1	2485889	prefilter
19610X16	chr13	48477289	48477469	RB1	1036256	prefilter
19610X16	chr13	48479913	48480153	RB1	1938778	prefilter
19610X16	chr13	108208462	108211342	LIG4	35692466	prefilter
19610X16	chr14	45135925	45136645	FANCM	6565593	prefilter
19610X16	chr14	45136975	45137335	FANCM	2875366	prefilter
19610X16	chr14	45140550	45140790	FANCM	1430929	prefilter
19610X16	chr14	45159008	45159368	FANCM	1383155	prefilter
19610X16	chr14	45164282	45164642	FANCM	2814405	prefilter
19610X16	chr14	45170527	45170807	FANCM	1729777	prefilter
19610X16	chr14	45172992	45173272	FANCM	2282825	prefilter
19610X16	chr14	45175003	45177043	FANCM	20146837	prefilter
19610X16	chr14	45196059	45196659	FANCM	5425063	prefilter
19610X16	chr14	45198549	45199029	FANCM	3374969	prefilter
19610X16	chr14	75018764	75019044	MLH3	2363366	prefilter
19610X16	chr14	75022736	75023096	MLH3	3695414	prefilter
19610X16	chr14	75030482	75030762	MLH3	2465153	prefilter
19610X16	chr14	75032003	75032243	MLH3	1891524	prefilter
19610X16	chr14	75033334	75033574	MLH3	2207618	prefilter
19610X16	chr14	75046275	75049755	MLH3	37730305	prefilter
19610X16	chr14	81062063	81062303	TSHR	1824931	prefilter
19610X16	chr14	81068171	81068411	TSHR	1768501	prefilter
19610X16	chr14	81087871	81088111	TSHR	1970697	prefilter
19610X16	chr14	81092449	81092689	TSHR	2231241	prefilter
19610X16	chr14	81096553	81096793	TSHR	2514935	prefilter
19610X16	chr14	81108293	81108533	TSHR	1371353	prefilter
19610X16	chr14	81142865	81144425	TSHR	17535492	prefilter
19610X16	chr14	95091104	95091464	DICER1	2933922	prefilter
19610X16	chr14	95093782	95094262	DICER1	4025989	prefilter
19610X16	chr14	95095704	95096784	DICER1	11263041	prefilter
19610X16	chr14	95099717	95099997	DICER1	1690234	prefilter
19610X16	chr14	95103256	95104216	DICER1	9733593	prefilter
19610X16	chr14	95104978	95105338	DICER1	3306279	prefilter
19610X16	chr14	95105610	95105850	DICER1	2447948	prefilter
19610X16	chr14	95105952	95106312	DICER1	3461875	prefilter
19610X16	chr14	95107544	95107824	DICER1	1137869	prefilter
19610X16	chr14	95111246	95111526	DICER1	2356350	prefilter
19610X16	chr14	95112089	95112329	DICER1	2051462	prefilter
19610X16	chr14	95113018	95113298	DICER1	2268505	prefilter
19610X16	chr14	95115604	95115884	DICER1	2521574	prefilter
19610X16	chr14	95116334	95116814	DICER1	4071765	prefilter
19610X16	chr14	95117548	95117828	DICER1	2561848	prefilter
19610X16	chr14	95124132	95124732	DICER1	6187040	prefilter
19610X16	chr14	95129372	95129732	DICER1	2980538	prefilter
19610X16	chr14	95129985	95130265	DICER1	2478998	prefilter
19610X16	chr14	95131434	95131714	DICER1	2453314	prefilter
19610X16	chr14	95132416	95132776	DICER1	2474034	prefilter
19610X16	chr14	95133246	95133526	DICER1	2592976	prefilter
19610X16	chr14	103963007	103963247	TDRD9	1832314	prefilter
19610X16	chr14	103965263	103965623	TDRD9	2576120	prefilter
19610X16	chr14	103966630	103966910	TDRD9	1616317	prefilter
19610X16	chr14	103970461	103970701	TDRD9	1726022	prefilter
19610X16	chr14	103975291	103975651	TDRD9	2247793	prefilter
19610X16	chr14	103991072	103991312	TDRD9	1768276	prefilter
19610X16	chr14	103994269	103994681	TDRD9	3403894	prefilter
19610X16	chr14	103995688	103995868	TDRD9	1101045	prefilter
19610X16	chr14	103998556	103998796	TDRD9	1325369	prefilter
19610X16	chr14	104004166	104004406	TDRD9	1437543	prefilter
19610X16	chr14	104005199	104005479	TDRD9	2060122	prefilter
19610X16	chr14	104006291	104006925	TDRD9	6110927	prefilter
19610X16	chr14	104024504	104024744	TDRD9	1221108	prefilter
19610X16	chr14	104025490	104025850	TDRD9	2738889	prefilter
19610X16	chr14	104025971	104026211	TDRD9	2258548	prefilter
19610X16	chr14	104026569	104027049	TDRD9	4773599	prefilter
19610X16	chr15	40700992	40701272	RAD51	1901403	prefilter
19610X16	chr15	40701666	40701786	RAD51	196944	prefilter
19610X16	chr15	40706115	40706355	RAD51	1735539	prefilter
19610X16	chr15	40708950	40709190	RAD51	1750123	prefilter
19610X16	chr15	40718732	40718972	RAD51	1762588	prefilter
19610X16	chr15	40728647	40728887	RAD51	1981474	prefilter
19610X16	chr15	40729429	40729709	RAD51	2271992	prefilter
19610X16	chr15	40729773	40730053	RAD51	2812857	prefilter
19610X16	chr15	40730975	40731255	RAD51	2307838	prefilter
19610X16	chr15	66434952	66435072	MAP2K1	756852	prefilter
19610X16	chr15	66435192	66435312	MAP2K1	592491	prefilter
19610X16	chr15	66436679	66436799	MAP2K1	1219481	prefilter
19610X16	chr15	66436819	66436959	MAP2K1	1431533	prefilter
19610X16	chr15	66443198	66443438	MAP2K1	1518858	prefilter
19610X16	chr15	66444591	66444771	MAP2K1	11386	prefilter
19610X16	chr15	66481677	66481817	MAP2K1	109114	prefilter
19610X16	chr15	66481837	66481957	MAP2K1	53093	prefilter
19610X16	chr15	66484910	66485030	MAP2K1	948	prefilter
19610X16	chr15	66485150	66485270	MAP2K1	5063	prefilter
19610X16	chr15	66487140	66487380	MAP2K1	104501	prefilter
19610X16	chr15	66489125	66489365	MAP2K1	62540	prefilter
19610X16	chr15	66489650	66489830	MAP2K1	9119	prefilter
19610X16	chr15	66490437	66490557	MAP2K1	175	prefilter
19610X16	chr15	89247569	89247809	FANCI	2114283	prefilter
19610X16	chr15	89258620	89258860	FANCI	1930838	prefilter
19610X16	chr15	89260638	89260918	FANCI	2623926	prefilter
19610X16	chr15	89261523	89261939	FANCI	4002789	prefilter
19610X16	chr15	89263349	89263529	FANCI	1065976	prefilter
19610X16	chr15	89263824	89264104	FANCI	2843325	prefilter
19610X16	chr15	89264444	89264684	FANCI	2123582	prefilter
19610X16	chr15	89268322	89268602	FANCI	2020411	prefilter
19610X16	chr15	89273303	89273543	FANCI	449182	prefilter
19610X16	chr15	89274096	89274376	FANCI	1921086	prefilter
19610X16	chr15	89276621	89276981	FANCI	2830833	prefilter
19610X16	chr15	89278610	89278850	FANCI	1802498	prefilter
19610X16	chr15	89281095	89281375	FANCI	2489922	prefilter
19610X16	chr15	89281680	89281920	FANCI	2320034	prefilter
19610X16	chr15	89283073	89283313	FANCI	1919364	prefilter
19610X16	chr15	89285017	89285297	FANCI	2156899	prefilter
19610X16	chr15	89290127	89290367	FANCI	1869791	prefilter
19610X16	chr15	89291543	89291783	FANCI	2013800	prefilter
19610X16	chr15	89292596	89293142	FANCI	5695287	prefilter
19610X16	chr15	89293735	89294095	FANCI	2749241	prefilter
19610X16	chr15	89294824	89295184	FANCI	2596292	prefilter
19610X16	chr15	89299703	89300063	FANCI	3485270	prefilter
19610X16	chr15	89300222	89300462	FANCI	2348489	prefilter
19610X16	chr15	89301264	89301504	FANCI	2354277	prefilter
19610X16	chr15	89303799	89303979	FANCI	1449680	prefilter
19610X16	chr15	89305038	89305495	FANCI	5076383	prefilter
19610X16	chr15	89305531	89305771	FANCI	2789793	prefilter
19610X16	chr15	89305920	89306280	FANCI	3526015	prefilter
19610X16	chr15	89307394	89307754	FANCI	3729415	prefilter
19610X16	chr15	89312818	89313058	FANCI	942009	prefilter
19610X16	chr15	89314539	89314779	FANCI	1605733	prefilter
19610X16	chr15	89315215	89315455	FANCI	2162356	prefilter
19610X16	chr16	79322	79802	MPG	4619775	prefilter
19610X16	chr16	82974	83334	MPG	2859423	prefilter
19610X16	chr16	85287	85887	MPG	5587545	prefilter
19610X16	chr16	2090197	2090909	PKD1	5605135	prefilter
19610X16	chr16	2091029	2091149	PKD1	636886	prefilter
19610X16	chr16	2091330	2091450	PKD1	415373	prefilter
19610X16	chr16	2091570	2091690	PKD1	653507	prefilter
19610X16	chr16	2091703	2092257	PKD1	4255111	prefilter
19610X16	chr16	2092416	2092656	PKD1	2315518	prefilter
19610X16	chr16	2092883	2093163	PKD1	2907865	prefilter
19610X16	chr16	89739395	89739635	FANCA	2434641	prefilter
19610X16	chr16	89739926	89740166	FANCA	2406074	prefilter
19610X16	chr16	89740715	89740955	FANCA	1700692	prefilter
19610X16	chr16	89742729	89743009	FANCA	1823603	prefilter
19610X16	chr16	89782934	89783174	FANCA	1982806	prefilter
19610X16	chr16	89784789	89785029	FANCA	2034785	prefilter
19610X16	chr16	89791329	89791609	FANCA	2501687	prefilter
19610X16	chr16	89791857	89792137	FANCA	2767392	prefilter
19610X16	chr16	89792389	89792629	FANCA	2340495	prefilter
19610X16	chr16	89795842	89796082	FANCA	1865459	prefilter
19610X16	chr16	89799079	89799319	FANCA	2182947	prefilter
19610X16	chr16	89799531	89799711	FANCA	1560253	prefilter
19610X16	chr16	89803180	89803420	FANCA	1912327	prefilter
19610X16	chr16	89805216	89805456	FANCA	1992617	prefilter
19610X16	chr16	89808210	89808450	FANCA	1702507	prefilter
19610X16	chr16	89810634	89810874	FANCA	1759149	prefilter
19610X16	chr17	31248974	31249214	NF1	1703491	prefilter
19610X16	chr17	31252849	31253089	NF1	1834304	prefilter
19610X16	chr17	31258283	31258423	NF1	843875	prefilter
19610X16	chr17	31325736	31326336	NF1	5579430	prefilter
19610X16	chr17	31327429	31327909	NF1	4282585	prefilter
19610X16	chr17	31330217	31330577	NF1	2579624	prefilter
19610X16	chr17	41837849	41838209	KLHL10	2860957	prefilter
19610X16	chr17	41841707	41842427	KLHL10	6942705	prefilter
19610X16	chr17	41845014	41845854	KLHL10	8432308	prefilter
19610X16	chr17	41847195	41847475	KLHL10	2623212	prefilter
19610X16	chr17	41847818	41848418	KLHL10	5871419	prefilter
19610X16	chr17	42322208	42322568	STAT3	3169843	prefilter
19610X16	chr17	42322933	42323213	STAT3	2660522	prefilter
19610X16	chr17	42324892	42325132	STAT3	2128581	prefilter
19610X16	chr17	42326037	42326277	STAT3	1765953	prefilter
19610X16	chr17	42329348	42329851	STAT3	4860359	prefilter
19610X16	chr17	42331411	42331591	STAT3	1074034	prefilter
19610X16	chr17	42333599	42334110	STAT3	4614726	prefilter
19610X16	chr17	42337370	42337650	STAT3	2342529	prefilter
19610X16	chr17	42337690	42337930	STAT3	2431569	prefilter
19610X16	chr17	42338651	42338891	STAT3	2042101	prefilter
19610X16	chr17	42339241	42339481	STAT3	1837911	prefilter
19610X16	chr17	42345488	42345728	STAT3	1836957	prefilter
19610X16	chr17	42346501	42346781	STAT3	2486690	prefilter
19610X16	chr17	42348312	42348592	STAT3	2530283	prefilter
19610X16	chr17	43045681	43045881	BRCA1	1174190	prefilter
19610X16	chr17	43047553	43047793	BRCA1	1763442	prefilter
19610X16	chr17	43049037	43049277	BRCA1	1536866	prefilter
19610X16	chr17	43051000	43051180	BRCA1	981171	prefilter
19610X16	chr17	43056973	43057213	BRCA1	1805030	prefilter
19610X16	chr17	43063263	43063443	BRCA1	1154876	prefilter
19610X16	chr17	43063792	43064032	BRCA1	1943447	prefilter
19610X16	chr17	43067531	43067771	BRCA1	1345430	prefilter
19610X16	chr17	43070843	43071323	BRCA1	3748209	prefilter
19610X16	chr17	43076411	43076691	BRCA1	1460144	prefilter
19610X16	chr17	43082309	43082669	BRCA1	2929949	prefilter
19610X16	chr17	43090868	43091108	BRCA1	2458318	prefilter
19610X16	chr17	43091347	43094947	BRCA1	37702297	prefilter
19610X16	chr17	43099707	43099947	BRCA1	1449728	prefilter
19610X16	chr17	43104051	43104331	BRCA1	1320353	prefilter
19610X16	chr17	43104792	43105032	BRCA1	1981808	prefilter
19610X16	chr17	43106374	43106614	BRCA1	989514	prefilter
19610X16	chr17	43115662	43115842	BRCA1	878288	prefilter
19610X16	chr17	43123996	43124116	BRCA1	537696	prefilter
19610X16	chr17	51155577	51155857	NME1	2489336	prefilter
19610X16	chr17	51159910	51160150	NME1	2334573	prefilter
19610X16	chr17	51161096	51161336	NME1	2201578	prefilter
19610X16	chr17	51161665	51161905	NME1	2389399	prefilter
19610X16	chr17	58602315	58602675	TEX14	2895132	prefilter
19610X16	chr17	58604913	58605193	TEX14	2425707	prefilter
19610X16	chr17	58611070	58611430	TEX14	2549358	prefilter
19610X16	chr17	58613342	58613622	TEX14	2275602	prefilter
19610X16	chr17	58615168	58615408	TEX14	2285081	prefilter
19610X16	chr17	58616109	58616389	TEX14	2438868	prefilter
19610X16	chr17	58622749	58623109	TEX14	2892865	prefilter
19610X16	chr17	58630377	58630617	TEX14	1443777	prefilter
19610X16	chr17	58651793	58652073	TEX14	1889971	prefilter
19610X16	chr17	60600410	60600590	PPM1D	925347	prefilter
19610X16	chr17	60600710	60600950	PPM1D	1501465	prefilter
19610X16	chr17	60623455	60623815	PPM1D	2710611	prefilter
19610X16	chr17	60633775	60634055	PPM1D	2239845	prefilter
19610X16	chr17	60647807	60648167	PPM1D	2822512	prefilter
19610X16	chr17	60656480	60656960	PPM1D	4004080	prefilter
19610X16	chr17	60662913	60663633	PPM1D	6817645	prefilter
19610X16	chr17	75778678	75778866	H3-3B	1475910	prefilter
19610X16	chr17	75778906	75779110	H3-3B	1490147	prefilter
19610X16	chr17	75779130	75779250	H3-3B	708163	prefilter
19610X16	chr18	51046931	51047411	SMAD4	3974252	prefilter
19610X16	chr18	51048640	51048920	SMAD4	2333462	prefilter
19610X16	chr18	51065414	51065654	SMAD4	2216952	prefilter
19610X16	chr18	51066923	51067283	SMAD4	3065175	prefilter
19610X16	chr18	51076567	51076847	SMAD4	2253984	prefilter
19610X16	chr18	51078212	51078492	SMAD4	2158211	prefilter
19610X16	chr19	1206836	1207218	STK11	3174661	prefilter
19610X16	chr19	1218338	1218578	STK11	2071542	prefilter
19610X16	chr19	1219248	1219428	STK11	1242334	prefilter
19610X16	chr19	1220304	1220793	STK11	4480079	prefilter
19610X16	chr19	1221201	1221441	STK11	2364796	prefilter
19610X16	chr19	1221887	1222067	STK11	1474012	prefilter
19610X16	chr19	1222916	1223278	STK11	3220050	prefilter
19610X16	chr19	4090654	4090774	MAP2K2	559670	prefilter
19610X16	chr19	4094385	4094565	MAP2K2	1395304	prefilter
19610X16	chr19	4095298	4095538	MAP2K2	1988747	prefilter
19610X16	chr19	4097191	4097431	MAP2K2	1053392	prefilter
19610X16	chr19	4099367	4099487	MAP2K2	707508	prefilter
19610X16	chr19	4100941	4101061	MAP2K2	901643	prefilter
19610X16	chr19	4101101	4101344	MAP2K2	1791674	prefilter
19610X16	chr19	4102294	4102534	MAP2K2	2081496	prefilter
19610X16	chr19	4110442	4110562	MAP2K2	1069888	prefilter
19610X16	chr19	4110602	4110722	MAP2K2	1108614	prefilter
19610X16	chr19	4117344	4117464	MAP2K2	933475	prefilter
19610X16	chr19	4117584	4117704	MAP2K2	902987	prefilter
19610X16	chr19	14093530	14093890	PRKACA	3074341	prefilter
19610X16	chr19	14097282	14097422	PRKACA	1308716	prefilter
19610X16	chr19	14097442	14097967	PRKACA	5149237	prefilter
19610X16	chr19	14100747	14100987	PRKACA	2319117	prefilter
19610X16	chr19	14102745	14102985	PRKACA	2066273	prefilter
19610X16	chr19	14106684	14106964	PRKACA	2065927	prefilter
19610X16	chr19	43543330	43543769	XRCC1	4158617	prefilter
19610X16	chr19	43544069	43544309	XRCC1	2351646	prefilter
19610X16	chr19	43545747	43546027	XRCC1	2482808	prefilter
19610X16	chr19	43551509	43551749	XRCC1	2282525	prefilter
19610X16	chr19	43551906	43552386	XRCC1	4124969	prefilter
19610X16	chr19	43553526	43553766	XRCC1	2162126	prefilter
19610X16	chr19	43554585	43554865	XRCC1	2550755	prefilter
19610X16	chr19	43560845	43561085	XRCC1	2216348	prefilter
19610X16	chr19	43574836	43575076	XRCC1	2071251	prefilter
19610X16	chr19	43575343	43575523	XRCC1	1190091	prefilter
19610X16	chr19	45409611	45409791	ERCC1	1135258	prefilter
19610X16	chr19	45413588	45413828	ERCC1	2034038	prefilter
19610X16	chr19	45413878	45414118	ERCC1	2146219	prefilter
19610X16	chr19	45414790	45415030	ERCC1	1809126	prefilter
19610X16	chr19	45416739	45416979	ERCC1	1365937	prefilter
19610X16	chr19	45419027	45419267	ERCC1	2067286	prefilter
19610X16	chr19	45420255	45420495	ERCC1	2042321	prefilter
19610X16	chr19	45421105	45421465	ERCC1	2769594	prefilter
19610X16	chr19	45423202	45423442	ERCC1	1742764	prefilter
19610X16	chr19	50398772	50399132	POLD1	3098496	prefilter
19610X16	chr19	50399307	50399547	POLD1	2239554	prefilter
19610X16	chr19	50401711	50402816	POLD1	9964493	prefilter
19610X16	chr19	50402956	50403316	POLD1	3363469	prefilter
19610X16	chr19	50403425	50403665	POLD1	2199799	prefilter
19610X16	chr19	50406112	50406582	POLD1	4534711	prefilter
19610X16	chr19	50406898	50407491	POLD1	4921111	prefilter
19610X16	chr19	50408723	50408963	POLD1	2170343	prefilter
19610X16	chr19	50409058	50409298	POLD1	2231382	prefilter
19610X16	chr19	50409452	50409572	POLD1	1103571	prefilter
19610X16	chr19	50409672	50409792	POLD1	1054319	prefilter
19610X16	chr19	50413353	50413593	POLD1	2252992	prefilter
19610X16	chr19	50413670	50413950	POLD1	2960518	prefilter
19610X16	chr19	50414722	50415022	POLD1	2744911	prefilter
19610X16	chr19	50415340	50415895	POLD1	4412074	prefilter
19610X16	chr19	50416322	50416786	POLD1	4088140	prefilter
19610X16	chr19	50416977	50417337	POLD1	3112169	prefilter
19610X16	chr19	50417773	50418013	POLD1	1661377	prefilter
19610X16	chr19	57231948	57232308	AURKC	2910550	prefilter
19610X16	chr19	57232473	57232753	AURKC	2883696	prefilter
19610X16	chr19	57233394	57233674	AURKC	2745984	prefilter
19610X16	chr19	57234791	57235510	AURKC	6874339	prefilter
19610X16	chr20	59864231	59864471	SYCP2	1467949	prefilter
19610X16	chr20	59865326	59865732	SYCP2	3648794	prefilter
19610X16	chr20	59865746	59865926	SYCP2	1465806	prefilter
19610X16	chr20	59866222	59866662	SYCP2	3379694	prefilter
19610X16	chr20	59867639	59867919	SYCP2	2167885	prefilter
19610X16	chr20	59868760	59869000	SYCP2	1748348	prefilter
19610X16	chr20	59901596	59901876	SYCP2	1919621	prefilter
19610X16	chr20	59907274	59907514	SYCP2	1607619	prefilter
19610X16	chr20	59911677	59911917	SYCP2	1896025	prefilter
19610X16	chr20	59912305	59912485	SYCP2	622542	prefilter
19610X16	chr20	59915387	59915627	SYCP2	1265486	prefilter
19610X16	chr20	59916408	59916648	SYCP2	1809267	prefilter
19610X16	chr20	59919080	59919260	SYCP2	672750	prefilter
19610X16	chr20	59919425	59919665	SYCP2	1991495	prefilter
19610X16	chr20	59920283	59920563	SYCP2	1636680	prefilter
19610X16	chr20	59921241	59921521	SYCP2	2004370	prefilter
19610X16	chr22	24719411	24719651	PIWIL3	2280771	prefilter
19610X16	chr22	24719681	24719961	PIWIL3	2636787	prefilter
19610X16	chr22	24723052	24723332	PIWIL3	2303692	prefilter
19610X16	chr22	24724822	24725102	PIWIL3	2685128	prefilter
19610X16	chr22	24725360	24725600	PIWIL3	2468481	prefilter
19610X16	chr22	24727881	24728469	PIWIL3	6117764	prefilter
19610X16	chr22	24749342	24749582	PIWIL3	2118236	prefilter
19610X16	chr22	24749616	24749896	PIWIL3	2057454	prefilter
19610X16	chr22	24751322	24751562	PIWIL3	337998	prefilter
19610X16	chr22	24753935	24754295	PIWIL3	44876	prefilter
19610X16	chr22	41699445	41699805	MEI1	2017440	prefilter
19610X16	chr22	41703252	41703532	MEI1	2695787	prefilter
19610X16	chr22	41705439	41705619	MEI1	1095068	prefilter
19610X16	chr22	41713918	41714158	MEI1	2061697	prefilter
19610X16	chr22	41715973	41716213	MEI1	1940259	prefilter
19610X16	chr22	41717992	41718352	MEI1	3071467	prefilter
19610X16	chr22	41723868	41724148	MEI1	2544725	prefilter
19610X16	chr22	41729602	41729842	MEI1	2359429	prefilter
19610X16	chr22	41730459	41730699	MEI1	2359422	prefilter
19610X16	chr22	41732174	41732676	MEI1	4849164	prefilter
19610X16	chr22	41743017	41743257	MEI1	2258017	prefilter
19610X16	chr22	41744898	41745138	MEI1	2134550	prefilter
19610X16	chr22	41745815	41746095	MEI1	2700076	prefilter
19610X16	chr22	41748042	41748282	MEI1	2142456	prefilter
19610X16	chr22	41752501	41752741	MEI1	2136343	prefilter
19610X16	chr22	41753877	41754117	MEI1	1942379	prefilter
19610X16	chr22	41758269	41758629	MEI1	3039870	prefilter
19610X16	chr22	41763107	41763387	MEI1	2595032	prefilter
19610X16	chr22	41770583	41771063	MEI1	4058677	prefilter
19610X16	chr22	41776004	41776364	MEI1	3225119	prefilter
19610X16	chr22	41778640	41778880	MEI1	2209341	prefilter
19610X16	chr22	41781219	41781459	MEI1	2406155	prefilter
19610X16	chr22	41781585	41781945	MEI1	3422523	prefilter
19610X16	chr22	41784259	41784499	MEI1	2217941	prefilter
19610X16	chr22	41784515	41784875	MEI1	3167829	prefilter
19610X16	chr22	41793749	41793989	MEI1	1841972	prefilter
19610X16	chr22	41794304	41794544	MEI1	2461223	prefilter
19610X16	chr22	41795416	41795616	MEI1	2000573	prefilter
19610X16	chr22	41795671	41795911	MEI1	2474286	prefilter
19610X16	chr22	41799185	41799365	MEI1	1387165	prefilter
19610X16	chrX	67545054	67545294	AR	961732	prefilter
19610X16	chrX	67545354	67546494	AR	5007413	prefilter
19610X16	chrX	67546614	67546854	AR	905477	prefilter
19610X16	chrX	67643191	67643471	AR	1399100	prefilter
19610X16	chrX	67685948	67686188	AR	1074711	prefilter
19610X16	chrX	67711305	67711785	AR	2608272	prefilter
19610X16	chrX	67717410	67717690	AR	1405984	prefilter
19610X16	chrX	67721758	67722038	AR	1342160	prefilter
19610X16	chrX	67722765	67723045	AR	1260835	prefilter
19610X16	chrX	67723622	67723902	AR	1339232	prefilter
19610X16	chrX	70670305	70670585	TEX11	1381843	prefilter
19610X16	chrX	70678726	70678966	TEX11	840813	prefilter
19610X16	chrX	70682609	70682889	TEX11	1127560	prefilter
19610X16	chrX	70722537	70722777	TEX11	913445	prefilter
19610X16	chrX	70725182	70725422	TEX11	908243	prefilter
19610X16	chrX	70740628	70740868	TEX11	745255	prefilter
19610X16	chrX	70744102	70744282	TEX11	460112	prefilter
19610X16	chrX	70806627	70806867	TEX11	777241	prefilter
19610X16	chrX	70833433	70833673	TEX11	970766	prefilter
19610X16	chrX	70852973	70853213	TEX11	1133736	prefilter
19610X16	chrX	126551134	126551254	DCAF12L1	511174	prefilter
19610X16	chrX	126551314	126551734	DCAF12L1	2013511	prefilter
19610X16	chrX	126552154	126552274	DCAF12L1	475822	prefilter
19610X16	chrX	126552394	126552514	DCAF12L1	376013	prefilter
19610X16	chrX	133025411	133028291	USP26	15310256	prefilter
19610X16	chrY	12815994	12816114	USP9Y	519610	prefilter
19610X16	chrY	12816174	12816414	USP9Y	1058918	prefilter
19610X16	chrY	12818335	12818515	USP9Y	708586	prefilter
19610X16	chrY	12818635	12818755	USP9Y	68492	prefilter
19610X16	chrY	12833594	12833774	USP9Y	787333	prefilter
19610X16	chrY	12833834	12833954	USP9Y	448125	prefilter
19610X16	chrY	12837841	12837981	USP9Y	194637	prefilter
19610X16	chrY	12838001	12838121	USP9Y	310124	prefilter
19610X16	chrY	12839759	12839939	USP9Y	726053	prefilter
19610X16	chrY	12839999	12840239	USP9Y	1362296	prefilter
19610X16	chrY	12840299	12840419	USP9Y	682946	prefilter
19610X16	chrY	12840539	12840719	USP9Y	835869	prefilter
19610X16	chrY	12842172	12842532	USP9Y	1672509	prefilter
19610X16	chrY	12842988	12843128	USP9Y	639856	prefilter
19610X16	chrY	12843148	12843268	USP9Y	387930	prefilter
19610X16	chrY	12846245	12846605	USP9Y	1350274	prefilter
19610X16	chrY	12846863	12846983	USP9Y	391155	prefilter
19610X16	chrY	12847163	12847403	USP9Y	882183	prefilter
19610X16	chrY	12856278	12856418	USP9Y	629491	prefilter
19610X16	chrY	12856438	12856558	USP9Y	521585	prefilter
19610X16	chrY	12856559	12856679	USP9Y	495697	prefilter
19610X16	chrY	12856859	12856979	USP9Y	381097	prefilter
19610X16	chrY	12913645	12913925	DDX3Y	1318299	prefilter
19610X16	chrY	12914486	12914726	DDX3Y	1105748	prefilter
19610X16	chrY	12914813	12915147	DDX3Y	1777157	prefilter
19610X16	chrY	12915207	12915327	DDX3Y	522735	prefilter
19610X16	chrY	12915562	12915682	DDX3Y	682706	prefilter
19610X16	chrY	12915722	12915935	DDX3Y	1331123	prefilter
19610X16	chrY	12915975	12916095	DDX3Y	657295	prefilter
19610X16	chrY	12916171	12916291	DDX3Y	620633	prefilter
19610X16	chrY	12916351	12916695	DDX3Y	1905919	prefilter
19610X16	chr1	84597127	84599527	neutral_region	17702361	prefilter
19610X16	chr2	40162767	40165167	neutral_region	19845712	prefilter
19610X16	chr4	22386244	22388644	neutral_region	16532457	prefilter
19610X16	chr6	155239014	155241414	neutral_region	19948527	prefilter
19610X16	chr7	11732774	11735174	neutral_region	12752713	prefilter
19610X16	chr8	51513056	51515456	neutral_region	17153388	prefilter
19610X16	chr9	23709463	23711863	neutral_region	15339527	prefilter
19610X16	chr10	128969037	128971437	neutral_region	17202325	prefilter
19610X16	chr11	108510787	108513187	neutral_region	18537326	prefilter
19610X16	chr12	114115043	114117443	neutral_region	21581579	prefilter
19610X16	chr13	75803912	75806312	neutral_region	19673528	prefilter
19610X16	chr14	74661755	74664155	neutral_region	19653106	prefilter
19610X16	chr15	46089737	46092137	neutral_region	15811899	prefilter
19610X16	chr16	51754103	51756503	neutral_region	17826289	prefilter
19610X16	chr17	70672726	70675126	neutral_region	15857431	prefilter
19610X16	chr18	5749264	5751664	neutral_region	19802128	prefilter
19610X16	chr19	31831021	31833421	neutral_region	16897833	prefilter
19610X16	chr20	24153684	24156084	neutral_region	20220559	prefilter
19610X16	chr21	23665976	23668376	neutral_region	13440108	prefilter
19610X16	chr22	48262370	48264770	neutral_region	21011870	prefilter
19610X17	chr1	45330446	45330626	MUTYH	1925290	prefilter
19610X17	chr1	45331118	45333253	MUTYH	36611140	prefilter
19610X17	chr1	45333328	45333688	MUTYH	6431826	prefilter
19610X17	chr1	45334311	45334591	MUTYH	4047311	prefilter
19610X17	chr1	45338101	45338281	MUTYH	2134253	prefilter
19610X17	chr1	75806881	75807241	MSH4	2638333	prefilter
19610X17	chr1	75810632	75810872	MSH4	1755748	prefilter
19610X17	chr1	75814958	75815198	MSH4	2578582	prefilter
19610X17	chr1	75816279	75816639	MSH4	1199528	prefilter
19610X17	chr1	75822315	75822675	MSH4	1982617	prefilter
19610X17	chr1	75848122	75848362	MSH4	1590539	prefilter
19610X17	chr1	75867431	75867671	MSH4	1742990	prefilter
19610X17	chr1	75876848	75877088	MSH4	1453099	prefilter
19610X17	chr1	75878053	75878413	MSH4	2381929	prefilter
19610X17	chr1	75878920	75879200	MSH4	1973873	prefilter
19610X17	chr1	75879981	75880221	MSH4	1688345	prefilter
19610X17	chr1	75881168	75881448	MSH4	1377410	prefilter
19610X17	chr1	75883541	75883901	MSH4	3391752	prefilter
19610X17	chr1	75889190	75889430	MSH4	1558848	prefilter
19610X17	chr1	75890620	75890900	MSH4	1908146	prefilter
19610X17	chr1	75897814	75898174	MSH4	2009532	prefilter
19610X17	chr1	75899542	75899782	MSH4	1584792	prefilter
19610X17	chr1	100352889	100353069	CDC14A	1531760	prefilter
19610X17	chr1	100353687	100353927	CDC14A	1889521	prefilter
19610X17	chr1	100377463	100377703	CDC14A	2003968	prefilter
19610X17	chr1	100390658	100390898	CDC14A	1910672	prefilter
19610X17	chr1	100424141	100424381	CDC14A	2693989	prefilter
19610X17	chr1	100439845	100440085	CDC14A	2171434	prefilter
19610X17	chr1	100462586	100462946	CDC14A	3681974	prefilter
19610X17	chr1	100467885	100468165	CDC14A	3046710	prefilter
19610X17	chr1	226064275	226064395	H3-3A	528285	prefilter
19610X17	chr1	226064435	226064555	H3-3A	561211	prefilter
19610X17	chr1	226065536	226065712	H3-3A	1770070	prefilter
19610X17	chr1	226065752	226066016	H3-3A	2629315	prefilter
19610X17	chr1	226071273	226071393	H3-3A	310021	prefilter
19610X17	chr1	241850326	241850686	EXO1	2501294	prefilter
19610X17	chr1	241852231	241852471	EXO1	2037577	prefilter
19610X17	chr1	241853279	241853559	EXO1	2917055	prefilter
19610X17	chr1	241857273	241857553	EXO1	3082596	prefilter
19610X17	chr1	241858432	241858792	EXO1	3873870	prefilter
19610X17	chr1	241878686	241879406	EXO1	8255915	prefilter
19610X17	chr1	241885230	241885590	EXO1	2859693	prefilter
19610X17	chr1	241889391	241889671	EXO1	2700956	prefilter
19610X17	chr1	243505173	243505413	AKT3	0	prefilter
19610X17	chr1	243512255	243512495	AKT3	0	prefilter
19610X17	chr1	243545433	243545673	AKT3	0	prefilter
19610X17	chr1	243552596	243553076	AKT3	0	prefilter
19610X17	chr1	243563584	243563984	AKT3	0	prefilter
19610X17	chr1	243572787	243573187	AKT3	0	prefilter
19610X17	chr1	243613585	243613825	AKT3	0	prefilter
19610X17	chr1	243615008	243615248	AKT3	0	prefilter
19610X17	chr1	243637476	243637876	AKT3	0	prefilter
19610X17	chr1	243645765	243646165	AKT3	0	prefilter
19610X17	chr1	243664707	243664947	AKT3	0	prefilter
19610X17	chr1	243695453	243695853	AKT3	0	prefilter
19610X17	chr1	243843057	243843237	AKT3	0	prefilter
19610X17	chr2	25234169	25234489	DNMT3A	3638577	prefilter
19610X17	chr2	25240236	25240516	DNMT3A	4010984	prefilter
19610X17	chr2	25240585	25240785	DNMT3A	2848587	prefilter
19610X17	chr2	25241494	25241774	DNMT3A	3982739	prefilter
19610X17	chr2	25243840	25244040	DNMT3A	2285410	prefilter
19610X17	chr2	25244496	25244696	DNMT3A	2339193	prefilter
19610X17	chr2	25245152	25245432	DNMT3A	3868996	prefilter
19610X17	chr2	25245942	25246374	DNMT3A	5893565	prefilter
19610X17	chr2	25247004	25247204	DNMT3A	2554571	prefilter
19610X17	chr2	25247530	25247810	DNMT3A	3578087	prefilter
19610X17	chr2	25282336	25282816	DNMT3A	5616956	prefilter
19610X17	chr2	25300071	25300311	DNMT3A	3361297	prefilter
19610X17	chr2	25313828	25314068	DNMT3A	2541727	prefilter
19610X17	chr2	38997159	38997519	SOS1	1885494	prefilter
19610X17	chr2	39006350	39006590	SOS1	2012929	prefilter
19610X17	chr2	39006932	39007292	SOS1	3217331	prefilter
19610X17	chr2	39010523	39010763	SOS1	1899350	prefilter
19610X17	chr2	39012057	39012417	SOS1	3330907	prefilter
19610X17	chr2	39013391	39013631	SOS1	2955495	prefilter
19610X17	chr2	39013788	39014068	SOS1	3554132	prefilter
19610X17	chr2	39014685	39014925	SOS1	1546905	prefilter
19610X17	chr2	39022477	39023317	SOS1	11373756	prefilter
19610X17	chr2	39023933	39024213	SOS1	2536865	prefilter
19610X17	chr2	39035141	39035565	SOS1	4282470	prefilter
19610X17	chr2	39051075	39051355	SOS1	2740783	prefilter
19610X17	chr2	39054538	39054898	SOS1	2408603	prefilter
19610X17	chr2	39056604	39056964	SOS1	3384121	prefilter
19610X17	chr2	39058598	39058878	SOS1	2455354	prefilter
19610X17	chr2	39067550	39067830	SOS1	2361406	prefilter
19610X17	chr2	47403117	47403477	MSH2	3025636	prefilter
19610X17	chr2	47408338	47408618	MSH2	1490384	prefilter
19610X17	chr2	47409993	47410473	MSH2	5145572	prefilter
19610X17	chr2	47412347	47412627	MSH2	2365869	prefilter
19610X17	chr2	47414203	47414483	MSH2	912086	prefilter
19610X17	chr2	47416222	47416502	MSH2	2924986	prefilter
19610X17	chr2	47429661	47430021	MSH2	2800295	prefilter
19610X17	chr2	47445482	47445722	MSH2	2118311	prefilter
19610X17	chr2	47462952	47463232	MSH2	2248951	prefilter
19610X17	chr2	47466593	47466873	MSH2	2277756	prefilter
19610X17	chr2	47470893	47471133	MSH2	1886791	prefilter
19610X17	chr2	47474907	47475387	MSH2	4085163	prefilter
19610X17	chr2	47476289	47476649	MSH2	4633452	prefilter
19610X17	chr2	47478155	47478635	MSH2	6004223	prefilter
19610X17	chr2	47480603	47480963	MSH2	4087548	prefilter
19610X17	chr2	47790845	47791205	MSH6	4060257	prefilter
19610X17	chr2	47795798	47796158	MSH6	4523594	prefilter
19610X17	chr2	47798503	47801263	MSH6	42971410	prefilter
19610X17	chr2	47803312	47803792	MSH6	5516132	prefilter
19610X17	chr2	47804848	47805088	MSH6	2676467	prefilter
19610X17	chr2	47805542	47805782	MSH6	2511813	prefilter
19610X17	chr2	47806141	47806731	MSH6	7031515	prefilter
19610X17	chr2	74558656	74558936	M1AP	3804907	prefilter
19610X17	chr2	74559613	74559793	M1AP	2121559	prefilter
19610X17	chr2	74560081	74560361	M1AP	4271616	prefilter
19610X17	chr2	74562140	74562500	M1AP	5212311	prefilter
19610X17	chr2	74575368	74575648	M1AP	3821679	prefilter
19610X17	chr2	74576357	74576717	M1AP	4901967	prefilter
19610X17	chr2	74581580	74581940	M1AP	2239014	prefilter
19610X17	chr2	74606959	74607319	M1AP	3714256	prefilter
19610X17	chr2	74614876	74615236	M1AP	3904335	prefilter
19610X17	chr2	74639975	74640335	M1AP	4469669	prefilter
19610X17	chr2	189791735	189792015	PMS1	3032107	prefilter
19610X17	chr2	189795680	189796040	PMS1	3277625	prefilter
19610X17	chr2	189805583	189805823	PMS1	2291229	prefilter
19610X17	chr2	189843902	189844142	PMS1	2219436	prefilter
19610X17	chr2	189852576	189852856	PMS1	2758332	prefilter
19610X17	chr2	189853870	189855223	PMS1	15043078	prefilter
19610X17	chr2	189857404	189857584	PMS1	1079336	prefilter
19610X17	chr2	189863625	189864345	PMS1	6630826	prefilter
19610X17	chr2	189867724	189868004	PMS1	2673104	prefilter
19610X17	chr2	189873396	189873756	PMS1	2759157	prefilter
19610X17	chr3	9750215	9750495	OGG1	3219735	prefilter
19610X17	chr3	9750828	9751308	OGG1	8251677	prefilter
19610X17	chr3	9751679	9752039	OGG1	5621642	prefilter
19610X17	chr3	9754614	9754974	OGG1	4783173	prefilter
19610X17	chr3	9756406	9756686	OGG1	3834961	prefilter
19610X17	chr3	10141837	10142017	VHL	1109548	prefilter
19610X17	chr3	10142077	10142257	VHL	1314612	prefilter
19610X17	chr3	10146435	10146715	VHL	2352156	prefilter
19610X17	chr3	10149694	10149814	VHL	1038410	prefilter
19610X17	chr3	10149874	10150054	VHL	1729611	prefilter
19610X17	chr3	12584447	12584727	RAF1	4263618	prefilter
19610X17	chr3	12584774	12585327	RAF1	10376335	prefilter
19610X17	chr3	12585620	12585860	RAF1	2995300	prefilter
19610X17	chr3	12587524	12587704	RAF1	1259987	prefilter
19610X17	chr3	12590706	12590826	RAF1	1367652	prefilter
19610X17	chr3	12590886	12591066	RAF1	2521273	prefilter
19610X17	chr3	12591630	12591870	RAF1	3029602	prefilter
19610X17	chr3	12599629	12599869	RAF1	2523981	prefilter
19610X17	chr3	12604072	12604352	RAF1	3537736	prefilter
19610X17	chr3	12608704	12608984	RAF1	3920033	prefilter
19610X17	chr3	12609164	12609404	RAF1	3412808	prefilter
19610X17	chr3	12611886	12612126	RAF1	2915982	prefilter
19610X17	chr3	12618438	12618798	RAF1	3505551	prefilter
19610X17	chr3	16595349	16595469	DAZL	555891	prefilter
19610X17	chr3	16596899	16597139	DAZL	1125237	prefilter
19610X17	chr3	16597425	16597545	DAZL	406524	prefilter
19610X17	chr3	16597952	16598072	DAZL	452668	prefilter
19610X17	chr3	16598385	16598525	DAZL	996547	prefilter
19610X17	chr3	16598605	16598725	DAZL	167621	prefilter
19610X17	chr3	36993485	36993725	MLH1	2573885	prefilter
19610X17	chr3	36996544	36996784	MLH1	2360278	prefilter
19610X17	chr3	37000884	37001124	MLH1	1888803	prefilter
19610X17	chr3	37004317	37004557	MLH1	2477989	prefilter
19610X17	chr3	37006907	37007147	MLH1	2046856	prefilter
19610X17	chr3	37011935	37012175	MLH1	2405477	prefilter
19610X17	chr3	37014368	37014608	MLH1	2282609	prefilter
19610X17	chr3	37017432	37017672	MLH1	3642669	prefilter
19610X17	chr3	37020246	37020526	MLH1	3384508	prefilter
19610X17	chr3	37028718	37028998	MLH1	2822160	prefilter
19610X17	chr3	37040120	37040360	MLH1	2765043	prefilter
19610X17	chr3	37042179	37042419	MLH1	2515370	prefilter
19610X17	chr3	37047421	37047781	MLH1	3524308	prefilter
19610X17	chr3	37048443	37048683	MLH1	3073106	prefilter
19610X17	chr3	37048840	37049080	MLH1	3086397	prefilter
19610X17	chr3	37050388	37050748	MLH1	4603204	prefilter
19610X17	chr3	41224446	41224833	CTNNB1	4845461	prefilter
19610X17	chr3	41225273	41225940	CTNNB1	9483458	prefilter
19610X17	chr3	41227140	41227420	CTNNB1	3104278	prefilter
19610X17	chr3	41233272	41233938	CTNNB1	10403323	prefilter
19610X17	chr3	41235663	41235903	CTNNB1	2796038	prefilter
19610X17	chr3	41236284	41236564	CTNNB1	3833455	prefilter
19610X17	chr3	50093657	50093937	RBM5	2916720	prefilter
19610X17	chr3	50099896	50100136	RBM5	2375892	prefilter
19610X17	chr3	50100448	50100688	RBM5	3101076	prefilter
19610X17	chr3	50103004	50103244	RBM5	2228736	prefilter
19610X17	chr3	50104158	50104398	RBM5	2665479	prefilter
19610X17	chr3	50110604	50110844	RBM5	2675149	prefilter
19610X17	chr3	50113283	50113643	RBM5	3652572	prefilter
19610X17	chr3	50117174	50117454	RBM5	3069412	prefilter
19610X17	chr3	50118252	50118532	RBM5	3562814	prefilter
19610X17	chr4	1801271	1801821	FGFR3	6306721	prefilter
19610X17	chr4	1801870	1802170	FGFR3	3830566	prefilter
19610X17	chr4	1802834	1803074	FGFR3	2353806	prefilter
19610X17	chr4	1803624	1803904	FGFR3	3084055	prefilter
19610X17	chr4	1804245	1804605	FGFR3	4319913	prefilter
19610X17	chr4	1804755	1805035	FGFR3	4060035	prefilter
19610X17	chr4	1805275	1806092	FGFR3	11173038	prefilter
19610X17	chr4	1806112	1806412	FGFR3	4306726	prefilter
19610X17	chr4	1806474	1806754	FGFR3	4282364	prefilter
19610X17	chr4	1806761	1807001	FGFR3	3442058	prefilter
19610X17	chr4	1807020	1807380	FGFR3	5340950	prefilter
19610X17	chr4	54699558	54699838	KIT	3125897	prefilter
19610X17	chr4	54703628	54703988	KIT	3054145	prefilter
19610X17	chr4	54725773	54726133	KIT	4186925	prefilter
19610X17	chr4	54727339	54727619	KIT	3302528	prefilter
19610X17	chr4	54727755	54728186	KIT	6583156	prefilter
19610X17	chr4	54729270	54729550	KIT	3199408	prefilter
19610X17	chr4	54731253	54731493	KIT	3884233	prefilter
19610X17	chr4	54731794	54732074	KIT	2623548	prefilter
19610X17	chr4	54733015	54733295	KIT	3290902	prefilter
19610X17	chr4	54736433	54736890	KIT	7586545	prefilter
19610X17	chr4	54737107	54737347	KIT	4191944	prefilter
19610X17	chr5	80670023	80670383	MSH3	3635310	prefilter
19610X17	chr5	80672182	80672422	MSH3	3184713	prefilter
19610X17	chr5	80672679	80672919	MSH3	2526798	prefilter
19610X17	chr5	80674915	80675195	MSH3	2856924	prefilter
19610X17	chr5	80678830	80679190	MSH3	3864359	prefilter
19610X17	chr5	80725389	80725629	MSH3	2010961	prefilter
19610X17	chr5	80728788	80729028	MSH3	1830716	prefilter
19610X17	chr5	80741386	80741626	MSH3	1982844	prefilter
19610X17	chr5	80744440	80744680	MSH3	1037228	prefilter
19610X17	chr5	80761472	80761752	MSH3	2944692	prefilter
19610X17	chr5	80767846	80768206	MSH3	3570641	prefilter
19610X17	chr5	80768739	80769099	MSH3	3207123	prefilter
19610X17	chr5	80775606	80775846	MSH3	1691575	prefilter
19610X17	chr5	80778658	80778898	MSH3	2017784	prefilter
19610X17	chr5	80787498	80787738	MSH3	2891812	prefilter
19610X17	chr5	80813522	80813802	MSH3	3194105	prefilter
19610X17	chr5	80854043	80854403	MSH3	3322109	prefilter
19610X17	chr5	80864737	80865017	MSH3	2139163	prefilter
19610X17	chr5	80873021	80873381	MSH3	2664284	prefilter
19610X17	chr5	112754809	112755089	APC	2389445	prefilter
19610X17	chr5	112766228	112766508	APC	2495272	prefilter
19610X17	chr5	112767109	112767469	APC	3488980	prefilter
19610X17	chr5	112775543	112775823	APC	1439130	prefilter
19610X17	chr5	112780706	112780986	APC	2625712	prefilter
19610X17	chr5	112792347	112792627	APC	2453698	prefilter
19610X17	chr5	112818895	112819415	APC	6775411	prefilter
19610X17	chr5	112821803	112822083	APC	2761588	prefilter
19610X17	chr5	112827037	112827317	APC	2997828	prefilter
19610X17	chr5	112827827	112828077	APC	2317680	prefilter
19610X17	chr5	112828774	112829054	APC	2465410	prefilter
19610X17	chr5	112834878	112835238	APC	4484204	prefilter
19610X17	chr5	112837474	112844219	APC	106138054	prefilter
19610X17	chr6	31740400	31740680	MSH5	0	prefilter
19610X17	chr6	31741084	31741364	MSH5	2352	prefilter
19610X17	chr6	31742797	31743259	MSH5	0	prefilter
19610X17	chr6	31743824	31744104	MSH5	0	prefilter
19610X17	chr6	31744124	31744364	MSH5	166	prefilter
19610X17	chr6	31744473	31744653	MSH5	0	prefilter
19610X17	chr6	31745158	31745398	MSH5	0	prefilter
19610X17	chr6	31747319	31747499	MSH5	0	prefilter
19610X17	chr6	31753230	31753718	MSH5	0	prefilter
19610X17	chr6	31758089	31758369	MSH5	0	prefilter
19610X17	chr6	31758464	31758940	MSH5	0	prefilter
19610X17	chr6	31759017	31759257	MSH5	0	prefilter
19610X17	chr6	31759348	31759588	MSH5	0	prefilter
19610X17	chr6	31759700	31760293	MSH5	0	prefilter
19610X17	chr6	31760624	31760904	MSH5	0	prefilter
19610X17	chr6	31761103	31761343	MSH5	0	prefilter
19610X17	chr6	31761403	31761683	MSH5	410	prefilter
19610X17	chr6	31761746	31762026	MSH5	0	prefilter
19610X17	chr6	31762028	31762268	MSH5	0	prefilter
19610X17	chr6	151807838	151808378	ESR1	4580885	prefilter
19610X17	chr6	151842512	151842872	ESR1	4349784	prefilter
19610X17	chr6	151880593	151880833	ESR1	2155996	prefilter
19610X17	chr6	151944100	151944580	ESR1	5262958	prefilter
19610X17	chr6	152011585	152011865	ESR1	3158473	prefilter
19610X17	chr6	152060917	152061197	ESR1	2705833	prefilter
19610X17	chr6	152094296	152094656	ESR1	4573184	prefilter
19610X17	chr6	152098667	152099027	ESR1	4875048	prefilter
19610X17	chr6	159800285	159800465	PNLDC1	1529510	prefilter
19610X17	chr6	159800710	159800890	PNLDC1	2366414	prefilter
19610X17	chr6	159801029	159801269	PNLDC1	3254293	prefilter
19610X17	chr6	159803200	159803380	PNLDC1	1526382	prefilter
19610X17	chr6	159803886	159804166	PNLDC1	2948691	prefilter
19610X17	chr6	159804473	159804713	PNLDC1	2779548	prefilter
19610X17	chr6	159805913	159806153	PNLDC1	2868211	prefilter
19610X17	chr6	159808658	159808898	PNLDC1	3041727	prefilter
19610X17	chr6	159808946	159809226	PNLDC1	3593587	prefilter
19610X17	chr6	159809940	159810180	PNLDC1	3144811	prefilter
19610X17	chr6	159811623	159811863	PNLDC1	2203892	prefilter
19610X17	chr6	159813538	159813718	PNLDC1	1624391	prefilter
19610X17	chr6	159815881	159816121	PNLDC1	1889254	prefilter
19610X17	chr6	159816479	159816659	PNLDC1	1320595	prefilter
19610X17	chr6	159817040	159817220	PNLDC1	1463600	prefilter
19610X17	chr7	5978586	5978766	PMS2	701443	prefilter
19610X17	chr7	5986949	5987069	PMS2	449150	prefilter
19610X17	chr7	5989737	5990017	PMS2	1651800	prefilter
19610X17	chr7	5991895	5992135	PMS2	1541095	prefilter
19610X17	chr7	5995463	5995703	PMS2	2216467	prefilter
19610X17	chr7	5997254	5997494	PMS2	835495	prefilter
19610X17	chr7	6002484	6002604	PMS2	202195	prefilter
19610X17	chr7	43583166	43583286	STK17A	367867	prefilter
19610X17	chr7	43595827	43596187	STK17A	2803960	prefilter
19610X17	chr7	43608188	43608468	STK17A	3413896	prefilter
19610X17	chr7	43619520	43619800	STK17A	3617218	prefilter
19610X17	chr7	43623506	43623978	STK17A	3697690	prefilter
19610X17	chr7	43624438	43624918	STK17A	5387759	prefilter
19610X17	chr7	100180614	100180734	STAG3	347971	prefilter
19610X17	chr7	100182021	100182141	STAG3	420894	prefilter
19610X17	chr7	100188854	100188974	STAG3	661305	prefilter
19610X17	chr7	100205165	100205445	STAG3	3757194	prefilter
19610X17	chr7	100210918	100211278	STAG3	4122458	prefilter
19610X17	chr7	100211367	100211607	STAG3	3658259	prefilter
19610X17	chr7	100211715	100211955	STAG3	3583750	prefilter
19610X17	chr7	100213650	100213890	STAG3	3251634	prefilter
19610X17	chr7	100213919	100214039	STAG3	1293371	prefilter
19610X17	chr7	140734685	140734925	BRAF	368770	prefilter
19610X17	chr7	140739739	140739859	BRAF	278703	prefilter
19610X17	chr7	140739899	140740019	BRAF	660129	prefilter
19610X17	chr7	140749212	140749332	BRAF	808601	prefilter
19610X17	chr7	140749372	140749492	BRAF	1040038	prefilter
19610X17	chr7	140753210	140753454	BRAF	3000712	prefilter
19610X17	chr7	140754120	140754300	BRAF	1600188	prefilter
19610X17	chr7	140776820	140776940	BRAF	724343	prefilter
19610X17	chr7	140777060	140777180	BRAF	339848	prefilter
19610X17	chr7	140777913	140778153	BRAF	2096181	prefilter
19610X17	chr7	140781489	140781729	BRAF	1813866	prefilter
19610X17	chr7	140782949	140783069	BRAF	869015	prefilter
19610X17	chr7	140783089	140783229	BRAF	1235479	prefilter
19610X17	chr7	140801346	140801486	BRAF	603239	prefilter
19610X17	chr7	140801506	140801626	BRAF	708236	prefilter
19610X17	chr7	140807891	140808131	BRAF	1174270	prefilter
19610X17	chr7	140808823	140808943	BRAF	367584	prefilter
19610X17	chr7	140834500	140834620	BRAF	406835	prefilter
19610X17	chr7	140834860	140834980	BRAF	214610	prefilter
19610X17	chr8	22289767	22290007	PIWIL2	2897421	prefilter
19610X17	chr8	22290169	22290409	PIWIL2	3526907	prefilter
19610X17	chr8	22303935	22304295	PIWIL2	5121400	prefilter
19610X17	chr8	22304706	22304946	PIWIL2	3408617	prefilter
19610X17	chr8	22305851	22306091	PIWIL2	2529436	prefilter
19610X17	chr8	22307863	22308143	PIWIL2	2711210	prefilter
19610X17	chr8	22314258	22314498	PIWIL2	3936644	prefilter
19610X17	chr8	22314967	22315207	PIWIL2	3133827	prefilter
19610X17	chr8	22316169	22316409	PIWIL2	2364795	prefilter
19610X17	chr8	22318102	22318342	PIWIL2	2767947	prefilter
19610X17	chr8	22352845	22353325	PIWIL2	6264518	prefilter
19610X17	chr8	22354204	22354444	PIWIL2	2832927	prefilter
19610X17	chr8	22355285	22355565	PIWIL2	3355344	prefilter
19610X17	chr8	30841940	30849380	TEX15	107742273	prefilter
19610X17	chr8	30858569	30858929	TEX15	2601840	prefilter
19610X17	chr8	30859844	30860124	TEX15	884009	prefilter
19610X17	chr8	30867203	30867563	TEX15	2610136	prefilter
19610X17	chr9	841775	841895	DMRT1	839352	prefilter
19610X17	chr9	842015	842255	DMRT1	1142928	prefilter
19610X17	chr9	846871	847231	DMRT1	4424678	prefilter
19610X17	chr9	893813	894293	DMRT1	6761853	prefilter
19610X17	chr9	21968137	21968317	CDKN2A	1349239	prefilter
19610X17	chr9	21969674	21969854	CDKN2A	1198306	prefilter
19610X17	chr9	21970815	21971295	CDKN2A	4311493	prefilter
19610X17	chr9	21974612	21974892	CDKN2A	2320669	prefilter
19610X17	chr9	21994055	21994415	CDKN2A	2556190	prefilter
19610X17	chr9	83970066	83970426	HNRNPK	3550880	prefilter
19610X17	chr9	83970658	83970898	HNRNPK	1334256	prefilter
19610X17	chr9	83972728	83973088	HNRNPK	2920019	prefilter
19610X17	chr9	83973222	83973462	HNRNPK	2215956	prefilter
19610X17	chr9	83974433	83974673	HNRNPK	1766680	prefilter
19610X17	chr9	83975343	83975583	HNRNPK	2422972	prefilter
19610X17	chr9	83976903	83977143	HNRNPK	2527577	prefilter
19610X17	chr9	83977617	83977857	HNRNPK	2513616	prefilter
19610X17	chr9	83978133	83978253	HNRNPK	499762	prefilter
19610X17	chr9	95449770	95450010	PTCH1	2611709	prefilter
19610X17	chr9	95453409	95453689	PTCH1	3071956	prefilter
19610X17	chr9	95456204	95456484	PTCH1	3159799	prefilter
19610X17	chr9	95457913	95458393	PTCH1	6369336	prefilter
19610X17	chr9	95467030	95467510	PTCH1	4989617	prefilter
19610X17	chr9	95468652	95469252	PTCH1	7559047	prefilter
19610X17	chr9	95469752	95469992	PTCH1	2828701	prefilter
19610X17	chr9	95475956	95476236	PTCH1	3846679	prefilter
19610X17	chr9	95476688	95476928	PTCH1	3117121	prefilter
19610X17	chr9	95477484	95477764	PTCH1	3814998	prefilter
19610X17	chr9	95477980	95478260	PTCH1	3557797	prefilter
19610X17	chr9	95478981	95479221	PTCH1	3240781	prefilter
19610X17	chr9	95479889	95480169	PTCH1	4427767	prefilter
19610X17	chr9	95480309	95480669	PTCH1	4488441	prefilter
19610X17	chr9	95481874	95482288	PTCH1	4897931	prefilter
19610X17	chr9	95485649	95485889	PTCH1	3625546	prefilter
19610X17	chr9	95506323	95506683	PTCH1	2431882	prefilter
19610X17	chr9	95516440	95516560	PTCH1	281345	prefilter
19610X17	chr9	97684861	97685101	XPA	1441452	prefilter
19610X17	chr9	97686998	97687358	XPA	2533964	prefilter
19610X17	chr9	97689466	97689706	XPA	2008993	prefilter
19610X17	chr9	124482643	124483123	NR5A1	4863642	prefilter
19610X17	chr9	124491014	124491294	NR5A1	2303313	prefilter
19610X17	chr9	124492969	124493209	NR5A1	2848030	prefilter
19610X17	chr9	124499982	124500462	NR5A1	5769053	prefilter
19610X17	chr9	124500582	124500822	NR5A1	2759980	prefilter
19610X17	chr9	124503009	124503464	NR5A1	4050798	prefilter
19610X17	chr10	43100350	43100830	RET	4899042	prefilter
19610X17	chr10	43102225	43102705	RET	6862768	prefilter
19610X17	chr10	43105012	43105312	RET	2462718	prefilter
19610X17	chr10	43106293	43106653	RET	4649485	prefilter
19610X17	chr10	43108950	43109310	RET	5009307	prefilter
19610X17	chr10	43111096	43111576	RET	6350455	prefilter
19610X17	chr10	43116565	43116805	RET	1409344	prefilter
19610X17	chr10	43118306	43118486	RET	2205941	prefilter
19610X17	chr10	43119458	43119818	RET	4623449	prefilter
19610X17	chr10	43120002	43120282	RET	3805552	prefilter
19610X17	chr10	43121861	43122101	RET	3712131	prefilter
19610X17	chr10	43123599	43123879	RET	3712019	prefilter
19610X17	chr10	43124812	43125052	RET	3038818	prefilter
19610X17	chr10	121483630	121483870	FGFR2	2913824	prefilter
19610X17	chr10	121485323	121485603	FGFR2	3167963	prefilter
19610X17	chr10	121487269	121487509	FGFR2	3087759	prefilter
19610X17	chr10	121487912	121488192	FGFR2	2880077	prefilter
19610X17	chr10	121496447	121496807	FGFR2	3422861	prefilter
19610X17	chr10	121498430	121498670	FGFR2	2198646	prefilter
19610X17	chr10	121500746	121501026	FGFR2	3538354	prefilter
19610X17	chr10	121503725	121504005	FGFR2	2931304	prefilter
19610X17	chr10	121515038	121515398	FGFR2	4294885	prefilter
19610X17	chr10	121517251	121517559	FGFR2	3803729	prefilter
19610X17	chr10	121518615	121518895	FGFR2	3362720	prefilter
19610X17	chr10	121519894	121520254	FGFR2	4214709	prefilter
19610X17	chr10	121538513	121538793	FGFR2	2661805	prefilter
19610X17	chr10	121551194	121551554	FGFR2	2780567	prefilter
19610X17	chr10	121564418	121564658	FGFR2	2341272	prefilter
19610X17	chr10	121565331	121565811	FGFR2	5205353	prefilter
19610X17	chr11	532637	532757	HRAS	0	prefilter
19610X17	chr11	533298	533652	HRAS	44	prefilter
19610X17	chr11	533715	533995	HRAS	0	prefilter
19610X17	chr11	534154	534434	HRAS	0	prefilter
19610X17	chr11	32389018	32389298	WT1	3195631	prefilter
19610X17	chr11	32391858	32392178	WT1	3489237	prefilter
19610X17	chr11	32392550	32392870	WT1	4069104	prefilter
19610X17	chr11	32396192	32396472	WT1	3887158	prefilter
19610X17	chr11	32399876	32400116	WT1	3010047	prefilter
19610X17	chr11	32416395	32416635	WT1	3370479	prefilter
19610X17	chr11	32417495	32417735	WT1	2011129	prefilter
19610X17	chr11	32427887	32428127	WT1	2840166	prefilter
19610X17	chr11	32428418	32428698	WT1	3350761	prefilter
19610X17	chr11	32430414	32430654	WT1	1408205	prefilter
19610X17	chr11	32434610	32434910	WT1	2543519	prefilter
19610X17	chr11	32435030	32435270	WT1	1357677	prefilter
19610X17	chr11	36573189	36576549	RAG1	53948898	prefilter
19610X17	chr11	94459314	94459494	MRE11	1530692	prefilter
19610X17	chr11	94459554	94459674	MRE11	1038290	prefilter
19610X17	chr11	94460866	94461106	MRE11	1869748	prefilter
19610X17	chr11	94464036	94464156	MRE11	466550	prefilter
19610X17	chr11	94464196	94464316	MRE11	635888	prefilter
19610X17	chr11	94467733	94467973	MRE11	2117058	prefilter
19610X17	chr11	94470376	94470736	MRE11	3512652	prefilter
19610X17	chr11	94471486	94471606	MRE11	616078	prefilter
19610X17	chr11	94471726	94471846	MRE11	633957	prefilter
19610X17	chr11	94476226	94476466	MRE11	1751950	prefilter
19610X17	chr11	94478665	94478945	MRE11	2531501	prefilter
19610X17	chr11	94479597	94479837	MRE11	1705175	prefilter
19610X17	chr11	94485824	94485944	MRE11	580431	prefilter
19610X17	chr11	94486064	94486184	MRE11	394534	prefilter
19610X17	chr11	94490759	94491039	MRE11	2169564	prefilter
19610X17	chr11	94586968	94587328	PIWIL4	222062	prefilter
19610X17	chr11	94589056	94589296	PIWIL4	9205	prefilter
19610X17	chr11	94593439	94593719	PIWIL4	2379686	prefilter
19610X17	chr11	94595247	94595487	PIWIL4	3206355	prefilter
19610X17	chr11	94603900	94604140	PIWIL4	1767054	prefilter
19610X17	chr11	94607359	94607719	PIWIL4	3360343	prefilter
19610X17	chr11	94608514	94608754	PIWIL4	2760731	prefilter
19610X17	chr11	94616408	94616648	PIWIL4	2440569	prefilter
19610X17	chr11	94617890	94618170	PIWIL4	3480328	prefilter
19610X17	chr11	94619682	94620210	PIWIL4	7677446	prefilter
19610X17	chr11	94620812	94621052	PIWIL4	2749734	prefilter
19610X17	chr11	108227540	108227952	ATM	4401164	prefilter
19610X17	chr11	108229110	108229390	ATM	772538	prefilter
19610X17	chr11	108235572	108235932	ATM	1679813	prefilter
19610X17	chr11	108317307	108317587	ATM	1617143	prefilter
19610X17	chr11	108319886	108320126	ATM	1720325	prefilter
19610X17	chr11	108321240	108321480	ATM	1215753	prefilter
19610X17	chr11	108325247	108325607	ATM	1472951	prefilter
19610X17	chr11	108325961	108326321	ATM	3192290	prefilter
19610X17	chr11	108327581	108327821	ATM	1785874	prefilter
19610X17	chr11	108328949	108329309	ATM	2809589	prefilter
19610X17	chr11	108330112	108330507	ATM	4433341	prefilter
19610X17	chr11	108334899	108335179	ATM	1207055	prefilter
19610X17	chr11	108335783	108336023	ATM	1623729	prefilter
19610X17	chr11	108343156	108343436	ATM	2238274	prefilter
19610X17	chr11	108345667	108345998	ATM	3443921	prefilter
19610X17	chr11	108347202	108347442	ATM	1735251	prefilter
19610X17	chr11	108353703	108353943	ATM	2531030	prefilter
19610X17	chr11	108354722	108354962	ATM	1926135	prefilter
19610X17	chr11	108365010	108365583	ATM	7254320	prefilter
19610X17	chr11	116835691	116836051	APOA1	3798530	prefilter
19610X17	chr11	116836111	116836531	APOA1	5210886	prefilter
19610X17	chr11	119206395	119206695	CBL	1756415	prefilter
19610X17	chr11	119232331	119232811	CBL	4835175	prefilter
19610X17	chr11	119271668	119271948	CBL	2536037	prefilter
19610X17	chr11	119273806	119274086	CBL	2789285	prefilter
19610X17	chr11	119274752	119275032	CBL	2843912	prefilter
19610X17	chr11	119275925	119276205	CBL	3704452	prefilter
19610X17	chr11	119277680	119277920	CBL	3097545	prefilter
19610X17	chr11	119278071	119278391	CBL	4453701	prefilter
19610X17	chr11	119278421	119278801	CBL	6449190	prefilter
19610X17	chr11	119298269	119298629	CBL	4396341	prefilter
19610X17	chr11	119299398	119299878	CBL	6468477	prefilter
19610X17	chr11	119307982	119308162	CBL	626342	prefilter
19610X17	chr12	25209733	25209973	KRAS	1988258	prefilter
19610X17	chr12	25215360	25215640	KRAS	2788720	prefilter
19610X17	chr12	25225553	25225693	KRAS	1516396	prefilter
19610X17	chr12	25225713	25225833	KRAS	884067	prefilter
19610X17	chr12	25227162	25227462	KRAS	3079052	prefilter
19610X17	chr12	25245154	25245454	KRAS	3601139	prefilter
19610X17	chr12	54280785	54280905	HNRNPA1	499903	prefilter
19610X17	chr12	54281324	54281564	HNRNPA1	2439508	prefilter
19610X17	chr12	54281728	54281848	HNRNPA1	1108945	prefilter
19610X17	chr12	54281888	54282008	HNRNPA1	1303236	prefilter
19610X17	chr12	54282015	54282135	HNRNPA1	1206792	prefilter
19610X17	chr12	54282255	54282957	HNRNPA1	8771723	prefilter
19610X17	chr12	54283749	54283869	HNRNPA1	711066	prefilter
19610X17	chr12	54283909	54284029	HNRNPA1	871297	prefilter
19610X17	chr12	54284194	54284374	HNRNPA1	1070121	prefilter
19610X17	chr12	101729041	101729281	SYCP3	2083456	prefilter
19610X17	chr12	101731497	101731737	SYCP3	1593435	prefilter
19610X17	chr12	101733504	101733744	SYCP3	2427453	prefilter
19610X17	chr12	101734865	101735105	SYCP3	1823631	prefilter
19610X17	chr12	112446217	112446337	PTPN11	1064338	prefilter
19610X17	chr12	112446368	112446488	PTPN11	1009137	prefilter
19610X17	chr12	112450227	112450587	PTPN11	4357069	prefilter
19610X17	chr12	112453111	112453291	PTPN11	1626325	prefilter
19610X17	chr12	112453351	112453471	PTPN11	1111163	prefilter
19610X17	chr12	112454502	112454742	PTPN11	1476020	prefilter
19610X17	chr12	112472872	112473112	PTPN11	1881506	prefilter
19610X17	chr12	112477580	112477810	PTPN11	2725669	prefilter
19610X17	chr12	112477816	112477936	PTPN11	1259039	prefilter
19610X17	chr12	112477976	112478096	PTPN11	1067064	prefilter
19610X17	chr12	112481986	112482106	PTPN11	625321	prefilter
19610X17	chr12	112482139	112482259	PTPN11	899642	prefilter
19610X17	chr12	112486368	112486728	PTPN11	4303273	prefilter
19610X17	chr12	112488369	112488596	PTPN11	2720500	prefilter
19610X17	chr12	112488936	112489216	PTPN11	2546384	prefilter
19610X17	chr12	130342510	130342750	PIWIL1	66	prefilter
19610X17	chr12	130342925	130343165	PIWIL1	45	prefilter
19610X17	chr12	130345615	130346015	PIWIL1	0	prefilter
19610X17	chr12	130346237	130346717	PIWIL1	0	prefilter
19610X17	chr12	130348023	130348263	PIWIL1	0	prefilter
19610X17	chr12	130349097	130349577	PIWIL1	0	prefilter
19610X17	chr12	130349791	130350031	PIWIL1	0	prefilter
19610X17	chr12	130354400	130354800	PIWIL1	48	prefilter
19610X17	chr12	130354826	130355066	PIWIL1	0	prefilter
19610X17	chr12	130357397	130357637	PIWIL1	67	prefilter
19610X17	chr12	130361040	130361669	PIWIL1	884	prefilter
19610X17	chr12	130362681	130363267	PIWIL1	3467786	prefilter
19610X17	chr12	130366995	130367395	PIWIL1	495	prefilter
19610X17	chr12	130371049	130371658	PIWIL1	481944	prefilter
19610X17	chr12	132635818	132636098	POLE	3121309	prefilter
19610X17	chr12	132637936	132638216	POLE	3394960	prefilter
19610X17	chr12	132639031	132639391	POLE	4392523	prefilter
19610X17	chr12	132641569	132641929	POLE	4966493	prefilter
19610X17	chr12	132642107	132643088	POLE	13608878	prefilter
19610X17	chr12	132657269	132657509	POLE	3530250	prefilter
19610X17	chr12	132657799	132658039	POLE	3687710	prefilter
19610X17	chr12	132659222	132659582	POLE	4269871	prefilter
19610X17	chr12	132660886	132661246	POLE	3700322	prefilter
19610X17	chr12	132661465	132661745	POLE	3456918	prefilter
19610X17	chr12	132663936	132664216	POLE	4097230	prefilter
19610X17	chr12	132664296	132664536	POLE	3724169	prefilter
19610X17	chr12	132665236	132665516	POLE	3630125	prefilter
19610X17	chr12	132667435	132667715	POLE	3138804	prefilter
19610X17	chr12	132668289	132669015	POLE	7635841	prefilter
19610X17	chr12	132673501	132673781	POLE	3061544	prefilter
19610X17	chr12	132675337	132675577	POLE	3746864	prefilter
19610X17	chr12	132675657	132675897	POLE	3971090	prefilter
19610X17	chr12	132676029	132676269	POLE	3745043	prefilter
19610X17	chr12	132676479	132676719	POLE	3814385	prefilter
19610X17	chr12	132677283	132677788	POLE	7405041	prefilter
19610X17	chr12	132679434	132679714	POLE	3887405	prefilter
19610X17	chr12	132679880	132680290	POLE	5892821	prefilter
19610X17	chr12	132680527	132680767	POLE	3341264	prefilter
19610X17	chr12	132687224	132687404	POLE	577865	prefilter
19610X17	chr13	32336150	32341310	BRCA2	70364950	prefilter
19610X17	chr13	32344485	32344725	BRCA2	1541611	prefilter
19610X17	chr13	32356338	32356698	BRCA2	3075365	prefilter
19610X17	chr13	32357655	32358015	BRCA2	2675021	prefilter
19610X17	chr13	32362428	32362788	BRCA2	3189683	prefilter
19610X17	chr13	32363116	32363596	BRCA2	4426296	prefilter
19610X17	chr13	32370339	32370619	BRCA2	2339359	prefilter
19610X17	chr13	32370888	32371168	BRCA2	2827604	prefilter
19610X17	chr13	32379936	32380216	BRCA2	1994696	prefilter
19610X17	chr13	32394571	32395051	BRCA2	4914777	prefilter
19610X17	chr13	32396831	32397111	BRCA2	2602211	prefilter
19610X17	chr13	48342536	48342776	RB1	2173985	prefilter
19610X17	chr13	48345019	48345259	RB1	1523067	prefilter
19610X17	chr13	48347754	48347934	RB1	346197	prefilter
19610X17	chr13	48348869	48349109	RB1	1394660	prefilter
19610X17	chr13	48359952	48360192	RB1	1797914	prefilter
19610X17	chr13	48368445	48368685	RB1	1783686	prefilter
19610X17	chr13	48373328	48373568	RB1	1806395	prefilter
19610X17	chr13	48376856	48377096	RB1	2399124	prefilter
19610X17	chr13	48379503	48379703	RB1	1014133	prefilter
19610X17	chr13	48379967	48380327	RB1	2135512	prefilter
19610X17	chr13	48381183	48381539	RB1	3201913	prefilter
19610X17	chr13	48452913	48453153	RB1	2061148	prefilter
19610X17	chr13	48456136	48456416	RB1	2781169	prefilter
19610X17	chr13	48459620	48459900	RB1	2185969	prefilter
19610X17	chr13	48463663	48463903	RB1	1592770	prefilter
19610X17	chr13	48464934	48465454	RB1	5486355	prefilter
19610X17	chr13	48473285	48473465	RB1	1235447	prefilter
19610X17	chr13	48476632	48476912	RB1	2793577	prefilter
19610X17	chr13	48477289	48477469	RB1	1086680	prefilter
19610X17	chr13	48479913	48480153	RB1	2331005	prefilter
19610X17	chr13	108208462	108211342	LIG4	47412406	prefilter
19610X17	chr14	45135925	45136645	FANCM	8776333	prefilter
19610X17	chr14	45136975	45137335	FANCM	3458793	prefilter
19610X17	chr14	45140550	45140790	FANCM	1585559	prefilter
19610X17	chr14	45159008	45159368	FANCM	1394388	prefilter
19610X17	chr14	45164282	45164642	FANCM	3221798	prefilter
19610X17	chr14	45170527	45170807	FANCM	1861086	prefilter
19610X17	chr14	45172992	45173272	FANCM	2644036	prefilter
19610X17	chr14	45175003	45177043	FANCM	26270630	prefilter
19610X17	chr14	45196059	45196659	FANCM	6681762	prefilter
19610X17	chr14	45198549	45199029	FANCM	3910835	prefilter
19610X17	chr14	75018764	75019044	MLH3	3097154	prefilter
19610X17	chr14	75022736	75023096	MLH3	4783214	prefilter
19610X17	chr14	75030482	75030762	MLH3	3116421	prefilter
19610X17	chr14	75032003	75032243	MLH3	2255984	prefilter
19610X17	chr14	75033334	75033574	MLH3	2763988	prefilter
19610X17	chr14	75046275	75049755	MLH3	52912427	prefilter
19610X17	chr14	81062063	81062303	TSHR	2086780	prefilter
19610X17	chr14	81068171	81068411	TSHR	1988278	prefilter
19610X17	chr14	81087871	81088111	TSHR	2246223	prefilter
19610X17	chr14	81092449	81092689	TSHR	2563686	prefilter
19610X17	chr14	81096553	81096793	TSHR	3099915	prefilter
19610X17	chr14	81108293	81108533	TSHR	1469168	prefilter
19610X17	chr14	81142865	81144425	TSHR	23637936	prefilter
19610X17	chr14	95091104	95091464	DICER1	3681364	prefilter
19610X17	chr14	95093782	95094262	DICER1	5008016	prefilter
19610X17	chr14	95095704	95096784	DICER1	15145124	prefilter
19610X17	chr14	95099717	95099997	DICER1	1923890	prefilter
19610X17	chr14	95103256	95104216	DICER1	13093446	prefilter
19610X17	chr14	95104978	95105338	DICER1	4181481	prefilter
19610X17	chr14	95105610	95105850	DICER1	3326916	prefilter
19610X17	chr14	95105952	95106312	DICER1	4545160	prefilter
19610X17	chr14	95107544	95107824	DICER1	1225323	prefilter
19610X17	chr14	95111246	95111526	DICER1	2933555	prefilter
19610X17	chr14	95112089	95112329	DICER1	2477799	prefilter
19610X17	chr14	95113018	95113298	DICER1	2740935	prefilter
19610X17	chr14	95115604	95115884	DICER1	3066407	prefilter
19610X17	chr14	95116334	95116814	DICER1	4951918	prefilter
19610X17	chr14	95117548	95117828	DICER1	3111429	prefilter
19610X17	chr14	95124132	95124732	DICER1	8091052	prefilter
19610X17	chr14	95129372	95129732	DICER1	3735326	prefilter
19610X17	chr14	95129985	95130265	DICER1	3049925	prefilter
19610X17	chr14	95131434	95131714	DICER1	3089952	prefilter
19610X17	chr14	95132416	95132776	DICER1	2721635	prefilter
19610X17	chr14	95133246	95133526	DICER1	3343839	prefilter
19610X17	chr14	103963007	103963247	TDRD9	2374986	prefilter
19610X17	chr14	103965263	103965623	TDRD9	3221072	prefilter
19610X17	chr14	103966630	103966910	TDRD9	1880472	prefilter
19610X17	chr14	103970461	103970701	TDRD9	2106661	prefilter
19610X17	chr14	103975291	103975651	TDRD9	2673845	prefilter
19610X17	chr14	103991072	103991312	TDRD9	2132381	prefilter
19610X17	chr14	103994269	103994681	TDRD9	4203083	prefilter
19610X17	chr14	103995688	103995868	TDRD9	1223791	prefilter
19610X17	chr14	103998556	103998796	TDRD9	1546095	prefilter
19610X17	chr14	104004166	104004406	TDRD9	1603275	prefilter
19610X17	chr14	104005199	104005479	TDRD9	2554613	prefilter
19610X17	chr14	104006291	104006925	TDRD9	8202137	prefilter
19610X17	chr14	104024504	104024744	TDRD9	1455574	prefilter
19610X17	chr14	104025490	104025850	TDRD9	3325913	prefilter
19610X17	chr14	104025971	104026211	TDRD9	2997386	prefilter
19610X17	chr14	104026569	104027049	TDRD9	6574983	prefilter
19610X17	chr15	40700992	40701272	RAD51	2523494	prefilter
19610X17	chr15	40701666	40701786	RAD51	207466	prefilter
19610X17	chr15	40706115	40706355	RAD51	2167598	prefilter
19610X17	chr15	40708950	40709190	RAD51	2379437	prefilter
19610X17	chr15	40718732	40718972	RAD51	2444626	prefilter
19610X17	chr15	40728647	40728887	RAD51	2661799	prefilter
19610X17	chr15	40729429	40729709	RAD51	3202433	prefilter
19610X17	chr15	40729773	40730053	RAD51	4211079	prefilter
19610X17	chr15	40730975	40731255	RAD51	3123687	prefilter
19610X17	chr15	66434952	66435072	MAP2K1	923097	prefilter
19610X17	chr15	66435192	66435312	MAP2K1	715552	prefilter
19610X17	chr15	66436679	66436799	MAP2K1	1670545	prefilter
19610X17	chr15	66436819	66436959	MAP2K1	2043896	prefilter
19610X17	chr15	66443198	66443438	MAP2K1	1775096	prefilter
19610X17	chr15	66444591	66444771	MAP2K1	8522	prefilter
19610X17	chr15	66481677	66481817	MAP2K1	112664	prefilter
19610X17	chr15	66481837	66481957	MAP2K1	59295	prefilter
19610X17	chr15	66484910	66485030	MAP2K1	420	prefilter
19610X17	chr15	66485150	66485270	MAP2K1	3196	prefilter
19610X17	chr15	66487140	66487380	MAP2K1	84216	prefilter
19610X17	chr15	66489125	66489365	MAP2K1	60205	prefilter
19610X17	chr15	66489650	66489830	MAP2K1	9642	prefilter
19610X17	chr15	66490437	66490557	MAP2K1	851	prefilter
19610X17	chr15	89247569	89247809	FANCI	2542784	prefilter
19610X17	chr15	89258620	89258860	FANCI	2366436	prefilter
19610X17	chr15	89260638	89260918	FANCI	3233973	prefilter
19610X17	chr15	89261523	89261939	FANCI	5299646	prefilter
19610X17	chr15	89263349	89263529	FANCI	1222051	prefilter
19610X17	chr15	89263824	89264104	FANCI	3813363	prefilter
19610X17	chr15	89264444	89264684	FANCI	2707552	prefilter
19610X17	chr15	89268322	89268602	FANCI	2426059	prefilter
19610X17	chr15	89273303	89273543	FANCI	411937	prefilter
19610X17	chr15	89274096	89274376	FANCI	2421165	prefilter
19610X17	chr15	89276621	89276981	FANCI	3499070	prefilter
19610X17	chr15	89278610	89278850	FANCI	2174061	prefilter
19610X17	chr15	89281095	89281375	FANCI	3185999	prefilter
19610X17	chr15	89281680	89281920	FANCI	3165106	prefilter
19610X17	chr15	89283073	89283313	FANCI	2473161	prefilter
19610X17	chr15	89285017	89285297	FANCI	2680855	prefilter
19610X17	chr15	89290127	89290367	FANCI	2445749	prefilter
19610X17	chr15	89291543	89291783	FANCI	2614020	prefilter
19610X17	chr15	89292596	89293142	FANCI	8052674	prefilter
19610X17	chr15	89293735	89294095	FANCI	3312098	prefilter
19610X17	chr15	89294824	89295184	FANCI	3402019	prefilter
19610X17	chr15	89299703	89300063	FANCI	4814728	prefilter
19610X17	chr15	89300222	89300462	FANCI	3224450	prefilter
19610X17	chr15	89301264	89301504	FANCI	3082534	prefilter
19610X17	chr15	89303799	89303979	FANCI	1744036	prefilter
19610X17	chr15	89305038	89305495	FANCI	7351980	prefilter
19610X17	chr15	89305531	89305771	FANCI	4068414	prefilter
19610X17	chr15	89305920	89306280	FANCI	4746692	prefilter
19610X17	chr15	89307394	89307754	FANCI	5244714	prefilter
19610X17	chr15	89312818	89313058	FANCI	989504	prefilter
19610X17	chr15	89314539	89314779	FANCI	1801962	prefilter
19610X17	chr15	89315215	89315455	FANCI	2857685	prefilter
19610X17	chr16	79322	79802	MPG	6381518	prefilter
19610X17	chr16	82974	83334	MPG	3617889	prefilter
19610X17	chr16	85287	85887	MPG	7825887	prefilter
19610X17	chr16	2090197	2090909	PKD1	8313475	prefilter
19610X17	chr16	2091029	2091149	PKD1	730337	prefilter
19610X17	chr16	2091330	2091450	PKD1	285603	prefilter
19610X17	chr16	2091570	2091690	PKD1	872958	prefilter
19610X17	chr16	2091703	2092257	PKD1	6716824	prefilter
19610X17	chr16	2092416	2092656	PKD1	3582149	prefilter
19610X17	chr16	2092883	2093163	PKD1	4294637	prefilter
19610X17	chr16	89739395	89739635	FANCA	3761470	prefilter
19610X17	chr16	89739926	89740166	FANCA	3471677	prefilter
19610X17	chr16	89740715	89740955	FANCA	2072944	prefilter
19610X17	chr16	89742729	89743009	FANCA	2347692	prefilter
19610X17	chr16	89782934	89783174	FANCA	2772255	prefilter
19610X17	chr16	89784789	89785029	FANCA	2886817	prefilter
19610X17	chr16	89791329	89791609	FANCA	3665835	prefilter
19610X17	chr16	89791857	89792137	FANCA	4062518	prefilter
19610X17	chr16	89792389	89792629	FANCA	3313723	prefilter
19610X17	chr16	89795842	89796082	FANCA	2464818	prefilter
19610X17	chr16	89799079	89799319	FANCA	2979060	prefilter
19610X17	chr16	89799531	89799711	FANCA	1939300	prefilter
19610X17	chr16	89803180	89803420	FANCA	2340217	prefilter
19610X17	chr16	89805216	89805456	FANCA	2579473	prefilter
19610X17	chr16	89808210	89808450	FANCA	1937283	prefilter
19610X17	chr16	89810634	89810874	FANCA	2056446	prefilter
19610X17	chr17	31248974	31249214	NF1	2028036	prefilter
19610X17	chr17	31252849	31253089	NF1	2097571	prefilter
19610X17	chr17	31258283	31258423	NF1	988783	prefilter
19610X17	chr17	31325736	31326336	NF1	7847423	prefilter
19610X17	chr17	31327429	31327909	NF1	5518423	prefilter
19610X17	chr17	31330217	31330577	NF1	3177109	prefilter
19610X17	chr17	41837849	41838209	KLHL10	3925515	prefilter
19610X17	chr17	41841707	41842427	KLHL10	10003568	prefilter
19610X17	chr17	41845014	41845854	KLHL10	12062226	prefilter
19610X17	chr17	41847195	41847475	KLHL10	3807152	prefilter
19610X17	chr17	41847818	41848418	KLHL10	8495634	prefilter
19610X17	chr17	42322208	42322568	STAT3	4115269	prefilter
19610X17	chr17	42322933	42323213	STAT3	3678493	prefilter
19610X17	chr17	42324892	42325132	STAT3	2927640	prefilter
19610X17	chr17	42326037	42326277	STAT3	2267548	prefilter
19610X17	chr17	42329348	42329851	STAT3	7107328	prefilter
19610X17	chr17	42331411	42331591	STAT3	1212709	prefilter
19610X17	chr17	42333599	42334110	STAT3	6383839	prefilter
19610X17	chr17	42337370	42337650	STAT3	3133115	prefilter
19610X17	chr17	42337690	42337930	STAT3	3548019	prefilter
19610X17	chr17	42338651	42338891	STAT3	2658808	prefilter
19610X17	chr17	42339241	42339481	STAT3	2467451	prefilter
19610X17	chr17	42345488	42345728	STAT3	2350863	prefilter
19610X17	chr17	42346501	42346781	STAT3	3243618	prefilter
19610X17	chr17	42348312	42348592	STAT3	3411355	prefilter
19610X17	chr17	43045681	43045881	BRCA1	1544613	prefilter
19610X17	chr17	43047553	43047793	BRCA1	2220102	prefilter
19610X17	chr17	43049037	43049277	BRCA1	2028523	prefilter
19610X17	chr17	43051000	43051180	BRCA1	1251836	prefilter
19610X17	chr17	43056973	43057213	BRCA1	2355138	prefilter
19610X17	chr17	43063263	43063443	BRCA1	1459855	prefilter
19610X17	chr17	43063792	43064032	BRCA1	2330077	prefilter
19610X17	chr17	43067531	43067771	BRCA1	1797616	prefilter
19610X17	chr17	43070843	43071323	BRCA1	4982957	prefilter
19610X17	chr17	43076411	43076691	BRCA1	1764685	prefilter
19610X17	chr17	43082309	43082669	BRCA1	3922438	prefilter
19610X17	chr17	43090868	43091108	BRCA1	3513550	prefilter
19610X17	chr17	43091347	43094947	BRCA1	56934282	prefilter
19610X17	chr17	43099707	43099947	BRCA1	1679270	prefilter
19610X17	chr17	43104051	43104331	BRCA1	1437709	prefilter
19610X17	chr17	43104792	43105032	BRCA1	2498703	prefilter
19610X17	chr17	43106374	43106614	BRCA1	1152878	prefilter
19610X17	chr17	43115662	43115842	BRCA1	1015176	prefilter
19610X17	chr17	43123996	43124116	BRCA1	669869	prefilter
19610X17	chr17	51155577	51155857	NME1	3312833	prefilter
19610X17	chr17	51159910	51160150	NME1	3328945	prefilter
19610X17	chr17	51161096	51161336	NME1	3093514	prefilter
19610X17	chr17	51161665	51161905	NME1	3533602	prefilter
19610X17	chr17	58602315	58602675	TEX14	3732246	prefilter
19610X17	chr17	58604913	58605193	TEX14	3259436	prefilter
19610X17	chr17	58611070	58611430	TEX14	3257165	prefilter
19610X17	chr17	58613342	58613622	TEX14	2928641	prefilter
19610X17	chr17	58615168	58615408	TEX14	3276704	prefilter
19610X17	chr17	58616109	58616389	TEX14	3278736	prefilter
19610X17	chr17	58622749	58623109	TEX14	3938234	prefilter
19610X17	chr17	58630377	58630617	TEX14	1651169	prefilter
19610X17	chr17	58651793	58652073	TEX14	2294897	prefilter
19610X17	chr17	60600410	60600590	PPM1D	1174371	prefilter
19610X17	chr17	60600710	60600950	PPM1D	1895452	prefilter
19610X17	chr17	60623455	60623815	PPM1D	3510672	prefilter
19610X17	chr17	60633775	60634055	PPM1D	2987935	prefilter
19610X17	chr17	60647807	60648167	PPM1D	3675454	prefilter
19610X17	chr17	60656480	60656960	PPM1D	5389752	prefilter
19610X17	chr17	60662913	60663633	PPM1D	9522196	prefilter
19610X17	chr17	75778678	75778866	H3-3B	1984632	prefilter
19610X17	chr17	75778906	75779110	H3-3B	1999149	prefilter
19610X17	chr17	75779130	75779250	H3-3B	901445	prefilter
19610X17	chr18	51046931	51047411	SMAD4	4854043	prefilter
19610X17	chr18	51048640	51048920	SMAD4	2763824	prefilter
19610X17	chr18	51065414	51065654	SMAD4	2832581	prefilter
19610X17	chr18	51066923	51067283	SMAD4	3786913	prefilter
19610X17	chr18	51076567	51076847	SMAD4	2716964	prefilter
19610X17	chr18	51078212	51078492	SMAD4	2555308	prefilter
19610X17	chr19	1206836	1207218	STK11	4442301	prefilter
19610X17	chr19	1218338	1218578	STK11	2765542	prefilter
19610X17	chr19	1219248	1219428	STK11	1512383	prefilter
19610X17	chr19	1220304	1220793	STK11	6273737	prefilter
19610X17	chr19	1221201	1221441	STK11	3400351	prefilter
19610X17	chr19	1221887	1222067	STK11	1976056	prefilter
19610X17	chr19	1222916	1223278	STK11	4476548	prefilter
19610X17	chr19	4090654	4090774	MAP2K2	612473	prefilter
19610X17	chr19	4094385	4094565	MAP2K2	1934025	prefilter
19610X17	chr19	4095298	4095538	MAP2K2	2804713	prefilter
19610X17	chr19	4097191	4097431	MAP2K2	1271215	prefilter
19610X17	chr19	4099367	4099487	MAP2K2	842224	prefilter
19610X17	chr19	4100941	4101061	MAP2K2	1166338	prefilter
19610X17	chr19	4101101	4101344	MAP2K2	2549731	prefilter
19610X17	chr19	4102294	4102534	MAP2K2	2861998	prefilter
19610X17	chr19	4110442	4110562	MAP2K2	1458072	prefilter
19610X17	chr19	4110602	4110722	MAP2K2	1432431	prefilter
19610X17	chr19	4117344	4117464	MAP2K2	1217733	prefilter
19610X17	chr19	4117584	4117704	MAP2K2	1266348	prefilter
19610X17	chr19	14093530	14093890	PRKACA	4260049	prefilter
19610X17	chr19	14097282	14097422	PRKACA	1871073	prefilter
19610X17	chr19	14097442	14097967	PRKACA	7528609	prefilter
19610X17	chr19	14100747	14100987	PRKACA	3279561	prefilter
19610X17	chr19	14102745	14102985	PRKACA	2598354	prefilter
19610X17	chr19	14106684	14106964	PRKACA	2586237	prefilter
19610X17	chr19	43543330	43543769	XRCC1	6197507	prefilter
19610X17	chr19	43544069	43544309	XRCC1	3355590	prefilter
19610X17	chr19	43545747	43546027	XRCC1	3470547	prefilter
19610X17	chr19	43551509	43551749	XRCC1	3230222	prefilter
19610X17	chr19	43551906	43552386	XRCC1	5997404	prefilter
19610X17	chr19	43553526	43553766	XRCC1	3040568	prefilter
19610X17	chr19	43554585	43554865	XRCC1	3389605	prefilter
19610X17	chr19	43560845	43561085	XRCC1	3128934	prefilter
19610X17	chr19	43574836	43575076	XRCC1	3007082	prefilter
19610X17	chr19	43575343	43575523	XRCC1	1552501	prefilter
19610X17	chr19	45409611	45409791	ERCC1	1412605	prefilter
19610X17	chr19	45413588	45413828	ERCC1	2834694	prefilter
19610X17	chr19	45413878	45414118	ERCC1	2894768	prefilter
19610X17	chr19	45414790	45415030	ERCC1	2483338	prefilter
19610X17	chr19	45416739	45416979	ERCC1	1725795	prefilter
19610X17	chr19	45419027	45419267	ERCC1	2844973	prefilter
19610X17	chr19	45420255	45420495	ERCC1	2720153	prefilter
19610X17	chr19	45421105	45421465	ERCC1	3757244	prefilter
19610X17	chr19	45423202	45423442	ERCC1	2352956	prefilter
19610X17	chr19	50398772	50399132	POLD1	4562216	prefilter
19610X17	chr19	50399307	50399547	POLD1	3286430	prefilter
19610X17	chr19	50401711	50402816	POLD1	14411388	prefilter
19610X17	chr19	50402956	50403316	POLD1	5019524	prefilter
19610X17	chr19	50403425	50403665	POLD1	3199100	prefilter
19610X17	chr19	50406112	50406582	POLD1	6674980	prefilter
19610X17	chr19	50406898	50407491	POLD1	6674761	prefilter
19610X17	chr19	50408723	50408963	POLD1	3053440	prefilter
19610X17	chr19	50409058	50409298	POLD1	3283962	prefilter
19610X17	chr19	50409452	50409572	POLD1	1507263	prefilter
19610X17	chr19	50409672	50409792	POLD1	1504440	prefilter
19610X17	chr19	50413353	50413593	POLD1	3207263	prefilter
19610X17	chr19	50413670	50413950	POLD1	4345684	prefilter
19610X17	chr19	50414722	50415022	POLD1	3849598	prefilter
19610X17	chr19	50415340	50415895	POLD1	5996760	prefilter
19610X17	chr19	50416322	50416786	POLD1	5899363	prefilter
19610X17	chr19	50416977	50417337	POLD1	4352576	prefilter
19610X17	chr19	50417773	50418013	POLD1	2132282	prefilter
19610X17	chr19	57231948	57232308	AURKC	4174203	prefilter
19610X17	chr19	57232473	57232753	AURKC	4236620	prefilter
19610X17	chr19	57233394	57233674	AURKC	3803442	prefilter
19610X17	chr19	57234791	57235510	AURKC	10025795	prefilter
19610X17	chr20	59864231	59864471	SYCP2	1662053	prefilter
19610X17	chr20	59865326	59865732	SYCP2	4603177	prefilter
19610X17	chr20	59865746	59865926	SYCP2	1804128	prefilter
19610X17	chr20	59866222	59866662	SYCP2	4133009	prefilter
19610X17	chr20	59867639	59867919	SYCP2	2630998	prefilter
19610X17	chr20	59868760	59869000	SYCP2	2052581	prefilter
19610X17	chr20	59901596	59901876	SYCP2	2151925	prefilter
19610X17	chr20	59907274	59907514	SYCP2	1853495	prefilter
19610X17	chr20	59911677	59911917	SYCP2	2299142	prefilter
19610X17	chr20	59912305	59912485	SYCP2	633755	prefilter
19610X17	chr20	59915387	59915627	SYCP2	1440069	prefilter
19610X17	chr20	59916408	59916648	SYCP2	2105971	prefilter
19610X17	chr20	59919080	59919260	SYCP2	750453	prefilter
19610X17	chr20	59919425	59919665	SYCP2	2436333	prefilter
19610X17	chr20	59920283	59920563	SYCP2	1896554	prefilter
19610X17	chr20	59921241	59921521	SYCP2	2255574	prefilter
19610X17	chr22	24719411	24719651	PIWIL3	3102026	prefilter
19610X17	chr22	24719681	24719961	PIWIL3	3745329	prefilter
19610X17	chr22	24723052	24723332	PIWIL3	2864912	prefilter
19610X17	chr22	24724822	24725102	PIWIL3	3660169	prefilter
19610X17	chr22	24725360	24725600	PIWIL3	3470332	prefilter
19610X17	chr22	24727881	24728469	PIWIL3	8337690	prefilter
19610X17	chr22	24749342	24749582	PIWIL3	2891211	prefilter
19610X17	chr22	24749616	24749896	PIWIL3	2851435	prefilter
19610X17	chr22	24751322	24751562	PIWIL3	345900	prefilter
19610X17	chr22	24753935	24754295	PIWIL3	41277	prefilter
19610X17	chr22	41699445	41699805	MEI1	2592554	prefilter
19610X17	chr22	41703252	41703532	MEI1	3655603	prefilter
19610X17	chr22	41705439	41705619	MEI1	1401405	prefilter
19610X17	chr22	41713918	41714158	MEI1	2894445	prefilter
19610X17	chr22	41715973	41716213	MEI1	2784395	prefilter
19610X17	chr22	41717992	41718352	MEI1	4394914	prefilter
19610X17	chr22	41723868	41724148	MEI1	3587321	prefilter
19610X17	chr22	41729602	41729842	MEI1	3440030	prefilter
19610X17	chr22	41730459	41730699	MEI1	3342090	prefilter
19610X17	chr22	41732174	41732676	MEI1	7438194	prefilter
19610X17	chr22	41743017	41743257	MEI1	3231341	prefilter
19610X17	chr22	41744898	41745138	MEI1	3104255	prefilter
19610X17	chr22	41745815	41746095	MEI1	3733559	prefilter
19610X17	chr22	41748042	41748282	MEI1	2900087	prefilter
19610X17	chr22	41752501	41752741	MEI1	3012259	prefilter
19610X17	chr22	41753877	41754117	MEI1	2587129	prefilter
19610X17	chr22	41758269	41758629	MEI1	4330460	prefilter
19610X17	chr22	41763107	41763387	MEI1	3807533	prefilter
19610X17	chr22	41770583	41771063	MEI1	5579745	prefilter
19610X17	chr22	41776004	41776364	MEI1	4536898	prefilter
19610X17	chr22	41778640	41778880	MEI1	3114088	prefilter
19610X17	chr22	41781219	41781459	MEI1	3483896	prefilter
19610X17	chr22	41781585	41781945	MEI1	5072794	prefilter
19610X17	chr22	41784259	41784499	MEI1	3066466	prefilter
19610X17	chr22	41784515	41784875	MEI1	4493553	prefilter
19610X17	chr22	41793749	41793989	MEI1	2441355	prefilter
19610X17	chr22	41794304	41794544	MEI1	3794906	prefilter
19610X17	chr22	41795416	41795616	MEI1	3019028	prefilter
19610X17	chr22	41795671	41795911	MEI1	3985809	prefilter
19610X17	chr22	41799185	41799365	MEI1	1811241	prefilter
19610X17	chrX	67545054	67545294	AR	1284535	prefilter
19610X17	chrX	67545354	67546494	AR	7177888	prefilter
19610X17	chrX	67546614	67546854	AR	1191009	prefilter
19610X17	chrX	67643191	67643471	AR	1884074	prefilter
19610X17	chrX	67685948	67686188	AR	1318703	prefilter
19610X17	chrX	67711305	67711785	AR	3675260	prefilter
19610X17	chrX	67717410	67717690	AR	1879380	prefilter
19610X17	chrX	67721758	67722038	AR	1804975	prefilter
19610X17	chrX	67722765	67723045	AR	1615069	prefilter
19610X17	chrX	67723622	67723902	AR	1776529	prefilter
19610X17	chrX	70670305	70670585	TEX11	1853722	prefilter
19610X17	chrX	70678726	70678966	TEX11	963144	prefilter
19610X17	chrX	70682609	70682889	TEX11	1329267	prefilter
19610X17	chrX	70722537	70722777	TEX11	1145969	prefilter
19610X17	chrX	70725182	70725422	TEX11	1101867	prefilter
19610X17	chrX	70740628	70740868	TEX11	883794	prefilter
19610X17	chrX	70744102	70744282	TEX11	561050	prefilter
19610X17	chrX	70806627	70806867	TEX11	874305	prefilter
19610X17	chrX	70833433	70833673	TEX11	1263530	prefilter
19610X17	chrX	70852973	70853213	TEX11	1540661	prefilter
19610X17	chrX	126551134	126551254	DCAF12L1	679792	prefilter
19610X17	chrX	126551314	126551734	DCAF12L1	2896725	prefilter
19610X17	chrX	126552154	126552274	DCAF12L1	640687	prefilter
19610X17	chrX	126552394	126552514	DCAF12L1	481552	prefilter
19610X17	chrX	133025411	133028291	USP26	21776529	prefilter
19610X17	chrY	12815994	12816114	USP9Y	700129	prefilter
19610X17	chrY	12816174	12816414	USP9Y	1406563	prefilter
19610X17	chrY	12818335	12818515	USP9Y	899839	prefilter
19610X17	chrY	12818635	12818755	USP9Y	77676	prefilter
19610X17	chrY	12833594	12833774	USP9Y	985452	prefilter
19610X17	chrY	12833834	12833954	USP9Y	597511	prefilter
19610X17	chrY	12837841	12837981	USP9Y	213118	prefilter
19610X17	chrY	12838001	12838121	USP9Y	352312	prefilter
19610X17	chrY	12839759	12839939	USP9Y	921915	prefilter
19610X17	chrY	12839999	12840239	USP9Y	1898767	prefilter
19610X17	chrY	12840299	12840419	USP9Y	993996	prefilter
19610X17	chrY	12840539	12840719	USP9Y	1104848	prefilter
19610X17	chrY	12842172	12842532	USP9Y	2114580	prefilter
19610X17	chrY	12842988	12843128	USP9Y	810008	prefilter
19610X17	chrY	12843148	12843268	USP9Y	495070	prefilter
19610X17	chrY	12846245	12846605	USP9Y	1641698	prefilter
19610X17	chrY	12846863	12846983	USP9Y	398911	prefilter
19610X17	chrY	12847163	12847403	USP9Y	1024008	prefilter
19610X17	chrY	12856278	12856418	USP9Y	836540	prefilter
19610X17	chrY	12856438	12856558	USP9Y	648464	prefilter
19610X17	chrY	12856559	12856679	USP9Y	616450	prefilter
19610X17	chrY	12856859	12856979	USP9Y	418557	prefilter
19610X17	chrY	12913645	12913925	DDX3Y	1719945	prefilter
19610X17	chrY	12914486	12914726	DDX3Y	1448954	prefilter
19610X17	chrY	12914813	12915147	DDX3Y	2350468	prefilter
19610X17	chrY	12915207	12915327	DDX3Y	745853	prefilter
19610X17	chrY	12915562	12915682	DDX3Y	1039432	prefilter
19610X17	chrY	12915722	12915935	DDX3Y	1976772	prefilter
19610X17	chrY	12915975	12916095	DDX3Y	965379	prefilter
19610X17	chrY	12916171	12916291	DDX3Y	887703	prefilter
19610X17	chrY	12916351	12916695	DDX3Y	2557282	prefilter
19610X17	chr1	84597127	84599527	neutral_region	20925549	prefilter
19610X17	chr2	40162767	40165167	neutral_region	23403144	prefilter
19610X17	chr4	22386244	22388644	neutral_region	18957342	prefilter
19610X17	chr6	155239014	155241414	neutral_region	24964323	prefilter
19610X17	chr7	11732774	11735174	neutral_region	13651355	prefilter
19610X17	chr8	51513056	51515456	neutral_region	19520313	prefilter
19610X17	chr9	23709463	23711863	neutral_region	17288013	prefilter
19610X17	chr10	128969037	128971437	neutral_region	20235373	prefilter
19610X17	chr11	108510787	108513187	neutral_region	22837361	prefilter
19610X17	chr12	114115043	114117443	neutral_region	27078531	prefilter
19610X17	chr13	75803912	75806312	neutral_region	23154348	prefilter
19610X17	chr14	74661755	74664155	neutral_region	25057549	prefilter
19610X17	chr15	46089737	46092137	neutral_region	18219077	prefilter
19610X17	chr16	51754103	51756503	neutral_region	21153286	prefilter
19610X17	chr17	70672726	70675126	neutral_region	18246425	prefilter
19610X17	chr18	5749264	5751664	neutral_region	24557564	prefilter
19610X17	chr19	31831021	31833421	neutral_region	20059398	prefilter
19610X17	chr20	24153684	24156084	neutral_region	24909105	prefilter
19610X17	chr21	23665976	23668376	neutral_region	14415242	prefilter
19610X17	chr22	48262370	48264770	neutral_region	27293051	prefilter
19610X18	chr1	45330446	45330626	MUTYH	264887	prefilter
19610X18	chr1	45331118	45333253	MUTYH	15467898	prefilter
19610X18	chr1	45333328	45333688	MUTYH	1838331	prefilter
19610X18	chr1	45334311	45334591	MUTYH	734965	prefilter
19610X18	chr1	45338101	45338281	MUTYH	245240	prefilter
19610X18	chr1	75806881	75807241	MSH4	166637	prefilter
19610X18	chr1	75810632	75810872	MSH4	156300	prefilter
19610X18	chr1	75814958	75815198	MSH4	304313	prefilter
19610X18	chr1	75816279	75816639	MSH4	36048	prefilter
19610X18	chr1	75822315	75822675	MSH4	194132	prefilter
19610X18	chr1	75848122	75848362	MSH4	91324	prefilter
19610X18	chr1	75867431	75867671	MSH4	114439	prefilter
19610X18	chr1	75876848	75877088	MSH4	66548	prefilter
19610X18	chr1	75878053	75878413	MSH4	144070	prefilter
19610X18	chr1	75878920	75879200	MSH4	182223	prefilter
19610X18	chr1	75879981	75880221	MSH4	99956	prefilter
19610X18	chr1	75881168	75881448	MSH4	63691	prefilter
19610X18	chr1	75883541	75883901	MSH4	381619	prefilter
19610X18	chr1	75889190	75889430	MSH4	108732	prefilter
19610X18	chr1	75890620	75890900	MSH4	94700	prefilter
19610X18	chr1	75897814	75898174	MSH4	91011	prefilter
19610X18	chr1	75899542	75899782	MSH4	99506	prefilter
19610X18	chr1	100352889	100353069	CDC14A	274870	prefilter
19610X18	chr1	100353687	100353927	CDC14A	153299	prefilter
19610X18	chr1	100377463	100377703	CDC14A	164150	prefilter
19610X18	chr1	100390658	100390898	CDC14A	139712	prefilter
19610X18	chr1	100424141	100424381	CDC14A	289122	prefilter
19610X18	chr1	100439845	100440085	CDC14A	196766	prefilter
19610X18	chr1	100462586	100462946	CDC14A	371434	prefilter
19610X18	chr1	100467885	100468165	CDC14A	266108	prefilter
19610X18	chr1	226064275	226064395	H3-3A	19499	prefilter
19610X18	chr1	226064435	226064555	H3-3A	16858	prefilter
19610X18	chr1	226065536	226065712	H3-3A	277972	prefilter
19610X18	chr1	226065752	226066016	H3-3A	350234	prefilter
19610X18	chr1	226071273	226071393	H3-3A	9409	prefilter
19610X18	chr1	241850326	241850686	EXO1	182019	prefilter
19610X18	chr1	241852231	241852471	EXO1	192109	prefilter
19610X18	chr1	241853279	241853559	EXO1	332054	prefilter
19610X18	chr1	241857273	241857553	EXO1	284819	prefilter
19610X18	chr1	241858432	241858792	EXO1	345365	prefilter
19610X18	chr1	241878686	241879406	EXO1	1312488	prefilter
19610X18	chr1	241885230	241885590	EXO1	258383	prefilter
19610X18	chr1	241889391	241889671	EXO1	314482	prefilter
19610X18	chr1	243505173	243505413	AKT3	0	prefilter
19610X18	chr1	243512255	243512495	AKT3	0	prefilter
19610X18	chr1	243545433	243545673	AKT3	0	prefilter
19610X18	chr1	243552596	243553076	AKT3	0	prefilter
19610X18	chr1	243563584	243563984	AKT3	0	prefilter
19610X18	chr1	243572787	243573187	AKT3	0	prefilter
19610X18	chr1	243613585	243613825	AKT3	0	prefilter
19610X18	chr1	243615008	243615248	AKT3	0	prefilter
19610X18	chr1	243637476	243637876	AKT3	0	prefilter
19610X18	chr1	243645765	243646165	AKT3	0	prefilter
19610X18	chr1	243664707	243664947	AKT3	0	prefilter
19610X18	chr1	243695453	243695853	AKT3	0	prefilter
19610X18	chr1	243843057	243843237	AKT3	0	prefilter
19610X18	chr2	25234169	25234489	DNMT3A	948421	prefilter
19610X18	chr2	25240236	25240516	DNMT3A	804499	prefilter
19610X18	chr2	25240585	25240785	DNMT3A	574727	prefilter
19610X18	chr2	25241494	25241774	DNMT3A	777940	prefilter
19610X18	chr2	25243840	25244040	DNMT3A	273091	prefilter
19610X18	chr2	25244496	25244696	DNMT3A	294745	prefilter
19610X18	chr2	25245152	25245432	DNMT3A	749914	prefilter
19610X18	chr2	25245942	25246374	DNMT3A	1330454	prefilter
19610X18	chr2	25247004	25247204	DNMT3A	282909	prefilter
19610X18	chr2	25247530	25247810	DNMT3A	1020748	prefilter
19610X18	chr2	25282336	25282816	DNMT3A	1159609	prefilter
19610X18	chr2	25300071	25300311	DNMT3A	813961	prefilter
19610X18	chr2	25313828	25314068	DNMT3A	474737	prefilter
19610X18	chr2	38997159	38997519	SOS1	173093	prefilter
19610X18	chr2	39006350	39006590	SOS1	164770	prefilter
19610X18	chr2	39006932	39007292	SOS1	240411	prefilter
19610X18	chr2	39010523	39010763	SOS1	173739	prefilter
19610X18	chr2	39012057	39012417	SOS1	413779	prefilter
19610X18	chr2	39013391	39013631	SOS1	340821	prefilter
19610X18	chr2	39013788	39014068	SOS1	393026	prefilter
19610X18	chr2	39014685	39014925	SOS1	128796	prefilter
19610X18	chr2	39022477	39023317	SOS1	2317410	prefilter
19610X18	chr2	39023933	39024213	SOS1	270338	prefilter
19610X18	chr2	39035141	39035565	SOS1	744886	prefilter
19610X18	chr2	39051075	39051355	SOS1	218578	prefilter
19610X18	chr2	39054538	39054898	SOS1	150609	prefilter
19610X18	chr2	39056604	39056964	SOS1	292598	prefilter
19610X18	chr2	39058598	39058878	SOS1	204679	prefilter
19610X18	chr2	39067550	39067830	SOS1	162853	prefilter
19610X18	chr2	47403117	47403477	MSH2	662404	prefilter
19610X18	chr2	47408338	47408618	MSH2	88323	prefilter
19610X18	chr2	47409993	47410473	MSH2	953194	prefilter
19610X18	chr2	47412347	47412627	MSH2	149128	prefilter
19610X18	chr2	47414203	47414483	MSH2	91862	prefilter
19610X18	chr2	47416222	47416502	MSH2	297412	prefilter
19610X18	chr2	47429661	47430021	MSH2	313054	prefilter
19610X18	chr2	47445482	47445722	MSH2	307699	prefilter
19610X18	chr2	47462952	47463232	MSH2	196508	prefilter
19610X18	chr2	47466593	47466873	MSH2	120130	prefilter
19610X18	chr2	47470893	47471133	MSH2	162533	prefilter
19610X18	chr2	47474907	47475387	MSH2	543463	prefilter
19610X18	chr2	47476289	47476649	MSH2	561692	prefilter
19610X18	chr2	47478155	47478635	MSH2	777562	prefilter
19610X18	chr2	47480603	47480963	MSH2	478111	prefilter
19610X18	chr2	47790845	47791205	MSH6	507569	prefilter
19610X18	chr2	47795798	47796158	MSH6	474131	prefilter
19610X18	chr2	47798503	47801263	MSH6	9698105	prefilter
19610X18	chr2	47803312	47803792	MSH6	607405	prefilter
19610X18	chr2	47804848	47805088	MSH6	260535	prefilter
19610X18	chr2	47805542	47805782	MSH6	198607	prefilter
19610X18	chr2	47806141	47806731	MSH6	1025534	prefilter
19610X18	chr2	74558656	74558936	M1AP	693862	prefilter
19610X18	chr2	74559613	74559793	M1AP	258132	prefilter
19610X18	chr2	74560081	74560361	M1AP	885792	prefilter
19610X18	chr2	74562140	74562500	M1AP	1182489	prefilter
19610X18	chr2	74575368	74575648	M1AP	608330	prefilter
19610X18	chr2	74576357	74576717	M1AP	647069	prefilter
19610X18	chr2	74581580	74581940	M1AP	125876	prefilter
19610X18	chr2	74606959	74607319	M1AP	469128	prefilter
19610X18	chr2	74614876	74615236	M1AP	357883	prefilter
19610X18	chr2	74639975	74640335	M1AP	578422	prefilter
19610X18	chr2	189791735	189792015	PMS1	454747	prefilter
19610X18	chr2	189795680	189796040	PMS1	373382	prefilter
19610X18	chr2	189805583	189805823	PMS1	223365	prefilter
19610X18	chr2	189843902	189844142	PMS1	203190	prefilter
19610X18	chr2	189852576	189852856	PMS1	265101	prefilter
19610X18	chr2	189853870	189855223	PMS1	2065904	prefilter
19610X18	chr2	189857404	189857584	PMS1	77995	prefilter
19610X18	chr2	189863625	189864345	PMS1	795961	prefilter
19610X18	chr2	189867724	189868004	PMS1	230585	prefilter
19610X18	chr2	189873396	189873756	PMS1	197739	prefilter
19610X18	chr3	9750215	9750495	OGG1	668279	prefilter
19610X18	chr3	9750828	9751308	OGG1	1623673	prefilter
19610X18	chr3	9751679	9752039	OGG1	997953	prefilter
19610X18	chr3	9754614	9754974	OGG1	711021	prefilter
19610X18	chr3	9756406	9756686	OGG1	697570	prefilter
19610X18	chr3	10141837	10142017	VHL	292518	prefilter
19610X18	chr3	10142077	10142257	VHL	411176	prefilter
19610X18	chr3	10146435	10146715	VHL	201674	prefilter
19610X18	chr3	10149694	10149814	VHL	58639	prefilter
19610X18	chr3	10149874	10150054	VHL	112106	prefilter
19610X18	chr3	12584447	12584727	RAF1	1220472	prefilter
19610X18	chr3	12584774	12585327	RAF1	2685897	prefilter
19610X18	chr3	12585620	12585860	RAF1	557127	prefilter
19610X18	chr3	12587524	12587704	RAF1	106782	prefilter
19610X18	chr3	12590706	12590826	RAF1	223399	prefilter
19610X18	chr3	12590886	12591066	RAF1	503882	prefilter
19610X18	chr3	12591630	12591870	RAF1	493343	prefilter
19610X18	chr3	12599629	12599869	RAF1	233489	prefilter
19610X18	chr3	12604072	12604352	RAF1	414502	prefilter
19610X18	chr3	12608704	12608984	RAF1	624428	prefilter
19610X18	chr3	12609164	12609404	RAF1	461254	prefilter
19610X18	chr3	12611886	12612126	RAF1	358558	prefilter
19610X18	chr3	12618438	12618798	RAF1	372562	prefilter
19610X18	chr3	16595349	16595469	DAZL	33472	prefilter
19610X18	chr3	16596899	16597139	DAZL	76427	prefilter
19610X18	chr3	16597425	16597545	DAZL	9886	prefilter
19610X18	chr3	16597952	16598072	DAZL	14883	prefilter
19610X18	chr3	16598385	16598525	DAZL	80234	prefilter
19610X18	chr3	16598605	16598725	DAZL	6137	prefilter
19610X18	chr3	36993485	36993725	MLH1	638283	prefilter
19610X18	chr3	36996544	36996784	MLH1	218253	prefilter
19610X18	chr3	37000884	37001124	MLH1	222113	prefilter
19610X18	chr3	37004317	37004557	MLH1	234897	prefilter
19610X18	chr3	37006907	37007147	MLH1	167659	prefilter
19610X18	chr3	37011935	37012175	MLH1	264090	prefilter
19610X18	chr3	37014368	37014608	MLH1	359129	prefilter
19610X18	chr3	37017432	37017672	MLH1	656816	prefilter
19610X18	chr3	37020246	37020526	MLH1	440946	prefilter
19610X18	chr3	37028718	37028998	MLH1	288018	prefilter
19610X18	chr3	37040120	37040360	MLH1	292076	prefilter
19610X18	chr3	37042179	37042419	MLH1	241180	prefilter
19610X18	chr3	37047421	37047781	MLH1	469872	prefilter
19610X18	chr3	37048443	37048683	MLH1	404146	prefilter
19610X18	chr3	37048840	37049080	MLH1	417584	prefilter
19610X18	chr3	37050388	37050748	MLH1	460145	prefilter
19610X18	chr3	41224446	41224833	CTNNB1	556184	prefilter
19610X18	chr3	41225273	41225940	CTNNB1	1733660	prefilter
19610X18	chr3	41227140	41227420	CTNNB1	162679	prefilter
19610X18	chr3	41233272	41233938	CTNNB1	1801839	prefilter
19610X18	chr3	41235663	41235903	CTNNB1	371185	prefilter
19610X18	chr3	41236284	41236564	CTNNB1	547677	prefilter
19610X18	chr3	50093657	50093937	RBM5	431653	prefilter
19610X18	chr3	50099896	50100136	RBM5	345033	prefilter
19610X18	chr3	50100448	50100688	RBM5	428199	prefilter
19610X18	chr3	50103004	50103244	RBM5	196814	prefilter
19610X18	chr3	50104158	50104398	RBM5	357017	prefilter
19610X18	chr3	50110604	50110844	RBM5	344810	prefilter
19610X18	chr3	50113283	50113643	RBM5	438932	prefilter
19610X18	chr3	50117174	50117454	RBM5	457220	prefilter
19610X18	chr3	50118252	50118532	RBM5	423353	prefilter
19610X18	chr4	1801271	1801821	FGFR3	2254035	prefilter
19610X18	chr4	1801870	1802170	FGFR3	1235291	prefilter
19610X18	chr4	1802834	1803074	FGFR3	657772	prefilter
19610X18	chr4	1803624	1803904	FGFR3	704729	prefilter
19610X18	chr4	1804245	1804605	FGFR3	951013	prefilter
19610X18	chr4	1804755	1805035	FGFR3	1214397	prefilter
19610X18	chr4	1805275	1806092	FGFR3	4483131	prefilter
19610X18	chr4	1806112	1806412	FGFR3	1734570	prefilter
19610X18	chr4	1806474	1806754	FGFR3	1377006	prefilter
19610X18	chr4	1806761	1807001	FGFR3	1225025	prefilter
19610X18	chr4	1807020	1807380	FGFR3	1484263	prefilter
19610X18	chr4	54699558	54699838	KIT	289306	prefilter
19610X18	chr4	54703628	54703988	KIT	232698	prefilter
19610X18	chr4	54725773	54726133	KIT	497128	prefilter
19610X18	chr4	54727339	54727619	KIT	428224	prefilter
19610X18	chr4	54727755	54728186	KIT	2068677	prefilter
19610X18	chr4	54729270	54729550	KIT	281539	prefilter
19610X18	chr4	54731253	54731493	KIT	525633	prefilter
19610X18	chr4	54731794	54732074	KIT	318738	prefilter
19610X18	chr4	54733015	54733295	KIT	617866	prefilter
19610X18	chr4	54736433	54736890	KIT	2171953	prefilter
19610X18	chr4	54737107	54737347	KIT	894827	prefilter
19610X18	chr5	80670023	80670383	MSH3	503544	prefilter
19610X18	chr5	80672182	80672422	MSH3	446559	prefilter
19610X18	chr5	80672679	80672919	MSH3	331922	prefilter
19610X18	chr5	80674915	80675195	MSH3	242596	prefilter
19610X18	chr5	80678830	80679190	MSH3	578061	prefilter
19610X18	chr5	80725389	80725629	MSH3	288409	prefilter
19610X18	chr5	80728788	80729028	MSH3	148292	prefilter
19610X18	chr5	80741386	80741626	MSH3	235307	prefilter
19610X18	chr5	80744440	80744680	MSH3	36831	prefilter
19610X18	chr5	80761472	80761752	MSH3	322394	prefilter
19610X18	chr5	80767846	80768206	MSH3	320838	prefilter
19610X18	chr5	80768739	80769099	MSH3	344148	prefilter
19610X18	chr5	80775606	80775846	MSH3	111510	prefilter
19610X18	chr5	80778658	80778898	MSH3	337594	prefilter
19610X18	chr5	80787498	80787738	MSH3	210867	prefilter
19610X18	chr5	80813522	80813802	MSH3	501828	prefilter
19610X18	chr5	80854043	80854403	MSH3	208289	prefilter
19610X18	chr5	80864737	80865017	MSH3	174609	prefilter
19610X18	chr5	80873021	80873381	MSH3	159319	prefilter
19610X18	chr5	112754809	112755089	APC	144373	prefilter
19610X18	chr5	112766228	112766508	APC	164747	prefilter
19610X18	chr5	112767109	112767469	APC	362912	prefilter
19610X18	chr5	112775543	112775823	APC	54978	prefilter
19610X18	chr5	112780706	112780986	APC	227930	prefilter
19610X18	chr5	112792347	112792627	APC	235898	prefilter
19610X18	chr5	112818895	112819415	APC	1853361	prefilter
19610X18	chr5	112821803	112822083	APC	327395	prefilter
19610X18	chr5	112827037	112827317	APC	309667	prefilter
19610X18	chr5	112827827	112828077	APC	251157	prefilter
19610X18	chr5	112828774	112829054	APC	245299	prefilter
19610X18	chr5	112834878	112835238	APC	544476	prefilter
19610X18	chr5	112837474	112844219	APC	23093107	prefilter
19610X18	chr6	31740400	31740680	MSH5	158	prefilter
19610X18	chr6	31741084	31741364	MSH5	3057	prefilter
19610X18	chr6	31742797	31743259	MSH5	0	prefilter
19610X18	chr6	31743824	31744104	MSH5	0	prefilter
19610X18	chr6	31744124	31744364	MSH5	0	prefilter
19610X18	chr6	31744473	31744653	MSH5	0	prefilter
19610X18	chr6	31745158	31745398	MSH5	0	prefilter
19610X18	chr6	31747319	31747499	MSH5	0	prefilter
19610X18	chr6	31753230	31753718	MSH5	0	prefilter
19610X18	chr6	31758089	31758369	MSH5	0	prefilter
19610X18	chr6	31758464	31758940	MSH5	0	prefilter
19610X18	chr6	31759017	31759257	MSH5	0	prefilter
19610X18	chr6	31759348	31759588	MSH5	0	prefilter
19610X18	chr6	31759700	31760293	MSH5	0	prefilter
19610X18	chr6	31760624	31760904	MSH5	0	prefilter
19610X18	chr6	31761103	31761343	MSH5	0	prefilter
19610X18	chr6	31761403	31761683	MSH5	0	prefilter
19610X18	chr6	31761746	31762026	MSH5	0	prefilter
19610X18	chr6	31762028	31762268	MSH5	0	prefilter
19610X18	chr6	151807838	151808378	ESR1	1475558	prefilter
19610X18	chr6	151842512	151842872	ESR1	438829	prefilter
19610X18	chr6	151880593	151880833	ESR1	299353	prefilter
19610X18	chr6	151944100	151944580	ESR1	895148	prefilter
19610X18	chr6	152011585	152011865	ESR1	297704	prefilter
19610X18	chr6	152060917	152061197	ESR1	273611	prefilter
19610X18	chr6	152094296	152094656	ESR1	455939	prefilter
19610X18	chr6	152098667	152099027	ESR1	760713	prefilter
19610X18	chr6	159800285	159800465	PNLDC1	181439	prefilter
19610X18	chr6	159800710	159800890	PNLDC1	480577	prefilter
19610X18	chr6	159801029	159801269	PNLDC1	671848	prefilter
19610X18	chr6	159803200	159803380	PNLDC1	115401	prefilter
19610X18	chr6	159803886	159804166	PNLDC1	270304	prefilter
19610X18	chr6	159804473	159804713	PNLDC1	353444	prefilter
19610X18	chr6	159805913	159806153	PNLDC1	396982	prefilter
19610X18	chr6	159808658	159808898	PNLDC1	878379	prefilter
19610X18	chr6	159808946	159809226	PNLDC1	933288	prefilter
19610X18	chr6	159809940	159810180	PNLDC1	547231	prefilter
19610X18	chr6	159811623	159811863	PNLDC1	302213	prefilter
19610X18	chr6	159813538	159813718	PNLDC1	168518	prefilter
19610X18	chr6	159815881	159816121	PNLDC1	321711	prefilter
19610X18	chr6	159816479	159816659	PNLDC1	101595	prefilter
19610X18	chr6	159817040	159817220	PNLDC1	81959	prefilter
19610X18	chr7	5978586	5978766	PMS2	10981	prefilter
19610X18	chr7	5986949	5987069	PMS2	18766	prefilter
19610X18	chr7	5989737	5990017	PMS2	112245	prefilter
19610X18	chr7	5991895	5992135	PMS2	123469	prefilter
19610X18	chr7	5995463	5995703	PMS2	358648	prefilter
19610X18	chr7	5997254	5997494	PMS2	31844	prefilter
19610X18	chr7	6002484	6002604	PMS2	1882	prefilter
19610X18	chr7	43583166	43583286	STK17A	49740	prefilter
19610X18	chr7	43595827	43596187	STK17A	264065	prefilter
19610X18	chr7	43608188	43608468	STK17A	506078	prefilter
19610X18	chr7	43619520	43619800	STK17A	472102	prefilter
19610X18	chr7	43623506	43623978	STK17A	357074	prefilter
19610X18	chr7	43624438	43624918	STK17A	698614	prefilter
19610X18	chr7	100180614	100180734	STAG3	8476	prefilter
19610X18	chr7	100182021	100182141	STAG3	25005	prefilter
19610X18	chr7	100188854	100188974	STAG3	24604	prefilter
19610X18	chr7	100205165	100205445	STAG3	781247	prefilter
19610X18	chr7	100210918	100211278	STAG3	726886	prefilter
19610X18	chr7	100211367	100211607	STAG3	1046780	prefilter
19610X18	chr7	100211715	100211955	STAG3	718562	prefilter
19610X18	chr7	100213650	100213890	STAG3	532202	prefilter
19610X18	chr7	100213919	100214039	STAG3	175520	prefilter
19610X18	chr7	140734685	140734925	BRAF	9755	prefilter
19610X18	chr7	140739739	140739859	BRAF	9338	prefilter
19610X18	chr7	140739899	140740019	BRAF	23232	prefilter
19610X18	chr7	140749212	140749332	BRAF	46149	prefilter
19610X18	chr7	140749372	140749492	BRAF	60218	prefilter
19610X18	chr7	140753210	140753454	BRAF	601253	prefilter
19610X18	chr7	140754120	140754300	BRAF	98364	prefilter
19610X18	chr7	140776820	140776940	BRAF	30248	prefilter
19610X18	chr7	140777060	140777180	BRAF	10976	prefilter
19610X18	chr7	140777913	140778153	BRAF	140849	prefilter
19610X18	chr7	140781489	140781729	BRAF	136117	prefilter
19610X18	chr7	140782949	140783069	BRAF	48709	prefilter
19610X18	chr7	140783089	140783229	BRAF	116373	prefilter
19610X18	chr7	140801346	140801486	BRAF	34145	prefilter
19610X18	chr7	140801506	140801626	BRAF	36178	prefilter
19610X18	chr7	140807891	140808131	BRAF	60934	prefilter
19610X18	chr7	140808823	140808943	BRAF	5572	prefilter
19610X18	chr7	140834500	140834620	BRAF	11140	prefilter
19610X18	chr7	140834860	140834980	BRAF	5063	prefilter
19610X18	chr8	22289767	22290007	PIWIL2	501317	prefilter
19610X18	chr8	22290169	22290409	PIWIL2	719655	prefilter
19610X18	chr8	22303935	22304295	PIWIL2	571872	prefilter
19610X18	chr8	22304706	22304946	PIWIL2	507478	prefilter
19610X18	chr8	22305851	22306091	PIWIL2	402831	prefilter
19610X18	chr8	22307863	22308143	PIWIL2	311524	prefilter
19610X18	chr8	22314258	22314498	PIWIL2	668198	prefilter
19610X18	chr8	22314967	22315207	PIWIL2	613265	prefilter
19610X18	chr8	22316169	22316409	PIWIL2	294216	prefilter
19610X18	chr8	22318102	22318342	PIWIL2	460855	prefilter
19610X18	chr8	22352845	22353325	PIWIL2	1060219	prefilter
19610X18	chr8	22354204	22354444	PIWIL2	538875	prefilter
19610X18	chr8	22355285	22355565	PIWIL2	584529	prefilter
19610X18	chr8	30841940	30849380	TEX15	18955424	prefilter
19610X18	chr8	30858569	30858929	TEX15	150040	prefilter
19610X18	chr8	30859844	30860124	TEX15	30430	prefilter
19610X18	chr8	30867203	30867563	TEX15	166134	prefilter
19610X18	chr9	841775	841895	DMRT1	142108	prefilter
19610X18	chr9	842015	842255	DMRT1	300892	prefilter
19610X18	chr9	846871	847231	DMRT1	673881	prefilter
19610X18	chr9	893813	894293	DMRT1	1054586	prefilter
19610X18	chr9	21968137	21968317	CDKN2A	109114	prefilter
19610X18	chr9	21969674	21969854	CDKN2A	48899	prefilter
19610X18	chr9	21970815	21971295	CDKN2A	692565	prefilter
19610X18	chr9	21974612	21974892	CDKN2A	529809	prefilter
19610X18	chr9	21994055	21994415	CDKN2A	686378	prefilter
19610X18	chr9	83970066	83970426	HNRNPK	325970	prefilter
19610X18	chr9	83970658	83970898	HNRNPK	75766	prefilter
19610X18	chr9	83972728	83973088	HNRNPK	214475	prefilter
19610X18	chr9	83973222	83973462	HNRNPK	140934	prefilter
19610X18	chr9	83974433	83974673	HNRNPK	100500	prefilter
19610X18	chr9	83975343	83975583	HNRNPK	301533	prefilter
19610X18	chr9	83976903	83977143	HNRNPK	466528	prefilter
19610X18	chr9	83977617	83977857	HNRNPK	307315	prefilter
19610X18	chr9	83978133	83978253	HNRNPK	20934	prefilter
19610X18	chr9	95449770	95450010	PTCH1	438939	prefilter
19610X18	chr9	95453409	95453689	PTCH1	466893	prefilter
19610X18	chr9	95456204	95456484	PTCH1	468432	prefilter
19610X18	chr9	95457913	95458393	PTCH1	1015889	prefilter
19610X18	chr9	95467030	95467510	PTCH1	411493	prefilter
19610X18	chr9	95468652	95469252	PTCH1	1470050	prefilter
19610X18	chr9	95469752	95469992	PTCH1	519408	prefilter
19610X18	chr9	95475956	95476236	PTCH1	715846	prefilter
19610X18	chr9	95476688	95476928	PTCH1	482757	prefilter
19610X18	chr9	95477484	95477764	PTCH1	645485	prefilter
19610X18	chr9	95477980	95478260	PTCH1	645592	prefilter
19610X18	chr9	95478981	95479221	PTCH1	559812	prefilter
19610X18	chr9	95479889	95480169	PTCH1	765693	prefilter
19610X18	chr9	95480309	95480669	PTCH1	1006033	prefilter
19610X18	chr9	95481874	95482288	PTCH1	846255	prefilter
19610X18	chr9	95485649	95485889	PTCH1	587253	prefilter
19610X18	chr9	95506323	95506683	PTCH1	770794	prefilter
19610X18	chr9	95516440	95516560	PTCH1	19378	prefilter
19610X18	chr9	97684861	97685101	XPA	84508	prefilter
19610X18	chr9	97686998	97687358	XPA	159644	prefilter
19610X18	chr9	97689466	97689706	XPA	184916	prefilter
19610X18	chr9	124482643	124483123	NR5A1	997988	prefilter
19610X18	chr9	124491014	124491294	NR5A1	403234	prefilter
19610X18	chr9	124492969	124493209	NR5A1	657972	prefilter
19610X18	chr9	124499982	124500462	NR5A1	1369605	prefilter
19610X18	chr9	124500582	124500822	NR5A1	754038	prefilter
19610X18	chr9	124503009	124503464	NR5A1	1487120	prefilter
19610X18	chr10	43100350	43100830	RET	1041408	prefilter
19610X18	chr10	43102225	43102705	RET	1595190	prefilter
19610X18	chr10	43105012	43105312	RET	671698	prefilter
19610X18	chr10	43106293	43106653	RET	833367	prefilter
19610X18	chr10	43108950	43109310	RET	747277	prefilter
19610X18	chr10	43111096	43111576	RET	1349688	prefilter
19610X18	chr10	43116565	43116805	RET	109026	prefilter
19610X18	chr10	43118306	43118486	RET	283966	prefilter
19610X18	chr10	43119458	43119818	RET	1414928	prefilter
19610X18	chr10	43120002	43120282	RET	959489	prefilter
19610X18	chr10	43121861	43122101	RET	684073	prefilter
19610X18	chr10	43123599	43123879	RET	676612	prefilter
19610X18	chr10	43124812	43125052	RET	715585	prefilter
19610X18	chr10	121483630	121483870	FGFR2	434699	prefilter
19610X18	chr10	121485323	121485603	FGFR2	372879	prefilter
19610X18	chr10	121487269	121487509	FGFR2	369166	prefilter
19610X18	chr10	121487912	121488192	FGFR2	279442	prefilter
19610X18	chr10	121496447	121496807	FGFR2	379646	prefilter
19610X18	chr10	121498430	121498670	FGFR2	238377	prefilter
19610X18	chr10	121500746	121501026	FGFR2	632277	prefilter
19610X18	chr10	121503725	121504005	FGFR2	341567	prefilter
19610X18	chr10	121515038	121515398	FGFR2	499786	prefilter
19610X18	chr10	121517251	121517559	FGFR2	906702	prefilter
19610X18	chr10	121518615	121518895	FGFR2	400946	prefilter
19610X18	chr10	121519894	121520254	FGFR2	763459	prefilter
19610X18	chr10	121538513	121538793	FGFR2	201980	prefilter
19610X18	chr10	121551194	121551554	FGFR2	315301	prefilter
19610X18	chr10	121564418	121564658	FGFR2	260935	prefilter
19610X18	chr10	121565331	121565811	FGFR2	655806	prefilter
19610X18	chr11	532637	532757	HRAS	0	prefilter
19610X18	chr11	533298	533652	HRAS	0	prefilter
19610X18	chr11	533715	533995	HRAS	0	prefilter
19610X18	chr11	534154	534434	HRAS	0	prefilter
19610X18	chr11	32389018	32389298	WT1	557091	prefilter
19610X18	chr11	32391858	32392178	WT1	669747	prefilter
19610X18	chr11	32392550	32392870	WT1	707739	prefilter
19610X18	chr11	32396192	32396472	WT1	570910	prefilter
19610X18	chr11	32399876	32400116	WT1	686819	prefilter
19610X18	chr11	32416395	32416635	WT1	752543	prefilter
19610X18	chr11	32417495	32417735	WT1	204200	prefilter
19610X18	chr11	32427887	32428127	WT1	649233	prefilter
19610X18	chr11	32428418	32428698	WT1	793029	prefilter
19610X18	chr11	32430414	32430654	WT1	122773	prefilter
19610X18	chr11	32434610	32434910	WT1	744547	prefilter
19610X18	chr11	32435030	32435270	WT1	360868	prefilter
19610X18	chr11	36573189	36576549	RAG1	14052766	prefilter
19610X18	chr11	94459314	94459494	MRE11	135405	prefilter
19610X18	chr11	94459554	94459674	MRE11	96013	prefilter
19610X18	chr11	94460866	94461106	MRE11	156403	prefilter
19610X18	chr11	94464036	94464156	MRE11	12924	prefilter
19610X18	chr11	94464196	94464316	MRE11	24849	prefilter
19610X18	chr11	94467733	94467973	MRE11	218556	prefilter
19610X18	chr11	94470376	94470736	MRE11	336518	prefilter
19610X18	chr11	94471486	94471606	MRE11	26290	prefilter
19610X18	chr11	94471726	94471846	MRE11	26247	prefilter
19610X18	chr11	94476226	94476466	MRE11	150913	prefilter
19610X18	chr11	94478665	94478945	MRE11	230282	prefilter
19610X18	chr11	94479597	94479837	MRE11	132138	prefilter
19610X18	chr11	94485824	94485944	MRE11	24418	prefilter
19610X18	chr11	94486064	94486184	MRE11	19235	prefilter
19610X18	chr11	94490759	94491039	MRE11	178856	prefilter
19610X18	chr11	94586968	94587328	PIWIL4	3254	prefilter
19610X18	chr11	94589056	94589296	PIWIL4	0	prefilter
19610X18	chr11	94593439	94593719	PIWIL4	119641	prefilter
19610X18	chr11	94595247	94595487	PIWIL4	520849	prefilter
19610X18	chr11	94603900	94604140	PIWIL4	130202	prefilter
19610X18	chr11	94607359	94607719	PIWIL4	301747	prefilter
19610X18	chr11	94608514	94608754	PIWIL4	298898	prefilter
19610X18	chr11	94616408	94616648	PIWIL4	240334	prefilter
19610X18	chr11	94617890	94618170	PIWIL4	429120	prefilter
19610X18	chr11	94619682	94620210	PIWIL4	1702749	prefilter
19610X18	chr11	94620812	94621052	PIWIL4	359966	prefilter
19610X18	chr11	108227540	108227952	ATM	308057	prefilter
19610X18	chr11	108229110	108229390	ATM	21255	prefilter
19610X18	chr11	108235572	108235932	ATM	67765	prefilter
19610X18	chr11	108317307	108317587	ATM	47126	prefilter
19610X18	chr11	108319886	108320126	ATM	136233	prefilter
19610X18	chr11	108321240	108321480	ATM	34028	prefilter
19610X18	chr11	108325247	108325607	ATM	38565	prefilter
19610X18	chr11	108325961	108326321	ATM	197326	prefilter
19610X18	chr11	108327581	108327821	ATM	115544	prefilter
19610X18	chr11	108328949	108329309	ATM	189848	prefilter
19610X18	chr11	108330112	108330507	ATM	476392	prefilter
19610X18	chr11	108334899	108335179	ATM	47715	prefilter
19610X18	chr11	108335783	108336023	ATM	86873	prefilter
19610X18	chr11	108343156	108343436	ATM	146980	prefilter
19610X18	chr11	108345667	108345998	ATM	365014	prefilter
19610X18	chr11	108347202	108347442	ATM	93715	prefilter
19610X18	chr11	108353703	108353943	ATM	224714	prefilter
19610X18	chr11	108354722	108354962	ATM	90320	prefilter
19610X18	chr11	108365010	108365583	ATM	1330509	prefilter
19610X18	chr11	116835691	116836051	APOA1	875274	prefilter
19610X18	chr11	116836111	116836531	APOA1	1093006	prefilter
19610X18	chr11	119206395	119206695	CBL	451021	prefilter
19610X18	chr11	119232331	119232811	CBL	499873	prefilter
19610X18	chr11	119271668	119271948	CBL	284350	prefilter
19610X18	chr11	119273806	119274086	CBL	426550	prefilter
19610X18	chr11	119274752	119275032	CBL	349270	prefilter
19610X18	chr11	119275925	119276205	CBL	595564	prefilter
19610X18	chr11	119277680	119277920	CBL	533716	prefilter
19610X18	chr11	119278071	119278391	CBL	801771	prefilter
19610X18	chr11	119278421	119278801	CBL	1365414	prefilter
19610X18	chr11	119298269	119298629	CBL	468066	prefilter
19610X18	chr11	119299398	119299878	CBL	1011739	prefilter
19610X18	chr11	119307982	119308162	CBL	29249	prefilter
19610X18	chr12	25209733	25209973	KRAS	150951	prefilter
19610X18	chr12	25215360	25215640	KRAS	451490	prefilter
19610X18	chr12	25225553	25225693	KRAS	163716	prefilter
19610X18	chr12	25225713	25225833	KRAS	78630	prefilter
19610X18	chr12	25227162	25227462	KRAS	344883	prefilter
19610X18	chr12	25245154	25245454	KRAS	645678	prefilter
19610X18	chr12	54280785	54280905	HNRNPA1	22079	prefilter
19610X18	chr12	54281324	54281564	HNRNPA1	144879	prefilter
19610X18	chr12	54281728	54281848	HNRNPA1	77467	prefilter
19610X18	chr12	54281888	54282008	HNRNPA1	85514	prefilter
19610X18	chr12	54282015	54282135	HNRNPA1	91208	prefilter
19610X18	chr12	54282255	54282957	HNRNPA1	1127870	prefilter
19610X18	chr12	54283749	54283869	HNRNPA1	32153	prefilter
19610X18	chr12	54283909	54284029	HNRNPA1	44140	prefilter
19610X18	chr12	54284194	54284374	HNRNPA1	46248	prefilter
19610X18	chr12	101729041	101729281	SYCP3	234668	prefilter
19610X18	chr12	101731497	101731737	SYCP3	170084	prefilter
19610X18	chr12	101733504	101733744	SYCP3	357345	prefilter
19610X18	chr12	101734865	101735105	SYCP3	200493	prefilter
19610X18	chr12	112446217	112446337	PTPN11	140624	prefilter
19610X18	chr12	112446368	112446488	PTPN11	97955	prefilter
19610X18	chr12	112450227	112450587	PTPN11	630236	prefilter
19610X18	chr12	112453111	112453291	PTPN11	214438	prefilter
19610X18	chr12	112453351	112453471	PTPN11	126595	prefilter
19610X18	chr12	112454502	112454742	PTPN11	82875	prefilter
19610X18	chr12	112472872	112473112	PTPN11	177618	prefilter
19610X18	chr12	112477580	112477810	PTPN11	481870	prefilter
19610X18	chr12	112477816	112477936	PTPN11	217471	prefilter
19610X18	chr12	112477976	112478096	PTPN11	129220	prefilter
19610X18	chr12	112481986	112482106	PTPN11	39936	prefilter
19610X18	chr12	112482139	112482259	PTPN11	51000	prefilter
19610X18	chr12	112486368	112486728	PTPN11	790368	prefilter
19610X18	chr12	112488369	112488596	PTPN11	436717	prefilter
19610X18	chr12	112488936	112489216	PTPN11	150225	prefilter
19610X18	chr12	130342510	130342750	PIWIL1	0	prefilter
19610X18	chr12	130342925	130343165	PIWIL1	0	prefilter
19610X18	chr12	130345615	130346015	PIWIL1	0	prefilter
19610X18	chr12	130346237	130346717	PIWIL1	0	prefilter
19610X18	chr12	130348023	130348263	PIWIL1	0	prefilter
19610X18	chr12	130349097	130349577	PIWIL1	0	prefilter
19610X18	chr12	130349791	130350031	PIWIL1	0	prefilter
19610X18	chr12	130354400	130354800	PIWIL1	0	prefilter
19610X18	chr12	130354826	130355066	PIWIL1	0	prefilter
19610X18	chr12	130357397	130357637	PIWIL1	0	prefilter
19610X18	chr12	130361040	130361669	PIWIL1	0	prefilter
19610X18	chr12	130362681	130363267	PIWIL1	625193	prefilter
19610X18	chr12	130366995	130367395	PIWIL1	0	prefilter
19610X18	chr12	130371049	130371658	PIWIL1	82541	prefilter
19610X18	chr12	132635818	132636098	POLE	512965	prefilter
19610X18	chr12	132637936	132638216	POLE	668740	prefilter
19610X18	chr12	132639031	132639391	POLE	580224	prefilter
19610X18	chr12	132641569	132641929	POLE	994113	prefilter
19610X18	chr12	132642107	132643088	POLE	3574048	prefilter
19610X18	chr12	132657269	132657509	POLE	736328	prefilter
19610X18	chr12	132657799	132658039	POLE	674106	prefilter
19610X18	chr12	132659222	132659582	POLE	711332	prefilter
19610X18	chr12	132660886	132661246	POLE	435254	prefilter
19610X18	chr12	132661465	132661745	POLE	553416	prefilter
19610X18	chr12	132663936	132664216	POLE	1013471	prefilter
19610X18	chr12	132664296	132664536	POLE	1002306	prefilter
19610X18	chr12	132665236	132665516	POLE	813913	prefilter
19610X18	chr12	132667435	132667715	POLE	440676	prefilter
19610X18	chr12	132668289	132669015	POLE	2601768	prefilter
19610X18	chr12	132673501	132673781	POLE	383826	prefilter
19610X18	chr12	132675337	132675577	POLE	880177	prefilter
19610X18	chr12	132675657	132675897	POLE	1051270	prefilter
19610X18	chr12	132676029	132676269	POLE	854260	prefilter
19610X18	chr12	132676479	132676719	POLE	879138	prefilter
19610X18	chr12	132677283	132677788	POLE	1762216	prefilter
19610X18	chr12	132679434	132679714	POLE	764769	prefilter
19610X18	chr12	132679880	132680290	POLE	1421652	prefilter
19610X18	chr12	132680527	132680767	POLE	441383	prefilter
19610X18	chr12	132687224	132687404	POLE	155248	prefilter
19610X18	chr13	32336150	32341310	BRCA2	11142735	prefilter
19610X18	chr13	32344485	32344725	BRCA2	79692	prefilter
19610X18	chr13	32356338	32356698	BRCA2	265139	prefilter
19610X18	chr13	32357655	32358015	BRCA2	237047	prefilter
19610X18	chr13	32362428	32362788	BRCA2	189932	prefilter
19610X18	chr13	32363116	32363596	BRCA2	330432	prefilter
19610X18	chr13	32370339	32370619	BRCA2	138758	prefilter
19610X18	chr13	32370888	32371168	BRCA2	204990	prefilter
19610X18	chr13	32379936	32380216	BRCA2	208539	prefilter
19610X18	chr13	32394571	32395051	BRCA2	574870	prefilter
19610X18	chr13	32396831	32397111	BRCA2	199880	prefilter
19610X18	chr13	48342536	48342776	RB1	206111	prefilter
19610X18	chr13	48345019	48345259	RB1	91508	prefilter
19610X18	chr13	48347754	48347934	RB1	4734	prefilter
19610X18	chr13	48348869	48349109	RB1	80647	prefilter
19610X18	chr13	48359952	48360192	RB1	149741	prefilter
19610X18	chr13	48368445	48368685	RB1	75425	prefilter
19610X18	chr13	48373328	48373568	RB1	130834	prefilter
19610X18	chr13	48376856	48377096	RB1	204382	prefilter
19610X18	chr13	48379503	48379703	RB1	122980	prefilter
19610X18	chr13	48379967	48380327	RB1	247900	prefilter
19610X18	chr13	48381183	48381539	RB1	336022	prefilter
19610X18	chr13	48452913	48453153	RB1	159963	prefilter
19610X18	chr13	48456136	48456416	RB1	225481	prefilter
19610X18	chr13	48459620	48459900	RB1	253307	prefilter
19610X18	chr13	48463663	48463903	RB1	86482	prefilter
19610X18	chr13	48464934	48465454	RB1	1364905	prefilter
19610X18	chr13	48473285	48473465	RB1	79394	prefilter
19610X18	chr13	48476632	48476912	RB1	300928	prefilter
19610X18	chr13	48477289	48477469	RB1	48142	prefilter
19610X18	chr13	48479913	48480153	RB1	164505	prefilter
19610X18	chr13	108208462	108211342	LIG4	9950817	prefilter
19610X18	chr14	45135925	45136645	FANCM	1663733	prefilter
19610X18	chr14	45136975	45137335	FANCM	256846	prefilter
19610X18	chr14	45140550	45140790	FANCM	71583	prefilter
19610X18	chr14	45159008	45159368	FANCM	56784	prefilter
19610X18	chr14	45164282	45164642	FANCM	281073	prefilter
19610X18	chr14	45170527	45170807	FANCM	114875	prefilter
19610X18	chr14	45172992	45173272	FANCM	239332	prefilter
19610X18	chr14	45175003	45177043	FANCM	3302144	prefilter
19610X18	chr14	45196059	45196659	FANCM	803077	prefilter
19610X18	chr14	45198549	45199029	FANCM	268701	prefilter
19610X18	chr14	75018764	75019044	MLH3	430512	prefilter
19610X18	chr14	75022736	75023096	MLH3	1032548	prefilter
19610X18	chr14	75030482	75030762	MLH3	437331	prefilter
19610X18	chr14	75032003	75032243	MLH3	198313	prefilter
19610X18	chr14	75033334	75033574	MLH3	334802	prefilter
19610X18	chr14	75046275	75049755	MLH3	12619836	prefilter
19610X18	chr14	81062063	81062303	TSHR	185360	prefilter
19610X18	chr14	81068171	81068411	TSHR	128784	prefilter
19610X18	chr14	81087871	81088111	TSHR	191992	prefilter
19610X18	chr14	81092449	81092689	TSHR	179568	prefilter
19610X18	chr14	81096553	81096793	TSHR	580259	prefilter
19610X18	chr14	81108293	81108533	TSHR	52689	prefilter
19610X18	chr14	81142865	81144425	TSHR	4958576	prefilter
19610X18	chr14	95091104	95091464	DICER1	468819	prefilter
19610X18	chr14	95093782	95094262	DICER1	450844	prefilter
19610X18	chr14	95095704	95096784	DICER1	2819597	prefilter
19610X18	chr14	95099717	95099997	DICER1	90821	prefilter
19610X18	chr14	95103256	95104216	DICER1	2342781	prefilter
19610X18	chr14	95104978	95105338	DICER1	528050	prefilter
19610X18	chr14	95105610	95105850	DICER1	463718	prefilter
19610X18	chr14	95105952	95106312	DICER1	588174	prefilter
19610X18	chr14	95107544	95107824	DICER1	61736	prefilter
19610X18	chr14	95111246	95111526	DICER1	412931	prefilter
19610X18	chr14	95112089	95112329	DICER1	208749	prefilter
19610X18	chr14	95113018	95113298	DICER1	231877	prefilter
19610X18	chr14	95115604	95115884	DICER1	345522	prefilter
19610X18	chr14	95116334	95116814	DICER1	445038	prefilter
19610X18	chr14	95117548	95117828	DICER1	451090	prefilter
19610X18	chr14	95124132	95124732	DICER1	1323655	prefilter
19610X18	chr14	95129372	95129732	DICER1	341629	prefilter
19610X18	chr14	95129985	95130265	DICER1	278279	prefilter
19610X18	chr14	95131434	95131714	DICER1	290333	prefilter
19610X18	chr14	95132416	95132776	DICER1	216035	prefilter
19610X18	chr14	95133246	95133526	DICER1	312523	prefilter
19610X18	chr14	103963007	103963247	TDRD9	262769	prefilter
19610X18	chr14	103965263	103965623	TDRD9	305785	prefilter
19610X18	chr14	103966630	103966910	TDRD9	132632	prefilter
19610X18	chr14	103970461	103970701	TDRD9	167637	prefilter
19610X18	chr14	103975291	103975651	TDRD9	133672	prefilter
19610X18	chr14	103991072	103991312	TDRD9	227945	prefilter
19610X18	chr14	103994269	103994681	TDRD9	529682	prefilter
19610X18	chr14	103995688	103995868	TDRD9	86053	prefilter
19610X18	chr14	103998556	103998796	TDRD9	108257	prefilter
19610X18	chr14	104004166	104004406	TDRD9	68141	prefilter
19610X18	chr14	104005199	104005479	TDRD9	172725	prefilter
19610X18	chr14	104006291	104006925	TDRD9	1169253	prefilter
19610X18	chr14	104024504	104024744	TDRD9	67881	prefilter
19610X18	chr14	104025490	104025850	TDRD9	273165	prefilter
19610X18	chr14	104025971	104026211	TDRD9	243242	prefilter
19610X18	chr14	104026569	104027049	TDRD9	1131573	prefilter
19610X18	chr15	40700992	40701272	RAD51	271887	prefilter
19610X18	chr15	40701666	40701786	RAD51	6076	prefilter
19610X18	chr15	40706115	40706355	RAD51	220836	prefilter
19610X18	chr15	40708950	40709190	RAD51	335143	prefilter
19610X18	chr15	40718732	40718972	RAD51	310754	prefilter
19610X18	chr15	40728647	40728887	RAD51	234391	prefilter
19610X18	chr15	40729429	40729709	RAD51	659991	prefilter
19610X18	chr15	40729773	40730053	RAD51	963254	prefilter
19610X18	chr15	40730975	40731255	RAD51	438273	prefilter
19610X18	chr15	66434952	66435072	MAP2K1	66188	prefilter
19610X18	chr15	66435192	66435312	MAP2K1	53853	prefilter
19610X18	chr15	66436679	66436799	MAP2K1	298717	prefilter
19610X18	chr15	66436819	66436959	MAP2K1	354249	prefilter
19610X18	chr15	66443198	66443438	MAP2K1	194816	prefilter
19610X18	chr15	66444591	66444771	MAP2K1	380	prefilter
19610X18	chr15	66481677	66481817	MAP2K1	2065	prefilter
19610X18	chr15	66481837	66481957	MAP2K1	1162	prefilter
19610X18	chr15	66484910	66485030	MAP2K1	0	prefilter
19610X18	chr15	66485150	66485270	MAP2K1	0	prefilter
19610X18	chr15	66487140	66487380	MAP2K1	2117	prefilter
19610X18	chr15	66489125	66489365	MAP2K1	1011	prefilter
19610X18	chr15	66489650	66489830	MAP2K1	209	prefilter
19610X18	chr15	66490437	66490557	MAP2K1	0	prefilter
19610X18	chr15	89247569	89247809	FANCI	289748	prefilter
19610X18	chr15	89258620	89258860	FANCI	291912	prefilter
19610X18	chr15	89260638	89260918	FANCI	385811	prefilter
19610X18	chr15	89261523	89261939	FANCI	879574	prefilter
19610X18	chr15	89263349	89263529	FANCI	89818	prefilter
19610X18	chr15	89263824	89264104	FANCI	515459	prefilter
19610X18	chr15	89264444	89264684	FANCI	352609	prefilter
19610X18	chr15	89268322	89268602	FANCI	264463	prefilter
19610X18	chr15	89273303	89273543	FANCI	16871	prefilter
19610X18	chr15	89274096	89274376	FANCI	188930	prefilter
19610X18	chr15	89276621	89276981	FANCI	276693	prefilter
19610X18	chr15	89278610	89278850	FANCI	165743	prefilter
19610X18	chr15	89281095	89281375	FANCI	389705	prefilter
19610X18	chr15	89281680	89281920	FANCI	299994	prefilter
19610X18	chr15	89283073	89283313	FANCI	229186	prefilter
19610X18	chr15	89285017	89285297	FANCI	200995	prefilter
19610X18	chr15	89290127	89290367	FANCI	284761	prefilter
19610X18	chr15	89291543	89291783	FANCI	353317	prefilter
19610X18	chr15	89292596	89293142	FANCI	1424938	prefilter
19610X18	chr15	89293735	89294095	FANCI	235904	prefilter
19610X18	chr15	89294824	89295184	FANCI	327279	prefilter
19610X18	chr15	89299703	89300063	FANCI	681841	prefilter
19610X18	chr15	89300222	89300462	FANCI	481883	prefilter
19610X18	chr15	89301264	89301504	FANCI	243738	prefilter
19610X18	chr15	89303799	89303979	FANCI	142018	prefilter
19610X18	chr15	89305038	89305495	FANCI	1729269	prefilter
19610X18	chr15	89305531	89305771	FANCI	784604	prefilter
19610X18	chr15	89305920	89306280	FANCI	772031	prefilter
19610X18	chr15	89307394	89307754	FANCI	983836	prefilter
19610X18	chr15	89312818	89313058	FANCI	43585	prefilter
19610X18	chr15	89314539	89314779	FANCI	186918	prefilter
19610X18	chr15	89315215	89315455	FANCI	281695	prefilter
19610X18	chr16	79322	79802	MPG	1686416	prefilter
19610X18	chr16	82974	83334	MPG	452956	prefilter
19610X18	chr16	85287	85887	MPG	2156519	prefilter
19610X18	chr16	2090197	2090909	PKD1	3330133	prefilter
19610X18	chr16	2091029	2091149	PKD1	254994	prefilter
19610X18	chr16	2091330	2091450	PKD1	85948	prefilter
19610X18	chr16	2091570	2091690	PKD1	280130	prefilter
19610X18	chr16	2091703	2092257	PKD1	2754949	prefilter
19610X18	chr16	2092416	2092656	PKD1	1305858	prefilter
19610X18	chr16	2092883	2093163	PKD1	1148906	prefilter
19610X18	chr16	89739395	89739635	FANCA	668897	prefilter
19610X18	chr16	89739926	89740166	FANCA	658896	prefilter
19610X18	chr16	89740715	89740955	FANCA	275997	prefilter
19610X18	chr16	89742729	89743009	FANCA	345205	prefilter
19610X18	chr16	89782934	89783174	FANCA	592214	prefilter
19610X18	chr16	89784789	89785029	FANCA	430560	prefilter
19610X18	chr16	89791329	89791609	FANCA	628830	prefilter
19610X18	chr16	89791857	89792137	FANCA	728212	prefilter
19610X18	chr16	89792389	89792629	FANCA	507607	prefilter
19610X18	chr16	89795842	89796082	FANCA	361975	prefilter
19610X18	chr16	89799079	89799319	FANCA	535491	prefilter
19610X18	chr16	89799531	89799711	FANCA	214830	prefilter
19610X18	chr16	89803180	89803420	FANCA	350501	prefilter
19610X18	chr16	89805216	89805456	FANCA	488904	prefilter
19610X18	chr16	89808210	89808450	FANCA	296793	prefilter
19610X18	chr16	89810634	89810874	FANCA	262143	prefilter
19610X18	chr17	31248974	31249214	NF1	202926	prefilter
19610X18	chr17	31252849	31253089	NF1	319151	prefilter
19610X18	chr17	31258283	31258423	NF1	82443	prefilter
19610X18	chr17	31325736	31326336	NF1	1362428	prefilter
19610X18	chr17	31327429	31327909	NF1	934544	prefilter
19610X18	chr17	31330217	31330577	NF1	391968	prefilter
19610X18	chr17	41837849	41838209	KLHL10	526732	prefilter
19610X18	chr17	41841707	41842427	KLHL10	1756925	prefilter
19610X18	chr17	41845014	41845854	KLHL10	3063906	prefilter
19610X18	chr17	41847195	41847475	KLHL10	497161	prefilter
19610X18	chr17	41847818	41848418	KLHL10	1670497	prefilter
19610X18	chr17	42322208	42322568	STAT3	426679	prefilter
19610X18	chr17	42322933	42323213	STAT3	520122	prefilter
19610X18	chr17	42324892	42325132	STAT3	351951	prefilter
19610X18	chr17	42326037	42326277	STAT3	324060	prefilter
19610X18	chr17	42329348	42329851	STAT3	2133676	prefilter
19610X18	chr17	42331411	42331591	STAT3	129863	prefilter
19610X18	chr17	42333599	42334110	STAT3	1432848	prefilter
19610X18	chr17	42337370	42337650	STAT3	1061721	prefilter
19610X18	chr17	42337690	42337930	STAT3	1112255	prefilter
19610X18	chr17	42338651	42338891	STAT3	498204	prefilter
19610X18	chr17	42339241	42339481	STAT3	346897	prefilter
19610X18	chr17	42345488	42345728	STAT3	474481	prefilter
19610X18	chr17	42346501	42346781	STAT3	465952	prefilter
19610X18	chr17	42348312	42348592	STAT3	436349	prefilter
19610X18	chr17	43045681	43045881	BRCA1	92152	prefilter
19610X18	chr17	43047553	43047793	BRCA1	191376	prefilter
19610X18	chr17	43049037	43049277	BRCA1	119905	prefilter
19610X18	chr17	43051000	43051180	BRCA1	65007	prefilter
19610X18	chr17	43056973	43057213	BRCA1	244180	prefilter
19610X18	chr17	43063263	43063443	BRCA1	101410	prefilter
19610X18	chr17	43063792	43064032	BRCA1	178371	prefilter
19610X18	chr17	43067531	43067771	BRCA1	121502	prefilter
19610X18	chr17	43070843	43071323	BRCA1	462690	prefilter
19610X18	chr17	43076411	43076691	BRCA1	89127	prefilter
19610X18	chr17	43082309	43082669	BRCA1	370751	prefilter
19610X18	chr17	43090868	43091108	BRCA1	501634	prefilter
19610X18	chr17	43091347	43094947	BRCA1	11251089	prefilter
19610X18	chr17	43099707	43099947	BRCA1	125117	prefilter
19610X18	chr17	43104051	43104331	BRCA1	119339	prefilter
19610X18	chr17	43104792	43105032	BRCA1	233392	prefilter
19610X18	chr17	43106374	43106614	BRCA1	60967	prefilter
19610X18	chr17	43115662	43115842	BRCA1	38547	prefilter
19610X18	chr17	43123996	43124116	BRCA1	25304	prefilter
19610X18	chr17	51155577	51155857	NME1	544637	prefilter
19610X18	chr17	51159910	51160150	NME1	615794	prefilter
19610X18	chr17	51161096	51161336	NME1	691481	prefilter
19610X18	chr17	51161665	51161905	NME1	686935	prefilter
19610X18	chr17	58602315	58602675	TEX14	360747	prefilter
19610X18	chr17	58604913	58605193	TEX14	566097	prefilter
19610X18	chr17	58611070	58611430	TEX14	192874	prefilter
19610X18	chr17	58613342	58613622	TEX14	409656	prefilter
19610X18	chr17	58615168	58615408	TEX14	450256	prefilter
19610X18	chr17	58616109	58616389	TEX14	414770	prefilter
19610X18	chr17	58622749	58623109	TEX14	525032	prefilter
19610X18	chr17	58630377	58630617	TEX14	111813	prefilter
19610X18	chr17	58651793	58652073	TEX14	155955	prefilter
19610X18	chr17	60600410	60600590	PPM1D	371198	prefilter
19610X18	chr17	60600710	60600950	PPM1D	609192	prefilter
19610X18	chr17	60623455	60623815	PPM1D	235801	prefilter
19610X18	chr17	60633775	60634055	PPM1D	299938	prefilter
19610X18	chr17	60647807	60648167	PPM1D	362225	prefilter
19610X18	chr17	60656480	60656960	PPM1D	879809	prefilter
19610X18	chr17	60662913	60663633	PPM1D	2652668	prefilter
19610X18	chr17	75778678	75778866	H3-3B	515330	prefilter
19610X18	chr17	75778906	75779110	H3-3B	771081	prefilter
19610X18	chr17	75779130	75779250	H3-3B	259981	prefilter
19610X18	chr18	51046931	51047411	SMAD4	745512	prefilter
19610X18	chr18	51048640	51048920	SMAD4	225406	prefilter
19610X18	chr18	51065414	51065654	SMAD4	317917	prefilter
19610X18	chr18	51066923	51067283	SMAD4	439894	prefilter
19610X18	chr18	51076567	51076847	SMAD4	349314	prefilter
19610X18	chr18	51078212	51078492	SMAD4	201961	prefilter
19610X18	chr19	1206836	1207218	STK11	1317775	prefilter
19610X18	chr19	1218338	1218578	STK11	538358	prefilter
19610X18	chr19	1219248	1219428	STK11	256977	prefilter
19610X18	chr19	1220304	1220793	STK11	2143344	prefilter
19610X18	chr19	1221201	1221441	STK11	870289	prefilter
19610X18	chr19	1221887	1222067	STK11	350222	prefilter
19610X18	chr19	1222916	1223278	STK11	1654970	prefilter
19610X18	chr19	4090654	4090774	MAP2K2	40290	prefilter
19610X18	chr19	4094385	4094565	MAP2K2	415332	prefilter
19610X18	chr19	4095298	4095538	MAP2K2	705532	prefilter
19610X18	chr19	4097191	4097431	MAP2K2	192944	prefilter
19610X18	chr19	4099367	4099487	MAP2K2	70868	prefilter
19610X18	chr19	4100941	4101061	MAP2K2	204809	prefilter
19610X18	chr19	4101101	4101344	MAP2K2	533862	prefilter
19610X18	chr19	4102294	4102534	MAP2K2	654317	prefilter
19610X18	chr19	4110442	4110562	MAP2K2	234230	prefilter
19610X18	chr19	4110602	4110722	MAP2K2	215189	prefilter
19610X18	chr19	4117344	4117464	MAP2K2	205590	prefilter
19610X18	chr19	4117584	4117704	MAP2K2	174125	prefilter
19610X18	chr19	14093530	14093890	PRKACA	663413	prefilter
19610X18	chr19	14097282	14097422	PRKACA	403252	prefilter
19610X18	chr19	14097442	14097967	PRKACA	2241830	prefilter
