## Supplementary Table 7 - Sample interval coverage dataset for "Sperm from infertile, oligozoospermic men have elevated mutation rates" (part 2 of 3)

sample	chr	start	stop	gene	coverage	filter
19610X18	chr19	14100747	14100987	PRKACA	728255	prefilter
19610X18	chr19	14102745	14102985	PRKACA	369435	prefilter
19610X18	chr19	14106684	14106964	PRKACA	591854	prefilter
19610X18	chr19	43543330	43543769	XRCC1	1231450	prefilter
19610X18	chr19	43544069	43544309	XRCC1	620974	prefilter
19610X18	chr19	43545747	43546027	XRCC1	648345	prefilter
19610X18	chr19	43551509	43551749	XRCC1	651668	prefilter
19610X18	chr19	43551906	43552386	XRCC1	1480846	prefilter
19610X18	chr19	43553526	43553766	XRCC1	422893	prefilter
19610X18	chr19	43554585	43554865	XRCC1	488004	prefilter
19610X18	chr19	43560845	43561085	XRCC1	513413	prefilter
19610X18	chr19	43574836	43575076	XRCC1	610259	prefilter
19610X18	chr19	43575343	43575523	XRCC1	220755	prefilter
19610X18	chr19	45409611	45409791	ERCC1	133561	prefilter
19610X18	chr19	45413588	45413828	ERCC1	574940	prefilter
19610X18	chr19	45413878	45414118	ERCC1	782926	prefilter
19610X18	chr19	45414790	45415030	ERCC1	407174	prefilter
19610X18	chr19	45416739	45416979	ERCC1	251479	prefilter
19610X18	chr19	45419027	45419267	ERCC1	512498	prefilter
19610X18	chr19	45420255	45420495	ERCC1	461494	prefilter
19610X18	chr19	45421105	45421465	ERCC1	600976	prefilter
19610X18	chr19	45423202	45423442	ERCC1	498090	prefilter
19610X18	chr19	50398772	50399132	POLD1	1240297	prefilter
19610X18	chr19	50399307	50399547	POLD1	922477	prefilter
19610X18	chr19	50401711	50402816	POLD1	6599595	prefilter
19610X18	chr19	50402956	50403316	POLD1	1531865	prefilter
19610X18	chr19	50403425	50403665	POLD1	755986	prefilter
19610X18	chr19	50406112	50406582	POLD1	1783459	prefilter
19610X18	chr19	50406898	50407491	POLD1	1994839	prefilter
19610X18	chr19	50408723	50408963	POLD1	653457	prefilter
19610X18	chr19	50409058	50409298	POLD1	822389	prefilter
19610X18	chr19	50409452	50409572	POLD1	325981	prefilter
19610X18	chr19	50409672	50409792	POLD1	257399	prefilter
19610X18	chr19	50413353	50413593	POLD1	883295	prefilter
19610X18	chr19	50413670	50413950	POLD1	1342719	prefilter
19610X18	chr19	50414722	50415022	POLD1	908656	prefilter
19610X18	chr19	50415340	50415895	POLD1	2100650	prefilter
19610X18	chr19	50416322	50416786	POLD1	2275887	prefilter
19610X18	chr19	50416977	50417337	POLD1	1469301	prefilter
19610X18	chr19	50417773	50418013	POLD1	469023	prefilter
19610X18	chr19	57231948	57232308	AURKC	578048	prefilter
19610X18	chr19	57232473	57232753	AURKC	633898	prefilter
19610X18	chr19	57233394	57233674	AURKC	596729	prefilter
19610X18	chr19	57234791	57235510	AURKC	1779336	prefilter
19610X18	chr20	59864231	59864471	SYCP2	100247	prefilter
19610X18	chr20	59865326	59865732	SYCP2	698687	prefilter
19610X18	chr20	59865746	59865926	SYCP2	180421	prefilter
19610X18	chr20	59866222	59866662	SYCP2	706548	prefilter
19610X18	chr20	59867639	59867919	SYCP2	274118	prefilter
19610X18	chr20	59868760	59869000	SYCP2	219229	prefilter
19610X18	chr20	59901596	59901876	SYCP2	190709	prefilter
19610X18	chr20	59907274	59907514	SYCP2	185260	prefilter
19610X18	chr20	59911677	59911917	SYCP2	189346	prefilter
19610X18	chr20	59912305	59912485	SYCP2	24014	prefilter
19610X18	chr20	59915387	59915627	SYCP2	82237	prefilter
19610X18	chr20	59916408	59916648	SYCP2	221826	prefilter
19610X18	chr20	59919080	59919260	SYCP2	40436	prefilter
19610X18	chr20	59919425	59919665	SYCP2	225394	prefilter
19610X18	chr20	59920283	59920563	SYCP2	87364	prefilter
19610X18	chr20	59921241	59921521	SYCP2	252992	prefilter
19610X18	chr22	24719411	24719651	PIWIL3	644974	prefilter
19610X18	chr22	24719681	24719961	PIWIL3	603831	prefilter
19610X18	chr22	24723052	24723332	PIWIL3	407601	prefilter
19610X18	chr22	24724822	24725102	PIWIL3	718335	prefilter
19610X18	chr22	24725360	24725600	PIWIL3	630370	prefilter
19610X18	chr22	24727881	24728469	PIWIL3	1703240	prefilter
19610X18	chr22	24749342	24749582	PIWIL3	356467	prefilter
19610X18	chr22	24749616	24749896	PIWIL3	272849	prefilter
19610X18	chr22	24751322	24751562	PIWIL3	7455	prefilter
19610X18	chr22	24753935	24754295	PIWIL3	493	prefilter
19610X18	chr22	41699445	41699805	MEI1	394742	prefilter
19610X18	chr22	41703252	41703532	MEI1	658855	prefilter
19610X18	chr22	41705439	41705619	MEI1	157256	prefilter
19610X18	chr22	41713918	41714158	MEI1	410010	prefilter
19610X18	chr22	41715973	41716213	MEI1	525931	prefilter
19610X18	chr22	41717992	41718352	MEI1	664325	prefilter
19610X18	chr22	41723868	41724148	MEI1	538760	prefilter
19610X18	chr22	41729602	41729842	MEI1	627726	prefilter
19610X18	chr22	41730459	41730699	MEI1	504721	prefilter
19610X18	chr22	41732174	41732676	MEI1	2005854	prefilter
19610X18	chr22	41743017	41743257	MEI1	519626	prefilter
19610X18	chr22	41744898	41745138	MEI1	441920	prefilter
19610X18	chr22	41745815	41746095	MEI1	482964	prefilter
19610X18	chr22	41748042	41748282	MEI1	459100	prefilter
19610X18	chr22	41752501	41752741	MEI1	572796	prefilter
19610X18	chr22	41753877	41754117	MEI1	297452	prefilter
19610X18	chr22	41758269	41758629	MEI1	456047	prefilter
19610X18	chr22	41763107	41763387	MEI1	621009	prefilter
19610X18	chr22	41770583	41771063	MEI1	573745	prefilter
19610X18	chr22	41776004	41776364	MEI1	505371	prefilter
19610X18	chr22	41778640	41778880	MEI1	502315	prefilter
19610X18	chr22	41781219	41781459	MEI1	666356	prefilter
19610X18	chr22	41781585	41781945	MEI1	768695	prefilter
19610X18	chr22	41784259	41784499	MEI1	576677	prefilter
19610X18	chr22	41784515	41784875	MEI1	935060	prefilter
19610X18	chr22	41793749	41793989	MEI1	308452	prefilter
19610X18	chr22	41794304	41794544	MEI1	778176	prefilter
19610X18	chr22	41795416	41795616	MEI1	598532	prefilter
19610X18	chr22	41795671	41795911	MEI1	1043548	prefilter
19610X18	chr22	41799185	41799365	MEI1	152830	prefilter
19610X18	chrX	67545054	67545294	AR	305916	prefilter
19610X18	chrX	67545354	67546494	AR	2848123	prefilter
19610X18	chrX	67546614	67546854	AR	228222	prefilter
19610X18	chrX	67643191	67643471	AR	294157	prefilter
19610X18	chrX	67685948	67686188	AR	244520	prefilter
19610X18	chrX	67711305	67711785	AR	958087	prefilter
19610X18	chrX	67717410	67717690	AR	344161	prefilter
19610X18	chrX	67721758	67722038	AR	383258	prefilter
19610X18	chrX	67722765	67723045	AR	264271	prefilter
19610X18	chrX	67723622	67723902	AR	404131	prefilter
19610X18	chrX	70670305	70670585	TEX11	362484	prefilter
19610X18	chrX	70678726	70678966	TEX11	86025	prefilter
19610X18	chrX	70682609	70682889	TEX11	183138	prefilter
19610X18	chrX	70722537	70722777	TEX11	156770	prefilter
19610X18	chrX	70725182	70725422	TEX11	169359	prefilter
19610X18	chrX	70740628	70740868	TEX11	70562	prefilter
19610X18	chrX	70744102	70744282	TEX11	19009	prefilter
19610X18	chrX	70806627	70806867	TEX11	71059	prefilter
19610X18	chrX	70833433	70833673	TEX11	200644	prefilter
19610X18	chrX	70852973	70853213	TEX11	282891	prefilter
19610X18	chrX	126551134	126551254	DCAF12L1	131819	prefilter
19610X18	chrX	126551314	126551734	DCAF12L1	1081707	prefilter
19610X18	chrX	126552154	126552274	DCAF12L1	120460	prefilter
19610X18	chrX	126552394	126552514	DCAF12L1	110348	prefilter
19610X18	chrX	133025411	133028291	USP26	5594806	prefilter
19610X18	chrY	12815994	12816114	USP9Y	86997	prefilter
19610X18	chrY	12816174	12816414	USP9Y	153871	prefilter
19610X18	chrY	12818335	12818515	USP9Y	90262	prefilter
19610X18	chrY	12818635	12818755	USP9Y	4380	prefilter
19610X18	chrY	12833594	12833774	USP9Y	120044	prefilter
19610X18	chrY	12833834	12833954	USP9Y	54502	prefilter
19610X18	chrY	12837841	12837981	USP9Y	12915	prefilter
19610X18	chrY	12838001	12838121	USP9Y	21877	prefilter
19610X18	chrY	12839759	12839939	USP9Y	130760	prefilter
19610X18	chrY	12839999	12840239	USP9Y	449308	prefilter
19610X18	chrY	12840299	12840419	USP9Y	206231	prefilter
19610X18	chrY	12840539	12840719	USP9Y	186737	prefilter
19610X18	chrY	12842172	12842532	USP9Y	368283	prefilter
19610X18	chrY	12842988	12843128	USP9Y	130025	prefilter
19610X18	chrY	12843148	12843268	USP9Y	55050	prefilter
19610X18	chrY	12846245	12846605	USP9Y	115160	prefilter
19610X18	chrY	12846863	12846983	USP9Y	23015	prefilter
19610X18	chrY	12847163	12847403	USP9Y	81522	prefilter
19610X18	chrY	12856278	12856418	USP9Y	95489	prefilter
19610X18	chrY	12856438	12856558	USP9Y	91140	prefilter
19610X18	chrY	12856559	12856679	USP9Y	77731	prefilter
19610X18	chrY	12856859	12856979	USP9Y	35943	prefilter
19610X18	chrY	12913645	12913925	DDX3Y	210286	prefilter
19610X18	chrY	12914486	12914726	DDX3Y	254414	prefilter
19610X18	chrY	12914813	12915147	DDX3Y	551659	prefilter
19610X18	chrY	12915207	12915327	DDX3Y	127783	prefilter
19610X18	chrY	12915562	12915682	DDX3Y	155329	prefilter
19610X18	chrY	12915722	12915935	DDX3Y	411522	prefilter
19610X18	chrY	12915975	12916095	DDX3Y	179711	prefilter
19610X18	chrY	12916171	12916291	DDX3Y	164235	prefilter
19610X18	chrY	12916351	12916695	DDX3Y	605849	prefilter
19610X18	chr1	84597127	84599527	neutral_region	1232270	prefilter
19610X18	chr2	40162767	40165167	neutral_region	1324870	prefilter
19610X18	chr4	22386244	22388644	neutral_region	1135339	prefilter
19610X18	chr6	155239014	155241414	neutral_region	1678248	prefilter
19610X18	chr7	11732774	11735174	neutral_region	673606	prefilter
19610X18	chr8	51513056	51515456	neutral_region	955715	prefilter
19610X18	chr9	23709463	23711863	neutral_region	786596	prefilter
19610X18	chr10	128969037	128971437	neutral_region	1141902	prefilter
19610X18	chr11	108510787	108513187	neutral_region	1504453	prefilter
19610X18	chr12	114115043	114117443	neutral_region	1891724	prefilter
19610X18	chr13	75803912	75806312	neutral_region	1459854	prefilter
19610X18	chr14	74661755	74664155	neutral_region	1605906	prefilter
19610X18	chr15	46089737	46092137	neutral_region	945825	prefilter
19610X18	chr16	51754103	51756503	neutral_region	1396021	prefilter
19610X18	chr17	70672726	70675126	neutral_region	952767	prefilter
19610X18	chr18	5749264	5751664	neutral_region	1617051	prefilter
19610X18	chr19	31831021	31833421	neutral_region	1164509	prefilter
19610X18	chr20	24153684	24156084	neutral_region	1711890	prefilter
19610X18	chr21	23665976	23668376	neutral_region	633969	prefilter
19610X18	chr22	48262370	48264770	neutral_region	2332588	prefilter
19610X19	chr1	45330446	45330626	MUTYH	1965927	prefilter
19610X19	chr1	45331118	45333253	MUTYH	33045322	prefilter
19610X19	chr1	45333328	45333688	MUTYH	5728414	prefilter
19610X19	chr1	45334311	45334591	MUTYH	3898842	prefilter
19610X19	chr1	45338101	45338281	MUTYH	2168785	prefilter
19610X19	chr1	75806881	75807241	MSH4	2987783	prefilter
19610X19	chr1	75810632	75810872	MSH4	2050150	prefilter
19610X19	chr1	75814958	75815198	MSH4	2918766	prefilter
19610X19	chr1	75816279	75816639	MSH4	1388296	prefilter
19610X19	chr1	75822315	75822675	MSH4	2188417	prefilter
19610X19	chr1	75848122	75848362	MSH4	1806880	prefilter
19610X19	chr1	75867431	75867671	MSH4	1926220	prefilter
19610X19	chr1	75876848	75877088	MSH4	1683333	prefilter
19610X19	chr1	75878053	75878413	MSH4	2788441	prefilter
19610X19	chr1	75878920	75879200	MSH4	2433279	prefilter
19610X19	chr1	75879981	75880221	MSH4	1984147	prefilter
19610X19	chr1	75881168	75881448	MSH4	1544095	prefilter
19610X19	chr1	75883541	75883901	MSH4	3951301	prefilter
19610X19	chr1	75889190	75889430	MSH4	1883709	prefilter
19610X19	chr1	75890620	75890900	MSH4	2163027	prefilter
19610X19	chr1	75897814	75898174	MSH4	2199526	prefilter
19610X19	chr1	75899542	75899782	MSH4	1907377	prefilter
19610X19	chr1	100352889	100353069	CDC14A	1830344	prefilter
19610X19	chr1	100353687	100353927	CDC14A	2261088	prefilter
19610X19	chr1	100377463	100377703	CDC14A	2368942	prefilter
19610X19	chr1	100390658	100390898	CDC14A	2167793	prefilter
19610X19	chr1	100424141	100424381	CDC14A	3060473	prefilter
19610X19	chr1	100439845	100440085	CDC14A	2505168	prefilter
19610X19	chr1	100462586	100462946	CDC14A	4225816	prefilter
19610X19	chr1	100467885	100468165	CDC14A	3431216	prefilter
19610X19	chr1	226064275	226064395	H3-3A	561873	prefilter
19610X19	chr1	226064435	226064555	H3-3A	588973	prefilter
19610X19	chr1	226065536	226065712	H3-3A	1855285	prefilter
19610X19	chr1	226065752	226066016	H3-3A	2726313	prefilter
19610X19	chr1	226071273	226071393	H3-3A	335980	prefilter
19610X19	chr1	241850326	241850686	EXO1	2753003	prefilter
19610X19	chr1	241852231	241852471	EXO1	2271573	prefilter
19610X19	chr1	241853279	241853559	EXO1	3217470	prefilter
19610X19	chr1	241857273	241857553	EXO1	3292983	prefilter
19610X19	chr1	241858432	241858792	EXO1	4078765	prefilter
19610X19	chr1	241878686	241879406	EXO1	8600274	prefilter
19610X19	chr1	241885230	241885590	EXO1	3178742	prefilter
19610X19	chr1	241889391	241889671	EXO1	3053914	prefilter
19610X19	chr1	243505173	243505413	AKT3	0	prefilter
19610X19	chr1	243512255	243512495	AKT3	0	prefilter
19610X19	chr1	243545433	243545673	AKT3	0	prefilter
19610X19	chr1	243552596	243553076	AKT3	0	prefilter
19610X19	chr1	243563584	243563984	AKT3	0	prefilter
19610X19	chr1	243572787	243573187	AKT3	0	prefilter
19610X19	chr1	243613585	243613825	AKT3	0	prefilter
19610X19	chr1	243615008	243615248	AKT3	0	prefilter
19610X19	chr1	243637476	243637876	AKT3	68	prefilter
19610X19	chr1	243645765	243646165	AKT3	66	prefilter
19610X19	chr1	243664707	243664947	AKT3	0	prefilter
19610X19	chr1	243695453	243695853	AKT3	0	prefilter
19610X19	chr1	243843057	243843237	AKT3	0	prefilter
19610X19	chr2	25234169	25234489	DNMT3A	3742625	prefilter
19610X19	chr2	25240236	25240516	DNMT3A	3925139	prefilter
19610X19	chr2	25240585	25240785	DNMT3A	2810397	prefilter
19610X19	chr2	25241494	25241774	DNMT3A	3953395	prefilter
19610X19	chr2	25243840	25244040	DNMT3A	2301327	prefilter
19610X19	chr2	25244496	25244696	DNMT3A	2410046	prefilter
19610X19	chr2	25245152	25245432	DNMT3A	3855052	prefilter
19610X19	chr2	25245942	25246374	DNMT3A	5840453	prefilter
19610X19	chr2	25247004	25247204	DNMT3A	2550059	prefilter
19610X19	chr2	25247530	25247810	DNMT3A	3622644	prefilter
19610X19	chr2	25282336	25282816	DNMT3A	5691934	prefilter
19610X19	chr2	25300071	25300311	DNMT3A	3342290	prefilter
19610X19	chr2	25313828	25314068	DNMT3A	2734300	prefilter
19610X19	chr2	38997159	38997519	SOS1	2173507	prefilter
19610X19	chr2	39006350	39006590	SOS1	2332715	prefilter
19610X19	chr2	39006932	39007292	SOS1	3446716	prefilter
19610X19	chr2	39010523	39010763	SOS1	2111013	prefilter
19610X19	chr2	39012057	39012417	SOS1	3557501	prefilter
19610X19	chr2	39013391	39013631	SOS1	3128489	prefilter
19610X19	chr2	39013788	39014068	SOS1	3762337	prefilter
19610X19	chr2	39014685	39014925	SOS1	1813876	prefilter
19610X19	chr2	39022477	39023317	SOS1	11645049	prefilter
19610X19	chr2	39023933	39024213	SOS1	2865878	prefilter
19610X19	chr2	39035141	39035565	SOS1	4707609	prefilter
19610X19	chr2	39051075	39051355	SOS1	2911881	prefilter
19610X19	chr2	39054538	39054898	SOS1	2699240	prefilter
19610X19	chr2	39056604	39056964	SOS1	3702883	prefilter
19610X19	chr2	39058598	39058878	SOS1	2795811	prefilter
19610X19	chr2	39067550	39067830	SOS1	2606405	prefilter
19610X19	chr2	47403117	47403477	MSH2	3251672	prefilter
19610X19	chr2	47408338	47408618	MSH2	1702416	prefilter
19610X19	chr2	47409993	47410473	MSH2	5312911	prefilter
19610X19	chr2	47412347	47412627	MSH2	2534033	prefilter
19610X19	chr2	47414203	47414483	MSH2	1084459	prefilter
19610X19	chr2	47416222	47416502	MSH2	3140208	prefilter
19610X19	chr2	47429661	47430021	MSH2	3170205	prefilter
19610X19	chr2	47445482	47445722	MSH2	2355701	prefilter
19610X19	chr2	47462952	47463232	MSH2	2478855	prefilter
19610X19	chr2	47466593	47466873	MSH2	2601759	prefilter
19610X19	chr2	47470893	47471133	MSH2	2143525	prefilter
19610X19	chr2	47474907	47475387	MSH2	4258088	prefilter
19610X19	chr2	47476289	47476649	MSH2	4669034	prefilter
19610X19	chr2	47478155	47478635	MSH2	5909497	prefilter
19610X19	chr2	47480603	47480963	MSH2	4209412	prefilter
19610X19	chr2	47790845	47791205	MSH6	4367499	prefilter
19610X19	chr2	47795798	47796158	MSH6	4669197	prefilter
19610X19	chr2	47798503	47801263	MSH6	41936426	prefilter
19610X19	chr2	47803312	47803792	MSH6	5740403	prefilter
19610X19	chr2	47804848	47805088	MSH6	2773757	prefilter
19610X19	chr2	47805542	47805782	MSH6	2622358	prefilter
19610X19	chr2	47806141	47806731	MSH6	7047247	prefilter
19610X19	chr2	74558656	74558936	M1AP	3940566	prefilter
19610X19	chr2	74559613	74559793	M1AP	2341623	prefilter
19610X19	chr2	74560081	74560361	M1AP	4336089	prefilter
19610X19	chr2	74562140	74562500	M1AP	5428817	prefilter
19610X19	chr2	74575368	74575648	M1AP	4015505	prefilter
19610X19	chr2	74576357	74576717	M1AP	5031381	prefilter
19610X19	chr2	74581580	74581940	M1AP	2463234	prefilter
19610X19	chr2	74606959	74607319	M1AP	3969537	prefilter
19610X19	chr2	74614876	74615236	M1AP	4232426	prefilter
19610X19	chr2	74639975	74640335	M1AP	4709460	prefilter
19610X19	chr2	189791735	189792015	PMS1	3428591	prefilter
19610X19	chr2	189795680	189796040	PMS1	3709593	prefilter
19610X19	chr2	189805583	189805823	PMS1	2670513	prefilter
19610X19	chr2	189843902	189844142	PMS1	2506828	prefilter
19610X19	chr2	189852576	189852856	PMS1	3136548	prefilter
19610X19	chr2	189853870	189855223	PMS1	16158125	prefilter
19610X19	chr2	189857404	189857584	PMS1	1259904	prefilter
19610X19	chr2	189863625	189864345	PMS1	7426605	prefilter
19610X19	chr2	189867724	189868004	PMS1	3013143	prefilter
19610X19	chr2	189873396	189873756	PMS1	3026617	prefilter
19610X19	chr3	9750215	9750495	OGG1	3234942	prefilter
19610X19	chr3	9750828	9751308	OGG1	7611502	prefilter
19610X19	chr3	9751679	9752039	OGG1	5414638	prefilter
19610X19	chr3	9754614	9754974	OGG1	4701137	prefilter
19610X19	chr3	9756406	9756686	OGG1	3815125	prefilter
19610X19	chr3	10141837	10142017	VHL	1150547	prefilter
19610X19	chr3	10142077	10142257	VHL	1359498	prefilter
19610X19	chr3	10146435	10146715	VHL	2442671	prefilter
19610X19	chr3	10149694	10149814	VHL	1094311	prefilter
19610X19	chr3	10149874	10150054	VHL	1792317	prefilter
19610X19	chr3	12584447	12584727	RAF1	4109777	prefilter
19610X19	chr3	12584774	12585327	RAF1	9368021	prefilter
19610X19	chr3	12585620	12585860	RAF1	3053682	prefilter
19610X19	chr3	12587524	12587704	RAF1	1362066	prefilter
19610X19	chr3	12590706	12590826	RAF1	1388939	prefilter
19610X19	chr3	12590886	12591066	RAF1	2561043	prefilter
19610X19	chr3	12591630	12591870	RAF1	3086138	prefilter
19610X19	chr3	12599629	12599869	RAF1	2672312	prefilter
19610X19	chr3	12604072	12604352	RAF1	3647663	prefilter
19610X19	chr3	12608704	12608984	RAF1	3862671	prefilter
19610X19	chr3	12609164	12609404	RAF1	3463063	prefilter
19610X19	chr3	12611886	12612126	RAF1	2893631	prefilter
19610X19	chr3	12618438	12618798	RAF1	3696921	prefilter
19610X19	chr3	16595349	16595469	DAZL	661874	prefilter
19610X19	chr3	16596899	16597139	DAZL	1368458	prefilter
19610X19	chr3	16597425	16597545	DAZL	515081	prefilter
19610X19	chr3	16597952	16598072	DAZL	520010	prefilter
19610X19	chr3	16598385	16598525	DAZL	1135718	prefilter
19610X19	chr3	16598605	16598725	DAZL	204318	prefilter
19610X19	chr3	36993485	36993725	MLH1	2745862	prefilter
19610X19	chr3	36996544	36996784	MLH1	2618972	prefilter
19610X19	chr3	37000884	37001124	MLH1	2110271	prefilter
19610X19	chr3	37004317	37004557	MLH1	2684082	prefilter
19610X19	chr3	37006907	37007147	MLH1	2246577	prefilter
19610X19	chr3	37011935	37012175	MLH1	2581088	prefilter
19610X19	chr3	37014368	37014608	MLH1	2632383	prefilter
19610X19	chr3	37017432	37017672	MLH1	3761176	prefilter
19610X19	chr3	37020246	37020526	MLH1	3662496	prefilter
19610X19	chr3	37028718	37028998	MLH1	3119052	prefilter
19610X19	chr3	37040120	37040360	MLH1	2908759	prefilter
19610X19	chr3	37042179	37042419	MLH1	2567268	prefilter
19610X19	chr3	37047421	37047781	MLH1	3833109	prefilter
19610X19	chr3	37048443	37048683	MLH1	3207714	prefilter
19610X19	chr3	37048840	37049080	MLH1	3227601	prefilter
19610X19	chr3	37050388	37050748	MLH1	4708986	prefilter
19610X19	chr3	41224446	41224833	CTNNB1	4948954	prefilter
19610X19	chr3	41225273	41225940	CTNNB1	9720015	prefilter
19610X19	chr3	41227140	41227420	CTNNB1	3178911	prefilter
19610X19	chr3	41233272	41233938	CTNNB1	10279725	prefilter
19610X19	chr3	41235663	41235903	CTNNB1	3038414	prefilter
19610X19	chr3	41236284	41236564	CTNNB1	3954177	prefilter
19610X19	chr3	50093657	50093937	RBM5	2949064	prefilter
19610X19	chr3	50099896	50100136	RBM5	2418172	prefilter
19610X19	chr3	50100448	50100688	RBM5	3007824	prefilter
19610X19	chr3	50103004	50103244	RBM5	2289160	prefilter
19610X19	chr3	50104158	50104398	RBM5	2772009	prefilter
19610X19	chr3	50110604	50110844	RBM5	2727803	prefilter
19610X19	chr3	50113283	50113643	RBM5	3708467	prefilter
19610X19	chr3	50117174	50117454	RBM5	3150650	prefilter
19610X19	chr3	50118252	50118532	RBM5	3391369	prefilter
19610X19	chr4	1801271	1801821	FGFR3	6509226	prefilter
19610X19	chr4	1801870	1802170	FGFR3	3798780	prefilter
19610X19	chr4	1802834	1803074	FGFR3	2632979	prefilter
19610X19	chr4	1803624	1803904	FGFR3	3320295	prefilter
19610X19	chr4	1804245	1804605	FGFR3	4599904	prefilter
19610X19	chr4	1804755	1805035	FGFR3	4015450	prefilter
19610X19	chr4	1805275	1806092	FGFR3	11025771	prefilter
19610X19	chr4	1806112	1806412	FGFR3	4229593	prefilter
19610X19	chr4	1806474	1806754	FGFR3	4144950	prefilter
19610X19	chr4	1806761	1807001	FGFR3	3391115	prefilter
19610X19	chr4	1807020	1807380	FGFR3	5165221	prefilter
19610X19	chr4	54699558	54699838	KIT	3629152	prefilter
19610X19	chr4	54703628	54703988	KIT	3476922	prefilter
19610X19	chr4	54725773	54726133	KIT	4680896	prefilter
19610X19	chr4	54727339	54727619	KIT	3602776	prefilter
19610X19	chr4	54727755	54728186	KIT	7228232	prefilter
19610X19	chr4	54729270	54729550	KIT	3621073	prefilter
19610X19	chr4	54731253	54731493	KIT	4145113	prefilter
19610X19	chr4	54731794	54732074	KIT	2915693	prefilter
19610X19	chr4	54733015	54733295	KIT	3828867	prefilter
19610X19	chr4	54736433	54736890	KIT	8013431	prefilter
19610X19	chr4	54737107	54737347	KIT	4459841	prefilter
19610X19	chr5	80670023	80670383	MSH3	4216493	prefilter
19610X19	chr5	80672182	80672422	MSH3	3501279	prefilter
19610X19	chr5	80672679	80672919	MSH3	2932741	prefilter
19610X19	chr5	80674915	80675195	MSH3	3158931	prefilter
19610X19	chr5	80678830	80679190	MSH3	4408489	prefilter
19610X19	chr5	80725389	80725629	MSH3	2422101	prefilter
19610X19	chr5	80728788	80729028	MSH3	2173199	prefilter
19610X19	chr5	80741386	80741626	MSH3	2355507	prefilter
19610X19	chr5	80744440	80744680	MSH3	1247048	prefilter
19610X19	chr5	80761472	80761752	MSH3	3366242	prefilter
19610X19	chr5	80767846	80768206	MSH3	4008329	prefilter
19610X19	chr5	80768739	80769099	MSH3	3700234	prefilter
19610X19	chr5	80775606	80775846	MSH3	1891603	prefilter
19610X19	chr5	80778658	80778898	MSH3	2460742	prefilter
19610X19	chr5	80787498	80787738	MSH3	3209239	prefilter
19610X19	chr5	80813522	80813802	MSH3	3603804	prefilter
19610X19	chr5	80854043	80854403	MSH3	3753779	prefilter
19610X19	chr5	80864737	80865017	MSH3	2582864	prefilter
19610X19	chr5	80873021	80873381	MSH3	3180917	prefilter
19610X19	chr5	112754809	112755089	APC	2649913	prefilter
19610X19	chr5	112766228	112766508	APC	2764084	prefilter
19610X19	chr5	112767109	112767469	APC	3909400	prefilter
19610X19	chr5	112775543	112775823	APC	1711475	prefilter
19610X19	chr5	112780706	112780986	APC	3032481	prefilter
19610X19	chr5	112792347	112792627	APC	2823576	prefilter
19610X19	chr5	112818895	112819415	APC	7447685	prefilter
19610X19	chr5	112821803	112822083	APC	3142663	prefilter
19610X19	chr5	112827037	112827317	APC	3335613	prefilter
19610X19	chr5	112827827	112828077	APC	2590275	prefilter
19610X19	chr5	112828774	112829054	APC	2861712	prefilter
19610X19	chr5	112834878	112835238	APC	4659093	prefilter
19610X19	chr5	112837474	112844219	APC	105856783	prefilter
19610X19	chr6	31740400	31740680	MSH5	17970	prefilter
19610X19	chr6	31741084	31741364	MSH5	62342	prefilter
19610X19	chr6	31742797	31743259	MSH5	0	prefilter
19610X19	chr6	31743824	31744104	MSH5	0	prefilter
19610X19	chr6	31744124	31744364	MSH5	0	prefilter
19610X19	chr6	31744473	31744653	MSH5	0	prefilter
19610X19	chr6	31745158	31745398	MSH5	62	prefilter
19610X19	chr6	31747319	31747499	MSH5	0	prefilter
19610X19	chr6	31753230	31753718	MSH5	0	prefilter
19610X19	chr6	31758089	31758369	MSH5	0	prefilter
19610X19	chr6	31758464	31758940	MSH5	0	prefilter
19610X19	chr6	31759017	31759257	MSH5	0	prefilter
19610X19	chr6	31759348	31759588	MSH5	0	prefilter
19610X19	chr6	31759700	31760293	MSH5	260	prefilter
19610X19	chr6	31760624	31760904	MSH5	0	prefilter
19610X19	chr6	31761103	31761343	MSH5	0	prefilter
19610X19	chr6	31761403	31761683	MSH5	0	prefilter
19610X19	chr6	31761746	31762026	MSH5	0	prefilter
19610X19	chr6	31762028	31762268	MSH5	0	prefilter
19610X19	chr6	151807838	151808378	ESR1	4994351	prefilter
19610X19	chr6	151842512	151842872	ESR1	4717336	prefilter
19610X19	chr6	151880593	151880833	ESR1	2479896	prefilter
19610X19	chr6	151944100	151944580	ESR1	5887737	prefilter
19610X19	chr6	152011585	152011865	ESR1	3437686	prefilter
19610X19	chr6	152060917	152061197	ESR1	3151586	prefilter
19610X19	chr6	152094296	152094656	ESR1	4832120	prefilter
19610X19	chr6	152098667	152099027	ESR1	5189998	prefilter
19610X19	chr6	159800285	159800465	PNLDC1	1546803	prefilter
19610X19	chr6	159800710	159800890	PNLDC1	2277441	prefilter
19610X19	chr6	159801029	159801269	PNLDC1	3255672	prefilter
19610X19	chr6	159803200	159803380	PNLDC1	1584718	prefilter
19610X19	chr6	159803886	159804166	PNLDC1	3132459	prefilter
19610X19	chr6	159804473	159804713	PNLDC1	2950477	prefilter
19610X19	chr6	159805913	159806153	PNLDC1	3014298	prefilter
19610X19	chr6	159808658	159808898	PNLDC1	3106007	prefilter
19610X19	chr6	159808946	159809226	PNLDC1	3689193	prefilter
19610X19	chr6	159809940	159810180	PNLDC1	3253703	prefilter
19610X19	chr6	159811623	159811863	PNLDC1	2386313	prefilter
19610X19	chr6	159813538	159813718	PNLDC1	1755024	prefilter
19610X19	chr6	159815881	159816121	PNLDC1	2032186	prefilter
19610X19	chr6	159816479	159816659	PNLDC1	1328539	prefilter
19610X19	chr6	159817040	159817220	PNLDC1	1581390	prefilter
19610X19	chr7	5978586	5978766	PMS2	230345	prefilter
19610X19	chr7	5986949	5987069	PMS2	548376	prefilter
19610X19	chr7	5989737	5990017	PMS2	1913038	prefilter
19610X19	chr7	5991895	5992135	PMS2	1668135	prefilter
19610X19	chr7	5995463	5995703	PMS2	2464881	prefilter
19610X19	chr7	5997254	5997494	PMS2	922916	prefilter
19610X19	chr7	6002484	6002604	PMS2	200350	prefilter
19610X19	chr7	43583166	43583286	STK17A	445539	prefilter
19610X19	chr7	43595827	43596187	STK17A	3169092	prefilter
19610X19	chr7	43608188	43608468	STK17A	3593894	prefilter
19610X19	chr7	43619520	43619800	STK17A	3829657	prefilter
19610X19	chr7	43623506	43623978	STK17A	3978083	prefilter
19610X19	chr7	43624438	43624918	STK17A	5625644	prefilter
19610X19	chr7	100180614	100180734	STAG3	380491	prefilter
19610X19	chr7	100182021	100182141	STAG3	487911	prefilter
19610X19	chr7	100188854	100188974	STAG3	712144	prefilter
19610X19	chr7	100205165	100205445	STAG3	3806609	prefilter
19610X19	chr7	100210918	100211278	STAG3	4163459	prefilter
19610X19	chr7	100211367	100211607	STAG3	3591544	prefilter
19610X19	chr7	100211715	100211955	STAG3	3596434	prefilter
19610X19	chr7	100213650	100213890	STAG3	3381516	prefilter
19610X19	chr7	100213919	100214039	STAG3	1356620	prefilter
19610X19	chr7	140734685	140734925	BRAF	466424	prefilter
19610X19	chr7	140739739	140739859	BRAF	324222	prefilter
19610X19	chr7	140739899	140740019	BRAF	720361	prefilter
19610X19	chr7	140749212	140749332	BRAF	889105	prefilter
19610X19	chr7	140749372	140749492	BRAF	1128762	prefilter
19610X19	chr7	140753210	140753454	BRAF	3167693	prefilter
19610X19	chr7	140754120	140754300	BRAF	1785065	prefilter
19610X19	chr7	140776820	140776940	BRAF	789447	prefilter
19610X19	chr7	140777060	140777180	BRAF	415189	prefilter
19610X19	chr7	140777913	140778153	BRAF	2333892	prefilter
19610X19	chr7	140781489	140781729	BRAF	2069261	prefilter
19610X19	chr7	140782949	140783069	BRAF	953408	prefilter
19610X19	chr7	140783089	140783229	BRAF	1366260	prefilter
19610X19	chr7	140801346	140801486	BRAF	719661	prefilter
19610X19	chr7	140801506	140801626	BRAF	844922	prefilter
19610X19	chr7	140807891	140808131	BRAF	1353547	prefilter
19610X19	chr7	140808823	140808943	BRAF	395146	prefilter
19610X19	chr7	140834500	140834620	BRAF	470631	prefilter
19610X19	chr7	140834860	140834980	BRAF	276527	prefilter
19610X19	chr8	22289767	22290007	PIWIL2	2929049	prefilter
19610X19	chr8	22290169	22290409	PIWIL2	3337055	prefilter
19610X19	chr8	22303935	22304295	PIWIL2	4993868	prefilter
19610X19	chr8	22304706	22304946	PIWIL2	3385418	prefilter
19610X19	chr8	22305851	22306091	PIWIL2	2683261	prefilter
19610X19	chr8	22307863	22308143	PIWIL2	2834974	prefilter
19610X19	chr8	22314258	22314498	PIWIL2	3773689	prefilter
19610X19	chr8	22314967	22315207	PIWIL2	3139672	prefilter
19610X19	chr8	22316169	22316409	PIWIL2	2521210	prefilter
19610X19	chr8	22318102	22318342	PIWIL2	2810082	prefilter
19610X19	chr8	22352845	22353325	PIWIL2	6169332	prefilter
19610X19	chr8	22354204	22354444	PIWIL2	2857084	prefilter
19610X19	chr8	22355285	22355565	PIWIL2	3422461	prefilter
19610X19	chr8	30841940	30849380	TEX15	105490983	prefilter
19610X19	chr8	30858569	30858929	TEX15	2784443	prefilter
19610X19	chr8	30859844	30860124	TEX15	1057216	prefilter
19610X19	chr8	30867203	30867563	TEX15	2819384	prefilter
19610X19	chr9	841775	841895	DMRT1	914524	prefilter
19610X19	chr9	842015	842255	DMRT1	1286328	prefilter
19610X19	chr9	846871	847231	DMRT1	4535915	prefilter
19610X19	chr9	893813	894293	DMRT1	6723096	prefilter
19610X19	chr9	21968137	21968317	CDKN2A	1652300	prefilter
19610X19	chr9	21969674	21969854	CDKN2A	1345570	prefilter
19610X19	chr9	21970815	21971295	CDKN2A	4891804	prefilter
19610X19	chr9	21974612	21974892	CDKN2A	2816317	prefilter
19610X19	chr9	21994055	21994415	CDKN2A	3089667	prefilter
19610X19	chr9	83970066	83970426	HNRNPK	3774760	prefilter
19610X19	chr9	83970658	83970898	HNRNPK	1509136	prefilter
19610X19	chr9	83972728	83973088	HNRNPK	3186583	prefilter
19610X19	chr9	83973222	83973462	HNRNPK	2383826	prefilter
19610X19	chr9	83974433	83974673	HNRNPK	1872087	prefilter
19610X19	chr9	83975343	83975583	HNRNPK	2628792	prefilter
19610X19	chr9	83976903	83977143	HNRNPK	2636484	prefilter
19610X19	chr9	83977617	83977857	HNRNPK	2673805	prefilter
19610X19	chr9	83978133	83978253	HNRNPK	528542	prefilter
19610X19	chr9	95449770	95450010	PTCH1	2824100	prefilter
19610X19	chr9	95453409	95453689	PTCH1	3241315	prefilter
19610X19	chr9	95456204	95456484	PTCH1	3253621	prefilter
19610X19	chr9	95457913	95458393	PTCH1	6379565	prefilter
19610X19	chr9	95467030	95467510	PTCH1	5153800	prefilter
19610X19	chr9	95468652	95469252	PTCH1	7659391	prefilter
19610X19	chr9	95469752	95469992	PTCH1	3005236	prefilter
19610X19	chr9	95475956	95476236	PTCH1	3791533	prefilter
19610X19	chr9	95476688	95476928	PTCH1	3242141	prefilter
19610X19	chr9	95477484	95477764	PTCH1	3769990	prefilter
19610X19	chr9	95477980	95478260	PTCH1	3618713	prefilter
19610X19	chr9	95478981	95479221	PTCH1	3301346	prefilter
19610X19	chr9	95479889	95480169	PTCH1	4245812	prefilter
19610X19	chr9	95480309	95480669	PTCH1	4423491	prefilter
19610X19	chr9	95481874	95482288	PTCH1	5131291	prefilter
19610X19	chr9	95485649	95485889	PTCH1	3579076	prefilter
19610X19	chr9	95506323	95506683	PTCH1	2671495	prefilter
19610X19	chr9	95516440	95516560	PTCH1	353449	prefilter
19610X19	chr9	97684861	97685101	XPA	1643899	prefilter
19610X19	chr9	97686998	97687358	XPA	2834761	prefilter
19610X19	chr9	97689466	97689706	XPA	2238479	prefilter
19610X19	chr9	124482643	124483123	NR5A1	4863576	prefilter
19610X19	chr9	124491014	124491294	NR5A1	2461436	prefilter
19610X19	chr9	124492969	124493209	NR5A1	2976426	prefilter
19610X19	chr9	124499982	124500462	NR5A1	5706069	prefilter
19610X19	chr9	124500582	124500822	NR5A1	2765652	prefilter
19610X19	chr9	124503009	124503464	NR5A1	4191425	prefilter
19610X19	chr10	43100350	43100830	RET	4992119	prefilter
19610X19	chr10	43102225	43102705	RET	6803336	prefilter
19610X19	chr10	43105012	43105312	RET	2678278	prefilter
19610X19	chr10	43106293	43106653	RET	4725274	prefilter
19610X19	chr10	43108950	43109310	RET	5046287	prefilter
19610X19	chr10	43111096	43111576	RET	6393177	prefilter
19610X19	chr10	43116565	43116805	RET	1579644	prefilter
19610X19	chr10	43118306	43118486	RET	2317216	prefilter
19610X19	chr10	43119458	43119818	RET	4622874	prefilter
19610X19	chr10	43120002	43120282	RET	3758487	prefilter
19610X19	chr10	43121861	43122101	RET	3635211	prefilter
19610X19	chr10	43123599	43123879	RET	3747875	prefilter
19610X19	chr10	43124812	43125052	RET	3128875	prefilter
19610X19	chr10	121483630	121483870	FGFR2	3094638	prefilter
19610X19	chr10	121485323	121485603	FGFR2	3307329	prefilter
19610X19	chr10	121487269	121487509	FGFR2	3146742	prefilter
19610X19	chr10	121487912	121488192	FGFR2	3107626	prefilter
19610X19	chr10	121496447	121496807	FGFR2	3546986	prefilter
19610X19	chr10	121498430	121498670	FGFR2	2406679	prefilter
19610X19	chr10	121500746	121501026	FGFR2	3645347	prefilter
19610X19	chr10	121503725	121504005	FGFR2	3123599	prefilter
19610X19	chr10	121515038	121515398	FGFR2	4423092	prefilter
19610X19	chr10	121517251	121517559	FGFR2	3869084	prefilter
19610X19	chr10	121518615	121518895	FGFR2	3419042	prefilter
19610X19	chr10	121519894	121520254	FGFR2	4425048	prefilter
19610X19	chr10	121538513	121538793	FGFR2	2903063	prefilter
19610X19	chr10	121551194	121551554	FGFR2	3081706	prefilter
19610X19	chr10	121564418	121564658	FGFR2	2442400	prefilter
19610X19	chr10	121565331	121565811	FGFR2	5280615	prefilter
19610X19	chr11	532637	532757	HRAS	0	prefilter
19610X19	chr11	533298	533652	HRAS	0	prefilter
19610X19	chr11	533715	533995	HRAS	0	prefilter
19610X19	chr11	534154	534434	HRAS	0	prefilter
19610X19	chr11	32389018	32389298	WT1	3618919	prefilter
19610X19	chr11	32391858	32392178	WT1	3940729	prefilter
19610X19	chr11	32392550	32392870	WT1	4403877	prefilter
19610X19	chr11	32396192	32396472	WT1	4118101	prefilter
19610X19	chr11	32399876	32400116	WT1	3274368	prefilter
19610X19	chr11	32416395	32416635	WT1	3666871	prefilter
19610X19	chr11	32417495	32417735	WT1	2351012	prefilter
19610X19	chr11	32427887	32428127	WT1	3057139	prefilter
19610X19	chr11	32428418	32428698	WT1	3639420	prefilter
19610X19	chr11	32430414	32430654	WT1	1562609	prefilter
19610X19	chr11	32434610	32434910	WT1	2884724	prefilter
19610X19	chr11	32435030	32435270	WT1	1605463	prefilter
19610X19	chr11	36573189	36576549	RAG1	56427687	prefilter
19610X19	chr11	94459314	94459494	MRE11	1754733	prefilter
19610X19	chr11	94459554	94459674	MRE11	1196149	prefilter
19610X19	chr11	94460866	94461106	MRE11	2144190	prefilter
19610X19	chr11	94464036	94464156	MRE11	625953	prefilter
19610X19	chr11	94464196	94464316	MRE11	794401	prefilter
19610X19	chr11	94467733	94467973	MRE11	2516651	prefilter
19610X19	chr11	94470376	94470736	MRE11	3943974	prefilter
19610X19	chr11	94471486	94471606	MRE11	686655	prefilter
19610X19	chr11	94471726	94471846	MRE11	715556	prefilter
19610X19	chr11	94476226	94476466	MRE11	2126363	prefilter
19610X19	chr11	94478665	94478945	MRE11	3017650	prefilter
19610X19	chr11	94479597	94479837	MRE11	2017682	prefilter
19610X19	chr11	94485824	94485944	MRE11	679235	prefilter
19610X19	chr11	94486064	94486184	MRE11	503889	prefilter
19610X19	chr11	94490759	94491039	MRE11	2446978	prefilter
19610X19	chr11	94586968	94587328	PIWIL4	306392	prefilter
19610X19	chr11	94589056	94589296	PIWIL4	10276	prefilter
19610X19	chr11	94593439	94593719	PIWIL4	2584382	prefilter
19610X19	chr11	94595247	94595487	PIWIL4	3543232	prefilter
19610X19	chr11	94603900	94604140	PIWIL4	2042758	prefilter
19610X19	chr11	94607359	94607719	PIWIL4	3875771	prefilter
19610X19	chr11	94608514	94608754	PIWIL4	3086592	prefilter
19610X19	chr11	94616408	94616648	PIWIL4	2815735	prefilter
19610X19	chr11	94617890	94618170	PIWIL4	3769699	prefilter
19610X19	chr11	94619682	94620210	PIWIL4	8266928	prefilter
19610X19	chr11	94620812	94621052	PIWIL4	3097966	prefilter
19610X19	chr11	108227540	108227952	ATM	4786077	prefilter
19610X19	chr11	108229110	108229390	ATM	919596	prefilter
19610X19	chr11	108235572	108235932	ATM	1884382	prefilter
19610X19	chr11	108317307	108317587	ATM	1858170	prefilter
19610X19	chr11	108319886	108320126	ATM	1996152	prefilter
19610X19	chr11	108321240	108321480	ATM	1337993	prefilter
19610X19	chr11	108325247	108325607	ATM	1655877	prefilter
19610X19	chr11	108325961	108326321	ATM	3493643	prefilter
19610X19	chr11	108327581	108327821	ATM	2009013	prefilter
19610X19	chr11	108328949	108329309	ATM	3192939	prefilter
19610X19	chr11	108330112	108330507	ATM	4836144	prefilter
19610X19	chr11	108334899	108335179	ATM	1412380	prefilter
19610X19	chr11	108335783	108336023	ATM	1817794	prefilter
19610X19	chr11	108343156	108343436	ATM	2640303	prefilter
19610X19	chr11	108345667	108345998	ATM	3888894	prefilter
19610X19	chr11	108347202	108347442	ATM	1851734	prefilter
19610X19	chr11	108353703	108353943	ATM	2775613	prefilter
19610X19	chr11	108354722	108354962	ATM	2106615	prefilter
19610X19	chr11	108365010	108365583	ATM	7710834	prefilter
19610X19	chr11	116835691	116836051	APOA1	3815528	prefilter
19610X19	chr11	116836111	116836531	APOA1	5037914	prefilter
19610X19	chr11	119206395	119206695	CBL	1882923	prefilter
19610X19	chr11	119232331	119232811	CBL	4883794	prefilter
19610X19	chr11	119271668	119271948	CBL	2797086	prefilter
19610X19	chr11	119273806	119274086	CBL	2912192	prefilter
19610X19	chr11	119274752	119275032	CBL	2917453	prefilter
19610X19	chr11	119275925	119276205	CBL	3521983	prefilter
19610X19	chr11	119277680	119277920	CBL	2985905	prefilter
19610X19	chr11	119278071	119278391	CBL	4166395	prefilter
19610X19	chr11	119278421	119278801	CBL	5964272	prefilter
19610X19	chr11	119298269	119298629	CBL	4406291	prefilter
19610X19	chr11	119299398	119299878	CBL	6440397	prefilter
19610X19	chr11	119307982	119308162	CBL	693961	prefilter
19610X19	chr12	25209733	25209973	KRAS	2232194	prefilter
19610X19	chr12	25215360	25215640	KRAS	3181348	prefilter
19610X19	chr12	25225553	25225693	KRAS	1658321	prefilter
19610X19	chr12	25225713	25225833	KRAS	1030796	prefilter
19610X19	chr12	25227162	25227462	KRAS	3378898	prefilter
19610X19	chr12	25245154	25245454	KRAS	3910288	prefilter
19610X19	chr12	54280785	54280905	HNRNPA1	572642	prefilter
19610X19	chr12	54281324	54281564	HNRNPA1	2495833	prefilter
19610X19	chr12	54281728	54281848	HNRNPA1	1169583	prefilter
19610X19	chr12	54281888	54282008	HNRNPA1	1357635	prefilter
19610X19	chr12	54282015	54282135	HNRNPA1	1305855	prefilter
19610X19	chr12	54282255	54282957	HNRNPA1	8814424	prefilter
19610X19	chr12	54283749	54283869	HNRNPA1	789769	prefilter
19610X19	chr12	54283909	54284029	HNRNPA1	945460	prefilter
19610X19	chr12	54284194	54284374	HNRNPA1	1159617	prefilter
19610X19	chr12	101729041	101729281	SYCP3	2367061	prefilter
19610X19	chr12	101731497	101731737	SYCP3	1876122	prefilter
19610X19	chr12	101733504	101733744	SYCP3	2685200	prefilter
19610X19	chr12	101734865	101735105	SYCP3	2096295	prefilter
19610X19	chr12	112446217	112446337	PTPN11	1075228	prefilter
19610X19	chr12	112446368	112446488	PTPN11	999849	prefilter
19610X19	chr12	112450227	112450587	PTPN11	4334356	prefilter
19610X19	chr12	112453111	112453291	PTPN11	1723921	prefilter
19610X19	chr12	112453351	112453471	PTPN11	1202479	prefilter
19610X19	chr12	112454502	112454742	PTPN11	1561752	prefilter
19610X19	chr12	112472872	112473112	PTPN11	1996915	prefilter
19610X19	chr12	112477580	112477810	PTPN11	2710062	prefilter
19610X19	chr12	112477816	112477936	PTPN11	1268500	prefilter
19610X19	chr12	112477976	112478096	PTPN11	1086236	prefilter
19610X19	chr12	112481986	112482106	PTPN11	667860	prefilter
19610X19	chr12	112482139	112482259	PTPN11	943127	prefilter
19610X19	chr12	112486368	112486728	PTPN11	4136867	prefilter
19610X19	chr12	112488369	112488596	PTPN11	2823151	prefilter
19610X19	chr12	112488936	112489216	PTPN11	2521036	prefilter
19610X19	chr12	130342510	130342750	PIWIL1	0	prefilter
19610X19	chr12	130342925	130343165	PIWIL1	58	prefilter
19610X19	chr12	130345615	130346015	PIWIL1	0	prefilter
19610X19	chr12	130346237	130346717	PIWIL1	65	prefilter
19610X19	chr12	130348023	130348263	PIWIL1	0	prefilter
19610X19	chr12	130349097	130349577	PIWIL1	0	prefilter
19610X19	chr12	130349791	130350031	PIWIL1	0	prefilter
19610X19	chr12	130354400	130354800	PIWIL1	59	prefilter
19610X19	chr12	130354826	130355066	PIWIL1	0	prefilter
19610X19	chr12	130357397	130357637	PIWIL1	70	prefilter
19610X19	chr12	130361040	130361669	PIWIL1	52	prefilter
19610X19	chr12	130362681	130363267	PIWIL1	1833249	prefilter
19610X19	chr12	130366995	130367395	PIWIL1	1277	prefilter
19610X19	chr12	130371049	130371658	PIWIL1	504508	prefilter
19610X19	chr12	132635818	132636098	POLE	3241123	prefilter
19610X19	chr12	132637936	132638216	POLE	3474007	prefilter
19610X19	chr12	132639031	132639391	POLE	4390001	prefilter
19610X19	chr12	132641569	132641929	POLE	4724622	prefilter
19610X19	chr12	132642107	132643088	POLE	13198674	prefilter
19610X19	chr12	132657269	132657509	POLE	3388063	prefilter
19610X19	chr12	132657799	132658039	POLE	3508328	prefilter
19610X19	chr12	132659222	132659582	POLE	4242305	prefilter
19610X19	chr12	132660886	132661246	POLE	3718335	prefilter
19610X19	chr12	132661465	132661745	POLE	3529744	prefilter
19610X19	chr12	132663936	132664216	POLE	3986060	prefilter
19610X19	chr12	132664296	132664536	POLE	3524761	prefilter
19610X19	chr12	132665236	132665516	POLE	3703826	prefilter
19610X19	chr12	132667435	132667715	POLE	3233223	prefilter
19610X19	chr12	132668289	132669015	POLE	8722463	prefilter
19610X19	chr12	132673501	132673781	POLE	3133886	prefilter
19610X19	chr12	132675337	132675577	POLE	3379063	prefilter
19610X19	chr12	132675657	132675897	POLE	3608934	prefilter
19610X19	chr12	132676029	132676269	POLE	3511424	prefilter
19610X19	chr12	132676479	132676719	POLE	3570762	prefilter
19610X19	chr12	132677283	132677788	POLE	6971882	prefilter
19610X19	chr12	132679434	132679714	POLE	3780596	prefilter
19610X19	chr12	132679880	132680290	POLE	5593386	prefilter
19610X19	chr12	132680527	132680767	POLE	3248919	prefilter
19610X19	chr12	132687224	132687404	POLE	705347	prefilter
19610X19	chr13	32336150	32341310	BRCA2	71510497	prefilter
19610X19	chr13	32344485	32344725	BRCA2	1747529	prefilter
19610X19	chr13	32356338	32356698	BRCA2	3382891	prefilter
19610X19	chr13	32357655	32358015	BRCA2	3047823	prefilter
19610X19	chr13	32362428	32362788	BRCA2	3488589	prefilter
19610X19	chr13	32363116	32363596	BRCA2	4894894	prefilter
19610X19	chr13	32370339	32370619	BRCA2	2637949	prefilter
19610X19	chr13	32370888	32371168	BRCA2	3124703	prefilter
19610X19	chr13	32379936	32380216	BRCA2	2406536	prefilter
19610X19	chr13	32394571	32395051	BRCA2	5359550	prefilter
19610X19	chr13	32396831	32397111	BRCA2	2962901	prefilter
19610X19	chr13	48342536	48342776	RB1	2489141	prefilter
19610X19	chr13	48345019	48345259	RB1	1781703	prefilter
19610X19	chr13	48347754	48347934	RB1	428148	prefilter
19610X19	chr13	48348869	48349109	RB1	1677608	prefilter
19610X19	chr13	48359952	48360192	RB1	2088616	prefilter
19610X19	chr13	48368445	48368685	RB1	2008932	prefilter
19610X19	chr13	48373328	48373568	RB1	2096157	prefilter
19610X19	chr13	48376856	48377096	RB1	2717605	prefilter
19610X19	chr13	48379503	48379703	RB1	1241203	prefilter
19610X19	chr13	48379967	48380327	RB1	2490477	prefilter
19610X19	chr13	48381183	48381539	RB1	3709885	prefilter
19610X19	chr13	48452913	48453153	RB1	2322616	prefilter
19610X19	chr13	48456136	48456416	RB1	3222881	prefilter
19610X19	chr13	48459620	48459900	RB1	2638630	prefilter
19610X19	chr13	48463663	48463903	RB1	1830715	prefilter
19610X19	chr13	48464934	48465454	RB1	5972018	prefilter
19610X19	chr13	48473285	48473465	RB1	1361060	prefilter
19610X19	chr13	48476632	48476912	RB1	3220207	prefilter
19610X19	chr13	48477289	48477469	RB1	1248346	prefilter
19610X19	chr13	48479913	48480153	RB1	2572231	prefilter
19610X19	chr13	108208462	108211342	LIG4	50286551	prefilter
19610X19	chr14	45135925	45136645	FANCM	9420288	prefilter
19610X19	chr14	45136975	45137335	FANCM	3828572	prefilter
19610X19	chr14	45140550	45140790	FANCM	1815786	prefilter
19610X19	chr14	45159008	45159368	FANCM	1680149	prefilter
19610X19	chr14	45164282	45164642	FANCM	3699856	prefilter
19610X19	chr14	45170527	45170807	FANCM	2192222	prefilter
19610X19	chr14	45172992	45173272	FANCM	3091913	prefilter
19610X19	chr14	45175003	45177043	FANCM	27545409	prefilter
19610X19	chr14	45196059	45196659	FANCM	7372619	prefilter
19610X19	chr14	45198549	45199029	FANCM	4364463	prefilter
19610X19	chr14	75018764	75019044	MLH3	3151043	prefilter
19610X19	chr14	75022736	75023096	MLH3	4872432	prefilter
19610X19	chr14	75030482	75030762	MLH3	3300751	prefilter
19610X19	chr14	75032003	75032243	MLH3	2419154	prefilter
19610X19	chr14	75033334	75033574	MLH3	2878254	prefilter
19610X19	chr14	75046275	75049755	MLH3	50525936	prefilter
19610X19	chr14	81062063	81062303	TSHR	2380571	prefilter
19610X19	chr14	81068171	81068411	TSHR	2250246	prefilter
19610X19	chr14	81087871	81088111	TSHR	2577454	prefilter
19610X19	chr14	81092449	81092689	TSHR	2904959	prefilter
19610X19	chr14	81096553	81096793	TSHR	3509249	prefilter
19610X19	chr14	81108293	81108533	TSHR	1682402	prefilter
19610X19	chr14	81142865	81144425	TSHR	24237041	prefilter
19610X19	chr14	95091104	95091464	DICER1	3872292	prefilter
19610X19	chr14	95093782	95094262	DICER1	5313645	prefilter
19610X19	chr14	95095704	95096784	DICER1	15101235	prefilter
19610X19	chr14	95099717	95099997	DICER1	2099109	prefilter
19610X19	chr14	95103256	95104216	DICER1	13001506	prefilter
19610X19	chr14	95104978	95105338	DICER1	4340574	prefilter
19610X19	chr14	95105610	95105850	DICER1	3292664	prefilter
19610X19	chr14	95105952	95106312	DICER1	4616448	prefilter
19610X19	chr14	95107544	95107824	DICER1	1416164	prefilter
19610X19	chr14	95111246	95111526	DICER1	3026403	prefilter
19610X19	chr14	95112089	95112329	DICER1	2628320	prefilter
19610X19	chr14	95113018	95113298	DICER1	2974004	prefilter
19610X19	chr14	95115604	95115884	DICER1	3208112	prefilter
19610X19	chr14	95116334	95116814	DICER1	5213237	prefilter
19610X19	chr14	95117548	95117828	DICER1	3275395	prefilter
19610X19	chr14	95124132	95124732	DICER1	8016799	prefilter
19610X19	chr14	95129372	95129732	DICER1	3858721	prefilter
19610X19	chr14	95129985	95130265	DICER1	3165513	prefilter
19610X19	chr14	95131434	95131714	DICER1	3181858	prefilter
19610X19	chr14	95132416	95132776	DICER1	2987674	prefilter
19610X19	chr14	95133246	95133526	DICER1	3448704	prefilter
19610X19	chr14	103963007	103963247	TDRD9	2390159	prefilter
19610X19	chr14	103965263	103965623	TDRD9	3317547	prefilter
19610X19	chr14	103966630	103966910	TDRD9	2051698	prefilter
19610X19	chr14	103970461	103970701	TDRD9	2235518	prefilter
19610X19	chr14	103975291	103975651	TDRD9	2833666	prefilter
19610X19	chr14	103991072	103991312	TDRD9	2243047	prefilter
19610X19	chr14	103994269	103994681	TDRD9	4365627	prefilter
19610X19	chr14	103995688	103995868	TDRD9	1320239	prefilter
19610X19	chr14	103998556	103998796	TDRD9	1637133	prefilter
19610X19	chr14	104004166	104004406	TDRD9	1727194	prefilter
19610X19	chr14	104005199	104005479	TDRD9	2607181	prefilter
19610X19	chr14	104006291	104006925	TDRD9	8052946	prefilter
19610X19	chr14	104024504	104024744	TDRD9	1499103	prefilter
19610X19	chr14	104025490	104025850	TDRD9	3501403	prefilter
19610X19	chr14	104025971	104026211	TDRD9	2960708	prefilter
19610X19	chr14	104026569	104027049	TDRD9	6424210	prefilter
19610X19	chr15	40700992	40701272	RAD51	2482310	prefilter
19610X19	chr15	40701666	40701786	RAD51	232216	prefilter
19610X19	chr15	40706115	40706355	RAD51	2213499	prefilter
19610X19	chr15	40708950	40709190	RAD51	2360531	prefilter
19610X19	chr15	40718732	40718972	RAD51	2396170	prefilter
19610X19	chr15	40728647	40728887	RAD51	2598003	prefilter
19610X19	chr15	40729429	40729709	RAD51	3006265	prefilter
19610X19	chr15	40729773	40730053	RAD51	3828423	prefilter
19610X19	chr15	40730975	40731255	RAD51	3098435	prefilter
19610X19	chr15	66434952	66435072	MAP2K1	962113	prefilter
19610X19	chr15	66435192	66435312	MAP2K1	719026	prefilter
19610X19	chr15	66436679	66436799	MAP2K1	1638179	prefilter
19610X19	chr15	66436819	66436959	MAP2K1	1963035	prefilter
19610X19	chr15	66443198	66443438	MAP2K1	1856676	prefilter
19610X19	chr15	66444591	66444771	MAP2K1	7706	prefilter
19610X19	chr15	66481677	66481817	MAP2K1	128857	prefilter
19610X19	chr15	66481837	66481957	MAP2K1	64655	prefilter
19610X19	chr15	66484910	66485030	MAP2K1	682	prefilter
19610X19	chr15	66485150	66485270	MAP2K1	3997	prefilter
19610X19	chr15	66487140	66487380	MAP2K1	103328	prefilter
19610X19	chr15	66489125	66489365	MAP2K1	65230	prefilter
19610X19	chr15	66489650	66489830	MAP2K1	10286	prefilter
19610X19	chr15	66490437	66490557	MAP2K1	113	prefilter
19610X19	chr15	89247569	89247809	FANCI	2680514	prefilter
19610X19	chr15	89258620	89258860	FANCI	2554771	prefilter
19610X19	chr15	89260638	89260918	FANCI	3283228	prefilter
19610X19	chr15	89261523	89261939	FANCI	5331522	prefilter
19610X19	chr15	89263349	89263529	FANCI	1304186	prefilter
19610X19	chr15	89263824	89264104	FANCI	3775059	prefilter
19610X19	chr15	89264444	89264684	FANCI	2780992	prefilter
19610X19	chr15	89268322	89268602	FANCI	2625574	prefilter
19610X19	chr15	89273303	89273543	FANCI	508132	prefilter
19610X19	chr15	89274096	89274376	FANCI	2553231	prefilter
19610X19	chr15	89276621	89276981	FANCI	3674596	prefilter
19610X19	chr15	89278610	89278850	FANCI	2335839	prefilter
19610X19	chr15	89281095	89281375	FANCI	3238910	prefilter
19610X19	chr15	89281680	89281920	FANCI	3077267	prefilter
19610X19	chr15	89283073	89283313	FANCI	2558336	prefilter
19610X19	chr15	89285017	89285297	FANCI	2799232	prefilter
19610X19	chr15	89290127	89290367	FANCI	2475073	prefilter
19610X19	chr15	89291543	89291783	FANCI	2654539	prefilter
19610X19	chr15	89292596	89293142	FANCI	7632890	prefilter
19610X19	chr15	89293735	89294095	FANCI	3451724	prefilter
19610X19	chr15	89294824	89295184	FANCI	3332731	prefilter
19610X19	chr15	89299703	89300063	FANCI	4663814	prefilter
19610X19	chr15	89300222	89300462	FANCI	3121211	prefilter
19610X19	chr15	89301264	89301504	FANCI	3096054	prefilter
19610X19	chr15	89303799	89303979	FANCI	1849364	prefilter
19610X19	chr15	89305038	89305495	FANCI	6863338	prefilter
19610X19	chr15	89305531	89305771	FANCI	3781049	prefilter
19610X19	chr15	89305920	89306280	FANCI	4630092	prefilter
19610X19	chr15	89307394	89307754	FANCI	5056020	prefilter
19610X19	chr15	89312818	89313058	FANCI	1123961	prefilter
19610X19	chr15	89314539	89314779	FANCI	1935544	prefilter
19610X19	chr15	89315215	89315455	FANCI	2851714	prefilter
19610X19	chr16	79322	79802	MPG	6208726	prefilter
19610X19	chr16	82974	83334	MPG	3700153	prefilter
19610X19	chr16	85287	85887	MPG	7460798	prefilter
19610X19	chr16	2090197	2090909	PKD1	7630009	prefilter
19610X19	chr16	2091029	2091149	PKD1	817089	prefilter
19610X19	chr16	2091330	2091450	PKD1	491928	prefilter
19610X19	chr16	2091570	2091690	PKD1	882316	prefilter
19610X19	chr16	2091703	2092257	PKD1	6038872	prefilter
19610X19	chr16	2092416	2092656	PKD1	3189597	prefilter
19610X19	chr16	2092883	2093163	PKD1	3896267	prefilter
19610X19	chr16	89739395	89739635	FANCA	3403755	prefilter
19610X19	chr16	89739926	89740166	FANCA	3197901	prefilter
19610X19	chr16	89740715	89740955	FANCA	2125274	prefilter
19610X19	chr16	89742729	89743009	FANCA	2393593	prefilter
19610X19	chr16	89782934	89783174	FANCA	2734483	prefilter
19610X19	chr16	89784789	89785029	FANCA	2738148	prefilter
19610X19	chr16	89791329	89791609	FANCA	3372987	prefilter
19610X19	chr16	89791857	89792137	FANCA	3687888	prefilter
19610X19	chr16	89792389	89792629	FANCA	3109749	prefilter
19610X19	chr16	89795842	89796082	FANCA	2444653	prefilter
19610X19	chr16	89799079	89799319	FANCA	2938720	prefilter
19610X19	chr16	89799531	89799711	FANCA	1943312	prefilter
19610X19	chr16	89803180	89803420	FANCA	2452634	prefilter
19610X19	chr16	89805216	89805456	FANCA	2602061	prefilter
19610X19	chr16	89808210	89808450	FANCA	2101980	prefilter
19610X19	chr16	89810634	89810874	FANCA	2195342	prefilter
19610X19	chr17	31248974	31249214	NF1	2173321	prefilter
19610X19	chr17	31252849	31253089	NF1	2288078	prefilter
19610X19	chr17	31258283	31258423	NF1	1090996	prefilter
19610X19	chr17	31325736	31326336	NF1	7558494	prefilter
19610X19	chr17	31327429	31327909	NF1	5717898	prefilter
19610X19	chr17	31330217	31330577	NF1	3342952	prefilter
19610X19	chr17	41837849	41838209	KLHL10	3874211	prefilter
19610X19	chr17	41841707	41842427	KLHL10	9360777	prefilter
19610X19	chr17	41845014	41845854	KLHL10	11111714	prefilter
19610X19	chr17	41847195	41847475	KLHL10	3559732	prefilter
19610X19	chr17	41847818	41848418	KLHL10	7901075	prefilter
19610X19	chr17	42322208	42322568	STAT3	4071146	prefilter
19610X19	chr17	42322933	42323213	STAT3	3548257	prefilter
19610X19	chr17	42324892	42325132	STAT3	2863859	prefilter
19610X19	chr17	42326037	42326277	STAT3	2282211	prefilter
19610X19	chr17	42329348	42329851	STAT3	6628848	prefilter
19610X19	chr17	42331411	42331591	STAT3	1323961	prefilter
19610X19	chr17	42333599	42334110	STAT3	6179860	prefilter
19610X19	chr17	42337370	42337650	STAT3	3053278	prefilter
19610X19	chr17	42337690	42337930	STAT3	3265848	prefilter
19610X19	chr17	42338651	42338891	STAT3	2685134	prefilter
19610X19	chr17	42339241	42339481	STAT3	2364571	prefilter
19610X19	chr17	42345488	42345728	STAT3	2449926	prefilter
19610X19	chr17	42346501	42346781	STAT3	3237272	prefilter
19610X19	chr17	42348312	42348592	STAT3	3368248	prefilter
19610X19	chr17	43045681	43045881	BRCA1	1507141	prefilter
19610X19	chr17	43047553	43047793	BRCA1	2280970	prefilter
19610X19	chr17	43049037	43049277	BRCA1	1997161	prefilter
19610X19	chr17	43051000	43051180	BRCA1	1299819	prefilter
19610X19	chr17	43056973	43057213	BRCA1	2412921	prefilter
19610X19	chr17	43063263	43063443	BRCA1	1495771	prefilter
19610X19	chr17	43063792	43064032	BRCA1	2469547	prefilter
19610X19	chr17	43067531	43067771	BRCA1	1707797	prefilter
19610X19	chr17	43070843	43071323	BRCA1	4911388	prefilter
19610X19	chr17	43076411	43076691	BRCA1	1859625	prefilter
19610X19	chr17	43082309	43082669	BRCA1	3879991	prefilter
19610X19	chr17	43090868	43091108	BRCA1	3253607	prefilter
19610X19	chr17	43091347	43094947	BRCA1	50555299	prefilter
19610X19	chr17	43099707	43099947	BRCA1	1830891	prefilter
19610X19	chr17	43104051	43104331	BRCA1	1573616	prefilter
19610X19	chr17	43104792	43105032	BRCA1	2534889	prefilter
19610X19	chr17	43106374	43106614	BRCA1	1196179	prefilter
19610X19	chr17	43115662	43115842	BRCA1	1082095	prefilter
19610X19	chr17	43123996	43124116	BRCA1	692999	prefilter
19610X19	chr17	51155577	51155857	NME1	3309406	prefilter
19610X19	chr17	51159910	51160150	NME1	3215642	prefilter
19610X19	chr17	51161096	51161336	NME1	2933196	prefilter
19610X19	chr17	51161665	51161905	NME1	3256092	prefilter
19610X19	chr17	58602315	58602675	TEX14	3732796	prefilter
19610X19	chr17	58604913	58605193	TEX14	3220955	prefilter
19610X19	chr17	58611070	58611430	TEX14	3349301	prefilter
19610X19	chr17	58613342	58613622	TEX14	3040607	prefilter
19610X19	chr17	58615168	58615408	TEX14	3120653	prefilter
19610X19	chr17	58616109	58616389	TEX14	3233917	prefilter
19610X19	chr17	58622749	58623109	TEX14	3866595	prefilter
19610X19	chr17	58630377	58630617	TEX14	1758173	prefilter
19610X19	chr17	58651793	58652073	TEX14	2434310	prefilter
19610X19	chr17	60600410	60600590	PPM1D	1236980	prefilter
19610X19	chr17	60600710	60600950	PPM1D	2032722	prefilter
19610X19	chr17	60623455	60623815	PPM1D	3532640	prefilter
19610X19	chr17	60633775	60634055	PPM1D	3003881	prefilter
19610X19	chr17	60647807	60648167	PPM1D	3743011	prefilter
19610X19	chr17	60656480	60656960	PPM1D	5318823	prefilter
19610X19	chr17	60662913	60663633	PPM1D	9144027	prefilter
19610X19	chr17	75778678	75778866	H3-3B	1991475	prefilter
19610X19	chr17	75778906	75779110	H3-3B	1999183	prefilter
19610X19	chr17	75779130	75779250	H3-3B	934169	prefilter
19610X19	chr18	51046931	51047411	SMAD4	5189764	prefilter
19610X19	chr18	51048640	51048920	SMAD4	3090670	prefilter
19610X19	chr18	51065414	51065654	SMAD4	3002455	prefilter
19610X19	chr18	51066923	51067283	SMAD4	4146426	prefilter
19610X19	chr18	51076567	51076847	SMAD4	3000460	prefilter
19610X19	chr18	51078212	51078492	SMAD4	2880685	prefilter
19610X19	chr19	1206836	1207218	STK11	4300786	prefilter
19610X19	chr19	1218338	1218578	STK11	2789267	prefilter
19610X19	chr19	1219248	1219428	STK11	1538541	prefilter
19610X19	chr19	1220304	1220793	STK11	6008805	prefilter
19610X19	chr19	1221201	1221441	STK11	3206182	prefilter
19610X19	chr19	1221887	1222067	STK11	1944198	prefilter
19610X19	chr19	1222916	1223278	STK11	4375362	prefilter
19610X19	chr19	4090654	4090774	MAP2K2	653134	prefilter
19610X19	chr19	4094385	4094565	MAP2K2	1865958	prefilter
19610X19	chr19	4095298	4095538	MAP2K2	2631600	prefilter
19610X19	chr19	4097191	4097431	MAP2K2	1322845	prefilter
19610X19	chr19	4099367	4099487	MAP2K2	884749	prefilter
19610X19	chr19	4100941	4101061	MAP2K2	1079017	prefilter
19610X19	chr19	4101101	4101344	MAP2K2	2343070	prefilter
19610X19	chr19	4102294	4102534	MAP2K2	2722895	prefilter
19610X19	chr19	4110442	4110562	MAP2K2	1409922	prefilter
19610X19	chr19	4110602	4110722	MAP2K2	1431639	prefilter
19610X19	chr19	4117344	4117464	MAP2K2	1215588	prefilter
19610X19	chr19	4117584	4117704	MAP2K2	1227504	prefilter
19610X19	chr19	14093530	14093890	PRKACA	4107515	prefilter
19610X19	chr19	14097282	14097422	PRKACA	1757219	prefilter
19610X19	chr19	14097442	14097967	PRKACA	6996958	prefilter
19610X19	chr19	14100747	14100987	PRKACA	3099151	prefilter
19610X19	chr19	14102745	14102985	PRKACA	2631692	prefilter
19610X19	chr19	14106684	14106964	PRKACA	2544241	prefilter
19610X19	chr19	43543330	43543769	XRCC1	5881388	prefilter
19610X19	chr19	43544069	43544309	XRCC1	3150367	prefilter
19610X19	chr19	43545747	43546027	XRCC1	3380698	prefilter
19610X19	chr19	43551509	43551749	XRCC1	3075454	prefilter
19610X19	chr19	43551906	43552386	XRCC1	5641025	prefilter
19610X19	chr19	43553526	43553766	XRCC1	2961606	prefilter
19610X19	chr19	43554585	43554865	XRCC1	3376119	prefilter
19610X19	chr19	43560845	43561085	XRCC1	3008116	prefilter
19610X19	chr19	43574836	43575076	XRCC1	2918005	prefilter
19610X19	chr19	43575343	43575523	XRCC1	1594966	prefilter
19610X19	chr19	45409611	45409791	ERCC1	1546789	prefilter
19610X19	chr19	45413588	45413828	ERCC1	2780610	prefilter
19610X19	chr19	45413878	45414118	ERCC1	2814108	prefilter
19610X19	chr19	45414790	45415030	ERCC1	2423971	prefilter
19610X19	chr19	45416739	45416979	ERCC1	1848091	prefilter
19610X19	chr19	45419027	45419267	ERCC1	2798075	prefilter
19610X19	chr19	45420255	45420495	ERCC1	2730628	prefilter
19610X19	chr19	45421105	45421465	ERCC1	3739332	prefilter
19610X19	chr19	45423202	45423442	ERCC1	2432251	prefilter
19610X19	chr19	50398772	50399132	POLD1	4236571	prefilter
19610X19	chr19	50399307	50399547	POLD1	3066393	prefilter
19610X19	chr19	50401711	50402816	POLD1	13417333	prefilter
19610X19	chr19	50402956	50403316	POLD1	4593486	prefilter
19610X19	chr19	50403425	50403665	POLD1	2975990	prefilter
19610X19	chr19	50406112	50406582	POLD1	6214301	prefilter
19610X19	chr19	50406898	50407491	POLD1	6669809	prefilter
19610X19	chr19	50408723	50408963	POLD1	2841668	prefilter
19610X19	chr19	50409058	50409298	POLD1	3066175	prefilter
19610X19	chr19	50409452	50409572	POLD1	1440579	prefilter
19610X19	chr19	50409672	50409792	POLD1	1376518	prefilter
19610X19	chr19	50413353	50413593	POLD1	3036262	prefilter
19610X19	chr19	50413670	50413950	POLD1	4017578	prefilter
19610X19	chr19	50414722	50415022	POLD1	3762035	prefilter
19610X19	chr19	50415340	50415895	POLD1	5998966	prefilter
19610X19	chr19	50416322	50416786	POLD1	5564032	prefilter
19610X19	chr19	50416977	50417337	POLD1	4180300	prefilter
19610X19	chr19	50417773	50418013	POLD1	2144482	prefilter
19610X19	chr19	57231948	57232308	AURKC	3925399	prefilter
19610X19	chr19	57232473	57232753	AURKC	3893455	prefilter
19610X19	chr19	57233394	57233674	AURKC	3677083	prefilter
19610X19	chr19	57234791	57235510	AURKC	9319526	prefilter
19610X19	chr20	59864231	59864471	SYCP2	1849911	prefilter
19610X19	chr20	59865326	59865732	SYCP2	4746744	prefilter
19610X19	chr20	59865746	59865926	SYCP2	1879116	prefilter
19610X19	chr20	59866222	59866662	SYCP2	4284342	prefilter
19610X19	chr20	59867639	59867919	SYCP2	2831488	prefilter
19610X19	chr20	59868760	59869000	SYCP2	2238541	prefilter
19610X19	chr20	59901596	59901876	SYCP2	2495226	prefilter
19610X19	chr20	59907274	59907514	SYCP2	2049799	prefilter
19610X19	chr20	59911677	59911917	SYCP2	2457039	prefilter
19610X19	chr20	59912305	59912485	SYCP2	758473	prefilter
19610X19	chr20	59915387	59915627	SYCP2	1645745	prefilter
19610X19	chr20	59916408	59916648	SYCP2	2357814	prefilter
19610X19	chr20	59919080	59919260	SYCP2	818059	prefilter
19610X19	chr20	59919425	59919665	SYCP2	2608701	prefilter
19610X19	chr20	59920283	59920563	SYCP2	2031745	prefilter
19610X19	chr20	59921241	59921521	SYCP2	2507770	prefilter
19610X19	chr22	24719411	24719651	PIWIL3	3032277	prefilter
19610X19	chr22	24719681	24719961	PIWIL3	3544618	prefilter
19610X19	chr22	24723052	24723332	PIWIL3	2961767	prefilter
19610X19	chr22	24724822	24725102	PIWIL3	3511507	prefilter
19610X19	chr22	24725360	24725600	PIWIL3	3327616	prefilter
19610X19	chr22	24727881	24728469	PIWIL3	8020565	prefilter
19610X19	chr22	24749342	24749582	PIWIL3	2770854	prefilter
19610X19	chr22	24749616	24749896	PIWIL3	2752607	prefilter
19610X19	chr22	24751322	24751562	PIWIL3	382821	prefilter
19610X19	chr22	24753935	24754295	PIWIL3	46984	prefilter
19610X19	chr22	41699445	41699805	MEI1	2656968	prefilter
19610X19	chr22	41703252	41703532	MEI1	3597412	prefilter
19610X19	chr22	41705439	41705619	MEI1	1429440	prefilter
19610X19	chr22	41713918	41714158	MEI1	2846648	prefilter
19610X19	chr22	41715973	41716213	MEI1	2647108	prefilter
19610X19	chr22	41717992	41718352	MEI1	4185495	prefilter
19610X19	chr22	41723868	41724148	MEI1	3422453	prefilter
19610X19	chr22	41729602	41729842	MEI1	3230067	prefilter
19610X19	chr22	41730459	41730699	MEI1	3133390	prefilter
19610X19	chr22	41732174	41732676	MEI1	6803440	prefilter
19610X19	chr22	41743017	41743257	MEI1	3090813	prefilter
19610X19	chr22	41744898	41745138	MEI1	2949510	prefilter
19610X19	chr22	41745815	41746095	MEI1	3587143	prefilter
19610X19	chr22	41748042	41748282	MEI1	2870462	prefilter
19610X19	chr22	41752501	41752741	MEI1	2891200	prefilter
19610X19	chr22	41753877	41754117	MEI1	2533177	prefilter
19610X19	chr22	41758269	41758629	MEI1	4123716	prefilter
19610X19	chr22	41763107	41763387	MEI1	3551414	prefilter
19610X19	chr22	41770583	41771063	MEI1	5427388	prefilter
19610X19	chr22	41776004	41776364	MEI1	4385131	prefilter
19610X19	chr22	41778640	41778880	MEI1	3023869	prefilter
19610X19	chr22	41781219	41781459	MEI1	3274284	prefilter
19610X19	chr22	41781585	41781945	MEI1	4726540	prefilter
19610X19	chr22	41784259	41784499	MEI1	2973481	prefilter
19610X19	chr22	41784515	41784875	MEI1	4268641	prefilter
19610X19	chr22	41793749	41793989	MEI1	2426498	prefilter
19610X19	chr22	41794304	41794544	MEI1	3419658	prefilter
19610X19	chr22	41795416	41795616	MEI1	2752414	prefilter
19610X19	chr22	41795671	41795911	MEI1	3519071	prefilter
19610X19	chr22	41799185	41799365	MEI1	1836698	prefilter
19610X19	chrX	67545054	67545294	AR	1278591	prefilter
19610X19	chrX	67545354	67546494	AR	6919193	prefilter
19610X19	chrX	67546614	67546854	AR	1236138	prefilter
19610X19	chrX	67643191	67643471	AR	1915131	prefilter
19610X19	chrX	67685948	67686188	AR	1390318	prefilter
19610X19	chrX	67711305	67711785	AR	3529098	prefilter
19610X19	chrX	67717410	67717690	AR	1936586	prefilter
19610X19	chrX	67721758	67722038	AR	1821017	prefilter
19610X19	chrX	67722765	67723045	AR	1617558	prefilter
19610X19	chrX	67723622	67723902	AR	1774890	prefilter
19610X19	chrX	70670305	70670585	TEX11	1827573	prefilter
19610X19	chrX	70678726	70678966	TEX11	1077735	prefilter
19610X19	chrX	70682609	70682889	TEX11	1399173	prefilter
19610X19	chrX	70722537	70722777	TEX11	1180692	prefilter
19610X19	chrX	70725182	70725422	TEX11	1173633	prefilter
19610X19	chrX	70740628	70740868	TEX11	968015	prefilter
19610X19	chrX	70744102	70744282	TEX11	597228	prefilter
19610X19	chrX	70806627	70806867	TEX11	948866	prefilter
19610X19	chrX	70833433	70833673	TEX11	1267896	prefilter
19610X19	chrX	70852973	70853213	TEX11	1560822	prefilter
19610X19	chrX	126551134	126551254	DCAF12L1	690352	prefilter
19610X19	chrX	126551314	126551734	DCAF12L1	2807326	prefilter
19610X19	chrX	126552154	126552274	DCAF12L1	630150	prefilter
19610X19	chrX	126552394	126552514	DCAF12L1	492542	prefilter
19610X19	chrX	133025411	133028291	USP26	20420858	prefilter
19610X19	chrY	12815994	12816114	USP9Y	708178	prefilter
19610X19	chrY	12816174	12816414	USP9Y	1436348	prefilter
19610X19	chrY	12818335	12818515	USP9Y	946259	prefilter
19610X19	chrY	12818635	12818755	USP9Y	92391	prefilter
19610X19	chrY	12833594	12833774	USP9Y	1057295	prefilter
19610X19	chrY	12833834	12833954	USP9Y	618368	prefilter
19610X19	chrY	12837841	12837981	USP9Y	244020	prefilter
19610X19	chrY	12838001	12838121	USP9Y	414373	prefilter
19610X19	chrY	12839759	12839939	USP9Y	924721	prefilter
19610X19	chrY	12839999	12840239	USP9Y	1820300	prefilter
19610X19	chrY	12840299	12840419	USP9Y	939499	prefilter
19610X19	chrY	12840539	12840719	USP9Y	1114825	prefilter
19610X19	chrY	12842172	12842532	USP9Y	2188616	prefilter
19610X19	chrY	12842988	12843128	USP9Y	854868	prefilter
19610X19	chrY	12843148	12843268	USP9Y	508303	prefilter
19610X19	chrY	12846245	12846605	USP9Y	1721937	prefilter
19610X19	chrY	12846863	12846983	USP9Y	461747	prefilter
19610X19	chrY	12847163	12847403	USP9Y	1116268	prefilter
19610X19	chrY	12856278	12856418	USP9Y	827598	prefilter
19610X19	chrY	12856438	12856558	USP9Y	671310	prefilter
19610X19	chrY	12856559	12856679	USP9Y	636859	prefilter
19610X19	chrY	12856859	12856979	USP9Y	470587	prefilter
19610X19	chrY	12913645	12913925	DDX3Y	1712945	prefilter
19610X19	chrY	12914486	12914726	DDX3Y	1418393	prefilter
19610X19	chrY	12914813	12915147	DDX3Y	2326519	prefilter
19610X19	chrY	12915207	12915327	DDX3Y	693266	prefilter
19610X19	chrY	12915562	12915682	DDX3Y	920041	prefilter
19610X19	chrY	12915722	12915935	DDX3Y	1804559	prefilter
19610X19	chrY	12915975	12916095	DDX3Y	877297	prefilter
19610X19	chrY	12916171	12916291	DDX3Y	808045	prefilter
19610X19	chrY	12916351	12916695	DDX3Y	2511367	prefilter
19610X19	chr1	84597127	84599527	neutral_region	22772127	prefilter
19610X19	chr2	40162767	40165167	neutral_region	24904860	prefilter
19610X19	chr4	22386244	22388644	neutral_region	21255620	prefilter
19610X19	chr6	155239014	155241414	neutral_region	26057145	prefilter
19610X19	chr7	11732774	11735174	neutral_region	16606251	prefilter
19610X19	chr8	51513056	51515456	neutral_region	21442714	prefilter
19610X19	chr9	23709463	23711863	neutral_region	18920272	prefilter
19610X19	chr10	128969037	128971437	neutral_region	21481224	prefilter
19610X19	chr11	108510787	108513187	neutral_region	24055752	prefilter
19610X19	chr12	114115043	114117443	neutral_region	27292310	prefilter
19610X19	chr13	75803912	75806312	neutral_region	25454024	prefilter
19610X19	chr14	74661755	74664155	neutral_region	25213894	prefilter
19610X19	chr15	46089737	46092137	neutral_region	19959860	prefilter
19610X19	chr16	51754103	51756503	neutral_region	22541886	prefilter
19610X19	chr17	70672726	70675126	neutral_region	19713158	prefilter
19610X19	chr18	5749264	5751664	neutral_region	25609198	prefilter
19610X19	chr19	31831021	31833421	neutral_region	20979730	prefilter
19610X19	chr20	24153684	24156084	neutral_region	25897941	prefilter
19610X19	chr21	23665976	23668376	neutral_region	16472824	prefilter
19610X19	chr22	48262370	48264770	neutral_region	26797142	prefilter
19610X21	chr1	45330446	45330626	MUTYH	1466349	prefilter
19610X21	chr1	45331118	45333253	MUTYH	25182557	prefilter
19610X21	chr1	45333328	45333688	MUTYH	4376731	prefilter
19610X21	chr1	45334311	45334591	MUTYH	2946551	prefilter
19610X21	chr1	45338101	45338281	MUTYH	1544839	prefilter
19610X21	chr1	75806881	75807241	MSH4	1917236	prefilter
19610X21	chr1	75810632	75810872	MSH4	1448077	prefilter
19610X21	chr1	75814958	75815198	MSH4	2077979	prefilter
19610X21	chr1	75816279	75816639	MSH4	803468	prefilter
19610X21	chr1	75822315	75822675	MSH4	1499750	prefilter
19610X21	chr1	75848122	75848362	MSH4	1184395	prefilter
19610X21	chr1	75867431	75867671	MSH4	1260727	prefilter
19610X21	chr1	75876848	75877088	MSH4	1071540	prefilter
19610X21	chr1	75878053	75878413	MSH4	1825863	prefilter
19610X21	chr1	75878920	75879200	MSH4	1673252	prefilter
19610X21	chr1	75879981	75880221	MSH4	1320622	prefilter
19610X21	chr1	75881168	75881448	MSH4	958887	prefilter
19610X21	chr1	75883541	75883901	MSH4	2765540	prefilter
19610X21	chr1	75889190	75889430	MSH4	1290979	prefilter
19610X21	chr1	75890620	75890900	MSH4	1370650	prefilter
19610X21	chr1	75897814	75898174	MSH4	1393821	prefilter
19610X21	chr1	75899542	75899782	MSH4	1291674	prefilter
19610X21	chr1	100352889	100353069	CDC14A	1345207	prefilter
19610X21	chr1	100353687	100353927	CDC14A	1523322	prefilter
19610X21	chr1	100377463	100377703	CDC14A	1578578	prefilter
19610X21	chr1	100390658	100390898	CDC14A	1473203	prefilter
19610X21	chr1	100424141	100424381	CDC14A	2126961	prefilter
19610X21	chr1	100439845	100440085	CDC14A	1735690	prefilter
19610X21	chr1	100462586	100462946	CDC14A	2945369	prefilter
19610X21	chr1	100467885	100468165	CDC14A	2322570	prefilter
19610X21	chr1	226064275	226064395	H3-3A	351494	prefilter
19610X21	chr1	226064435	226064555	H3-3A	355018	prefilter
19610X21	chr1	226065536	226065712	H3-3A	1378851	prefilter
19610X21	chr1	226065752	226066016	H3-3A	1968162	prefilter
19610X21	chr1	226071273	226071393	H3-3A	188385	prefilter
19610X21	chr1	241850326	241850686	EXO1	1748407	prefilter
19610X21	chr1	241852231	241852471	EXO1	1600733	prefilter
19610X21	chr1	241853279	241853559	EXO1	2353913	prefilter
19610X21	chr1	241857273	241857553	EXO1	2352123	prefilter
19610X21	chr1	241858432	241858792	EXO1	2842254	prefilter
19610X21	chr1	241878686	241879406	EXO1	6162078	prefilter
19610X21	chr1	241885230	241885590	EXO1	2248310	prefilter
19610X21	chr1	241889391	241889671	EXO1	2204048	prefilter
19610X21	chr1	243505173	243505413	AKT3	0	prefilter
19610X21	chr1	243512255	243512495	AKT3	0	prefilter
19610X21	chr1	243545433	243545673	AKT3	0	prefilter
19610X21	chr1	243552596	243553076	AKT3	0	prefilter
19610X21	chr1	243563584	243563984	AKT3	0	prefilter
19610X21	chr1	243572787	243573187	AKT3	0	prefilter
19610X21	chr1	243613585	243613825	AKT3	0	prefilter
19610X21	chr1	243615008	243615248	AKT3	0	prefilter
19610X21	chr1	243637476	243637876	AKT3	0	prefilter
19610X21	chr1	243645765	243646165	AKT3	66	prefilter
19610X21	chr1	243664707	243664947	AKT3	0	prefilter
19610X21	chr1	243695453	243695853	AKT3	0	prefilter
19610X21	chr1	243843057	243843237	AKT3	0	prefilter
19610X21	chr2	25234169	25234489	DNMT3A	2877726	prefilter
19610X21	chr2	25240236	25240516	DNMT3A	2977970	prefilter
19610X21	chr2	25240585	25240785	DNMT3A	2109447	prefilter
19610X21	chr2	25241494	25241774	DNMT3A	2972814	prefilter
19610X21	chr2	25243840	25244040	DNMT3A	1694341	prefilter
19610X21	chr2	25244496	25244696	DNMT3A	1834282	prefilter
19610X21	chr2	25245152	25245432	DNMT3A	2863485	prefilter
19610X21	chr2	25245942	25246374	DNMT3A	4499441	prefilter
19610X21	chr2	25247004	25247204	DNMT3A	1886697	prefilter
19610X21	chr2	25247530	25247810	DNMT3A	2845368	prefilter
19610X21	chr2	25282336	25282816	DNMT3A	4129544	prefilter
19610X21	chr2	25300071	25300311	DNMT3A	2534594	prefilter
19610X21	chr2	25313828	25314068	DNMT3A	2067649	prefilter
19610X21	chr2	38997159	38997519	SOS1	1449731	prefilter
19610X21	chr2	39006350	39006590	SOS1	1615655	prefilter
19610X21	chr2	39006932	39007292	SOS1	2369470	prefilter
19610X21	chr2	39010523	39010763	SOS1	1468245	prefilter
19610X21	chr2	39012057	39012417	SOS1	2594138	prefilter
19610X21	chr2	39013391	39013631	SOS1	2219573	prefilter
19610X21	chr2	39013788	39014068	SOS1	2676552	prefilter
19610X21	chr2	39014685	39014925	SOS1	1275826	prefilter
19610X21	chr2	39022477	39023317	SOS1	8522174	prefilter
19610X21	chr2	39023933	39024213	SOS1	2074356	prefilter
19610X21	chr2	39035141	39035565	SOS1	3615910	prefilter
19610X21	chr2	39051075	39051355	SOS1	2014438	prefilter
19610X21	chr2	39054538	39054898	SOS1	1815494	prefilter
19610X21	chr2	39056604	39056964	SOS1	2591290	prefilter
19610X21	chr2	39058598	39058878	SOS1	1896279	prefilter
19610X21	chr2	39067550	39067830	SOS1	1780674	prefilter
19610X21	chr2	47403117	47403477	MSH2	2459449	prefilter
19610X21	chr2	47408338	47408618	MSH2	1087005	prefilter
19610X21	chr2	47409993	47410473	MSH2	3863785	prefilter
19610X21	chr2	47412347	47412627	MSH2	1729620	prefilter
19610X21	chr2	47414203	47414483	MSH2	784642	prefilter
19610X21	chr2	47416222	47416502	MSH2	2225361	prefilter
19610X21	chr2	47429661	47430021	MSH2	2282145	prefilter
19610X21	chr2	47445482	47445722	MSH2	1760102	prefilter
19610X21	chr2	47462952	47463232	MSH2	1701263	prefilter
19610X21	chr2	47466593	47466873	MSH2	1728092	prefilter
19610X21	chr2	47470893	47471133	MSH2	1474215	prefilter
19610X21	chr2	47474907	47475387	MSH2	3011409	prefilter
19610X21	chr2	47476289	47476649	MSH2	3351727	prefilter
19610X21	chr2	47478155	47478635	MSH2	4094327	prefilter
19610X21	chr2	47480603	47480963	MSH2	2970318	prefilter
19610X21	chr2	47790845	47791205	MSH6	3133312	prefilter
19610X21	chr2	47795798	47796158	MSH6	3209215	prefilter
19610X21	chr2	47798503	47801263	MSH6	30750695	prefilter
19610X21	chr2	47803312	47803792	MSH6	4003404	prefilter
19610X21	chr2	47804848	47805088	MSH6	2011561	prefilter
19610X21	chr2	47805542	47805782	MSH6	1879006	prefilter
19610X21	chr2	47806141	47806731	MSH6	5124216	prefilter
19610X21	chr2	74558656	74558936	M1AP	2822328	prefilter
19610X21	chr2	74559613	74559793	M1AP	1701948	prefilter
19610X21	chr2	74560081	74560361	M1AP	3234841	prefilter
19610X21	chr2	74562140	74562500	M1AP	4025107	prefilter
19610X21	chr2	74575368	74575648	M1AP	2961082	prefilter
19610X21	chr2	74576357	74576717	M1AP	3531712	prefilter
19610X21	chr2	74581580	74581940	M1AP	1628049	prefilter
19610X21	chr2	74606959	74607319	M1AP	2795093	prefilter
19610X21	chr2	74614876	74615236	M1AP	2948509	prefilter
19610X21	chr2	74639975	74640335	M1AP	3304341	prefilter
19610X21	chr2	189791735	189792015	PMS1	2535596	prefilter
19610X21	chr2	189795680	189796040	PMS1	2612569	prefilter
19610X21	chr2	189805583	189805823	PMS1	1906932	prefilter
19610X21	chr2	189843902	189844142	PMS1	1727881	prefilter
19610X21	chr2	189852576	189852856	PMS1	2217799	prefilter
19610X21	chr2	189853870	189855223	PMS1	11177342	prefilter
19610X21	chr2	189857404	189857584	PMS1	847590	prefilter
19610X21	chr2	189863625	189864345	PMS1	5207035	prefilter
19610X21	chr2	189867724	189868004	PMS1	2080802	prefilter
19610X21	chr2	189873396	189873756	PMS1	1959349	prefilter
19610X21	chr3	9750215	9750495	OGG1	2422711	prefilter
19610X21	chr3	9750828	9751308	OGG1	5616852	prefilter
19610X21	chr3	9751679	9752039	OGG1	3997460	prefilter
19610X21	chr3	9754614	9754974	OGG1	3351276	prefilter
19610X21	chr3	9756406	9756686	OGG1	2785336	prefilter
19610X21	chr3	10141837	10142017	VHL	934674	prefilter
19610X21	chr3	10142077	10142257	VHL	1041890	prefilter
19610X21	chr3	10146435	10146715	VHL	1699041	prefilter
19610X21	chr3	10149694	10149814	VHL	685379	prefilter
19610X21	chr3	10149874	10150054	VHL	1235071	prefilter
19610X21	chr3	12584447	12584727	RAF1	3133878	prefilter
19610X21	chr3	12584774	12585327	RAF1	7068646	prefilter
19610X21	chr3	12585620	12585860	RAF1	2295068	prefilter
19610X21	chr3	12587524	12587704	RAF1	928808	prefilter
19610X21	chr3	12590706	12590826	RAF1	1003035	prefilter
19610X21	chr3	12590886	12591066	RAF1	1907122	prefilter
19610X21	chr3	12591630	12591870	RAF1	2305688	prefilter
19610X21	chr3	12599629	12599869	RAF1	1816896	prefilter
19610X21	chr3	12604072	12604352	RAF1	2643384	prefilter
19610X21	chr3	12608704	12608984	RAF1	2823894	prefilter
19610X21	chr3	12609164	12609404	RAF1	2517226	prefilter
19610X21	chr3	12611886	12612126	RAF1	2119682	prefilter
19610X21	chr3	12618438	12618798	RAF1	2649353	prefilter
19610X21	chr3	16595349	16595469	DAZL	436780	prefilter
19610X21	chr3	16596899	16597139	DAZL	927679	prefilter
19610X21	chr3	16597425	16597545	DAZL	303846	prefilter
19610X21	chr3	16597952	16598072	DAZL	345026	prefilter
19610X21	chr3	16598385	16598525	DAZL	776488	prefilter
19610X21	chr3	16598605	16598725	DAZL	137405	prefilter
19610X21	chr3	36993485	36993725	MLH1	2096013	prefilter
19610X21	chr3	36996544	36996784	MLH1	1824485	prefilter
19610X21	chr3	37000884	37001124	MLH1	1501781	prefilter
19610X21	chr3	37004317	37004557	MLH1	1853902	prefilter
19610X21	chr3	37006907	37007147	MLH1	1605897	prefilter
19610X21	chr3	37011935	37012175	MLH1	1827192	prefilter
19610X21	chr3	37014368	37014608	MLH1	1939535	prefilter
19610X21	chr3	37017432	37017672	MLH1	2732888	prefilter
19610X21	chr3	37020246	37020526	MLH1	2612419	prefilter
19610X21	chr3	37028718	37028998	MLH1	2229906	prefilter
19610X21	chr3	37040120	37040360	MLH1	2065268	prefilter
19610X21	chr3	37042179	37042419	MLH1	1825795	prefilter
19610X21	chr3	37047421	37047781	MLH1	2699164	prefilter
19610X21	chr3	37048443	37048683	MLH1	2271547	prefilter
19610X21	chr3	37048840	37049080	MLH1	2301004	prefilter
19610X21	chr3	37050388	37050748	MLH1	3272224	prefilter
19610X21	chr3	41224446	41224833	CTNNB1	3533012	prefilter
19610X21	chr3	41225273	41225940	CTNNB1	7067054	prefilter
19610X21	chr3	41227140	41227420	CTNNB1	2113434	prefilter
19610X21	chr3	41233272	41233938	CTNNB1	7462325	prefilter
19610X21	chr3	41235663	41235903	CTNNB1	2245378	prefilter
19610X21	chr3	41236284	41236564	CTNNB1	2868405	prefilter
19610X21	chr3	50093657	50093937	RBM5	2134092	prefilter
19610X21	chr3	50099896	50100136	RBM5	1750644	prefilter
19610X21	chr3	50100448	50100688	RBM5	2202299	prefilter
19610X21	chr3	50103004	50103244	RBM5	1567567	prefilter
19610X21	chr3	50104158	50104398	RBM5	2014873	prefilter
19610X21	chr3	50110604	50110844	RBM5	1943418	prefilter
19610X21	chr3	50113283	50113643	RBM5	2675218	prefilter
19610X21	chr3	50117174	50117454	RBM5	2315673	prefilter
19610X21	chr3	50118252	50118532	RBM5	2451328	prefilter
19610X21	chr4	1801271	1801821	FGFR3	4850277	prefilter
19610X21	chr4	1801870	1802170	FGFR3	2823178	prefilter
19610X21	chr4	1802834	1803074	FGFR3	2018208	prefilter
19610X21	chr4	1803624	1803904	FGFR3	2491788	prefilter
19610X21	chr4	1804245	1804605	FGFR3	3422934	prefilter
19610X21	chr4	1804755	1805035	FGFR3	3001377	prefilter
19610X21	chr4	1805275	1806092	FGFR3	8217179	prefilter
19610X21	chr4	1806112	1806412	FGFR3	3168235	prefilter
19610X21	chr4	1806474	1806754	FGFR3	3045425	prefilter
19610X21	chr4	1806761	1807001	FGFR3	2530679	prefilter
19610X21	chr4	1807020	1807380	FGFR3	3854585	prefilter
19610X21	chr4	54699558	54699838	KIT	2524767	prefilter
19610X21	chr4	54703628	54703988	KIT	2303509	prefilter
19610X21	chr4	54725773	54726133	KIT	3290033	prefilter
19610X21	chr4	54727339	54727619	KIT	2491628	prefilter
19610X21	chr4	54727755	54728186	KIT	5364919	prefilter
19610X21	chr4	54729270	54729550	KIT	2497316	prefilter
19610X21	chr4	54731253	54731493	KIT	2952860	prefilter
19610X21	chr4	54731794	54732074	KIT	2074435	prefilter
19610X21	chr4	54733015	54733295	KIT	2844462	prefilter
19610X21	chr4	54736433	54736890	KIT	5910547	prefilter
19610X21	chr4	54737107	54737347	KIT	3264052	prefilter
19610X21	chr5	80670023	80670383	MSH3	3061768	prefilter
19610X21	chr5	80672182	80672422	MSH3	2526175	prefilter
19610X21	chr5	80672679	80672919	MSH3	2150509	prefilter
19610X21	chr5	80674915	80675195	MSH3	2238705	prefilter
19610X21	chr5	80678830	80679190	MSH3	3207346	prefilter
19610X21	chr5	80725389	80725629	MSH3	1743462	prefilter
19610X21	chr5	80728788	80729028	MSH3	1503120	prefilter
19610X21	chr5	80741386	80741626	MSH3	1647882	prefilter
19610X21	chr5	80744440	80744680	MSH3	748930	prefilter
19610X21	chr5	80761472	80761752	MSH3	2418012	prefilter
19610X21	chr5	80767846	80768206	MSH3	2771287	prefilter
19610X21	chr5	80768739	80769099	MSH3	2647964	prefilter
19610X21	chr5	80775606	80775846	MSH3	1235224	prefilter
19610X21	chr5	80778658	80778898	MSH3	1762360	prefilter
19610X21	chr5	80787498	80787738	MSH3	2196718	prefilter
19610X21	chr5	80813522	80813802	MSH3	2646809	prefilter
19610X21	chr5	80854043	80854403	MSH3	2493979	prefilter
19610X21	chr5	80864737	80865017	MSH3	1824230	prefilter
19610X21	chr5	80873021	80873381	MSH3	2118465	prefilter
19610X21	chr5	112754809	112755089	APC	1813019	prefilter
19610X21	chr5	112766228	112766508	APC	1855388	prefilter
19610X21	chr5	112767109	112767469	APC	2774153	prefilter
19610X21	chr5	112775543	112775823	APC	1068428	prefilter
19610X21	chr5	112780706	112780986	APC	2142580	prefilter
19610X21	chr5	112792347	112792627	APC	2020117	prefilter
19610X21	chr5	112818895	112819415	APC	5500384	prefilter
19610X21	chr5	112821803	112822083	APC	2248986	prefilter
19610X21	chr5	112827037	112827317	APC	2391947	prefilter
19610X21	chr5	112827827	112828077	APC	1901660	prefilter
19610X21	chr5	112828774	112829054	APC	2073892	prefilter
19610X21	chr5	112834878	112835238	APC	3363404	prefilter
19610X21	chr5	112837474	112844219	APC	77433881	prefilter
19610X21	chr6	31740400	31740680	MSH5	17101	prefilter
19610X21	chr6	31741084	31741364	MSH5	37264	prefilter
19610X21	chr6	31742797	31743259	MSH5	216	prefilter
19610X21	chr6	31743824	31744104	MSH5	0	prefilter
19610X21	chr6	31744124	31744364	MSH5	0	prefilter
19610X21	chr6	31744473	31744653	MSH5	0	prefilter
19610X21	chr6	31745158	31745398	MSH5	0	prefilter
19610X21	chr6	31747319	31747499	MSH5	0	prefilter
19610X21	chr6	31753230	31753718	MSH5	106	prefilter
19610X21	chr6	31758089	31758369	MSH5	0	prefilter
19610X21	chr6	31758464	31758940	MSH5	0	prefilter
19610X21	chr6	31759017	31759257	MSH5	0	prefilter
19610X21	chr6	31759348	31759588	MSH5	0	prefilter
19610X21	chr6	31759700	31760293	MSH5	0	prefilter
19610X21	chr6	31760624	31760904	MSH5	0	prefilter
19610X21	chr6	31761103	31761343	MSH5	0	prefilter
19610X21	chr6	31761403	31761683	MSH5	0	prefilter
19610X21	chr6	31761746	31762026	MSH5	0	prefilter
19610X21	chr6	31762028	31762268	MSH5	0	prefilter
19610X21	chr6	151807838	151808378	ESR1	3768049	prefilter
19610X21	chr6	151842512	151842872	ESR1	3330425	prefilter
19610X21	chr6	151880593	151880833	ESR1	1765186	prefilter
19610X21	chr6	151944100	151944580	ESR1	4316033	prefilter
19610X21	chr6	152011585	152011865	ESR1	2356480	prefilter
19610X21	chr6	152060917	152061197	ESR1	2242485	prefilter
19610X21	chr6	152094296	152094656	ESR1	3312229	prefilter
19610X21	chr6	152098667	152099027	ESR1	3754870	prefilter
19610X21	chr6	159800285	159800465	PNLDC1	1148531	prefilter
19610X21	chr6	159800710	159800890	PNLDC1	1694697	prefilter
19610X21	chr6	159801029	159801269	PNLDC1	2386041	prefilter
19610X21	chr6	159803200	159803380	PNLDC1	1115372	prefilter
19610X21	chr6	159803886	159804166	PNLDC1	2261928	prefilter
19610X21	chr6	159804473	159804713	PNLDC1	2140911	prefilter
19610X21	chr6	159805913	159806153	PNLDC1	2231051	prefilter
19610X21	chr6	159808658	159808898	PNLDC1	2329124	prefilter
19610X21	chr6	159808946	159809226	PNLDC1	2750365	prefilter
19610X21	chr6	159809940	159810180	PNLDC1	2398596	prefilter
19610X21	chr6	159811623	159811863	PNLDC1	1741315	prefilter
19610X21	chr6	159813538	159813718	PNLDC1	1251644	prefilter
19610X21	chr6	159815881	159816121	PNLDC1	1530969	prefilter
19610X21	chr6	159816479	159816659	PNLDC1	931615	prefilter
19610X21	chr6	159817040	159817220	PNLDC1	1065193	prefilter
19610X21	chr7	5978586	5978766	PMS2	133250	prefilter
19610X21	chr7	5986949	5987069	PMS2	341014	prefilter
19610X21	chr7	5989737	5990017	PMS2	1304545	prefilter
19610X21	chr7	5991895	5992135	PMS2	1164158	prefilter
19610X21	chr7	5995463	5995703	PMS2	1877817	prefilter
19610X21	chr7	5997254	5997494	PMS2	586442	prefilter
19610X21	chr7	6002484	6002604	PMS2	106750	prefilter
19610X21	chr7	43583166	43583286	STK17A	322116	prefilter
19610X21	chr7	43595827	43596187	STK17A	2204514	prefilter
19610X21	chr7	43608188	43608468	STK17A	2673007	prefilter
19610X21	chr7	43619520	43619800	STK17A	2817179	prefilter
19610X21	chr7	43623506	43623978	STK17A	2785324	prefilter
19610X21	chr7	43624438	43624918	STK17A	3967692	prefilter
19610X21	chr7	100180614	100180734	STAG3	193734	prefilter
19610X21	chr7	100182021	100182141	STAG3	318291	prefilter
19610X21	chr7	100188854	100188974	STAG3	418166	prefilter
19610X21	chr7	100205165	100205445	STAG3	2759879	prefilter
19610X21	chr7	100210918	100211278	STAG3	2925102	prefilter
19610X21	chr7	100211367	100211607	STAG3	2703205	prefilter
19610X21	chr7	100211715	100211955	STAG3	2533366	prefilter
19610X21	chr7	100213650	100213890	STAG3	2511051	prefilter
19610X21	chr7	100213919	100214039	STAG3	969972	prefilter
19610X21	chr7	140734685	140734925	BRAF	278222	prefilter
19610X21	chr7	140739739	140739859	BRAF	178561	prefilter
19610X21	chr7	140739899	140740019	BRAF	450464	prefilter
19610X21	chr7	140749212	140749332	BRAF	583319	prefilter
19610X21	chr7	140749372	140749492	BRAF	760127	prefilter
19610X21	chr7	140753210	140753454	BRAF	2392645	prefilter
19610X21	chr7	140754120	140754300	BRAF	1261526	prefilter
19610X21	chr7	140776820	140776940	BRAF	484731	prefilter
19610X21	chr7	140777060	140777180	BRAF	244426	prefilter
19610X21	chr7	140777913	140778153	BRAF	1579094	prefilter
19610X21	chr7	140781489	140781729	BRAF	1454802	prefilter
19610X21	chr7	140782949	140783069	BRAF	622777	prefilter
19610X21	chr7	140783089	140783229	BRAF	971486	prefilter
19610X21	chr7	140801346	140801486	BRAF	497535	prefilter
19610X21	chr7	140801506	140801626	BRAF	554108	prefilter
19610X21	chr7	140807891	140808131	BRAF	889852	prefilter
19610X21	chr7	140808823	140808943	BRAF	215171	prefilter
19610X21	chr7	140834500	140834620	BRAF	264131	prefilter
19610X21	chr7	140834860	140834980	BRAF	142240	prefilter
19610X21	chr8	22289767	22290007	PIWIL2	2137933	prefilter
19610X21	chr8	22290169	22290409	PIWIL2	2499169	prefilter
19610X21	chr8	22303935	22304295	PIWIL2	3579568	prefilter
19610X21	chr8	22304706	22304946	PIWIL2	2494628	prefilter
19610X21	chr8	22305851	22306091	PIWIL2	2020751	prefilter
19610X21	chr8	22307863	22308143	PIWIL2	2053359	prefilter
19610X21	chr8	22314258	22314498	PIWIL2	2807468	prefilter
19610X21	chr8	22314967	22315207	PIWIL2	2365197	prefilter
19610X21	chr8	22316169	22316409	PIWIL2	1848540	prefilter
19610X21	chr8	22318102	22318342	PIWIL2	2115275	prefilter
19610X21	chr8	22352845	22353325	PIWIL2	4534523	prefilter
19610X21	chr8	22354204	22354444	PIWIL2	2137544	prefilter
19610X21	chr8	22355285	22355565	PIWIL2	2548474	prefilter
19610X21	chr8	30841940	30849380	TEX15	75772892	prefilter
19610X21	chr8	30858569	30858929	TEX15	1794487	prefilter
19610X21	chr8	30859844	30860124	TEX15	655910	prefilter
19610X21	chr8	30867203	30867563	TEX15	1893448	prefilter
19610X21	chr9	841775	841895	DMRT1	695925	prefilter
19610X21	chr9	842015	842255	DMRT1	998622	prefilter
19610X21	chr9	846871	847231	DMRT1	3333306	prefilter
19610X21	chr9	893813	894293	DMRT1	4852958	prefilter
19610X21	chr9	21968137	21968317	CDKN2A	1103811	prefilter
19610X21	chr9	21969674	21969854	CDKN2A	825323	prefilter
19610X21	chr9	21970815	21971295	CDKN2A	3477331	prefilter
19610X21	chr9	21974612	21974892	CDKN2A	2049941	prefilter
19610X21	chr9	21994055	21994415	CDKN2A	2287470	prefilter
19610X21	chr9	83970066	83970426	HNRNPK	2707456	prefilter
19610X21	chr9	83970658	83970898	HNRNPK	1034527	prefilter
19610X21	chr9	83972728	83973088	HNRNPK	2188993	prefilter
19610X21	chr9	83973222	83973462	HNRNPK	1639953	prefilter
19610X21	chr9	83974433	83974673	HNRNPK	1273869	prefilter
19610X21	chr9	83975343	83975583	HNRNPK	1921675	prefilter
19610X21	chr9	83976903	83977143	HNRNPK	1936529	prefilter
19610X21	chr9	83977617	83977857	HNRNPK	1979796	prefilter
19610X21	chr9	83978133	83978253	HNRNPK	349631	prefilter
19610X21	chr9	95449770	95450010	PTCH1	2120061	prefilter
19610X21	chr9	95453409	95453689	PTCH1	2437947	prefilter
19610X21	chr9	95456204	95456484	PTCH1	2407588	prefilter
19610X21	chr9	95457913	95458393	PTCH1	4760223	prefilter
19610X21	chr9	95467030	95467510	PTCH1	3490612	prefilter
19610X21	chr9	95468652	95469252	PTCH1	5706952	prefilter
19610X21	chr9	95469752	95469992	PTCH1	2274782	prefilter
19610X21	chr9	95475956	95476236	PTCH1	2885761	prefilter
19610X21	chr9	95476688	95476928	PTCH1	2443578	prefilter
19610X21	chr9	95477484	95477764	PTCH1	2807906	prefilter
19610X21	chr9	95477980	95478260	PTCH1	2742391	prefilter
19610X21	chr9	95478981	95479221	PTCH1	2494249	prefilter
19610X21	chr9	95479889	95480169	PTCH1	3151790	prefilter
19610X21	chr9	95480309	95480669	PTCH1	3351539	prefilter
19610X21	chr9	95481874	95482288	PTCH1	3787875	prefilter
19610X21	chr9	95485649	95485889	PTCH1	2588353	prefilter
19610X21	chr9	95506323	95506683	PTCH1	2105572	prefilter
19610X21	chr9	95516440	95516560	PTCH1	249125	prefilter
19610X21	chr9	97684861	97685101	XPA	1094503	prefilter
19610X21	chr9	97686998	97687358	XPA	1837902	prefilter
19610X21	chr9	97689466	97689706	XPA	1612644	prefilter
19610X21	chr9	124482643	124483123	NR5A1	3666637	prefilter
19610X21	chr9	124491014	124491294	NR5A1	1879122	prefilter
19610X21	chr9	124492969	124493209	NR5A1	2232740	prefilter
19610X21	chr9	124499982	124500462	NR5A1	4227585	prefilter
19610X21	chr9	124500582	124500822	NR5A1	2147981	prefilter
19610X21	chr9	124503009	124503464	NR5A1	3310324	prefilter
19610X21	chr10	43100350	43100830	RET	3663197	prefilter
19610X21	chr10	43102225	43102705	RET	5046761	prefilter
19610X21	chr10	43105012	43105312	RET	2064651	prefilter
19610X21	chr10	43106293	43106653	RET	3486936	prefilter
19610X21	chr10	43108950	43109310	RET	3641990	prefilter
19610X21	chr10	43111096	43111576	RET	4751200	prefilter
19610X21	chr10	43116565	43116805	RET	1011451	prefilter
19610X21	chr10	43118306	43118486	RET	1703832	prefilter
19610X21	chr10	43119458	43119818	RET	3523118	prefilter
19610X21	chr10	43120002	43120282	RET	2837677	prefilter
19610X21	chr10	43121861	43122101	RET	2701077	prefilter
19610X21	chr10	43123599	43123879	RET	2806980	prefilter
19610X21	chr10	43124812	43125052	RET	2378895	prefilter
19610X21	chr10	121483630	121483870	FGFR2	2274226	prefilter
19610X21	chr10	121485323	121485603	FGFR2	2411518	prefilter
19610X21	chr10	121487269	121487509	FGFR2	2311805	prefilter
19610X21	chr10	121487912	121488192	FGFR2	2229309	prefilter
19610X21	chr10	121496447	121496807	FGFR2	2484335	prefilter
19610X21	chr10	121498430	121498670	FGFR2	1740092	prefilter
19610X21	chr10	121500746	121501026	FGFR2	2762244	prefilter
19610X21	chr10	121503725	121504005	FGFR2	2262653	prefilter
19610X21	chr10	121515038	121515398	FGFR2	3139416	prefilter
19610X21	chr10	121517251	121517559	FGFR2	2986529	prefilter
19610X21	chr10	121518615	121518895	FGFR2	2474995	prefilter
19610X21	chr10	121519894	121520254	FGFR2	3273350	prefilter
19610X21	chr10	121538513	121538793	FGFR2	2032446	prefilter
19610X21	chr10	121551194	121551554	FGFR2	2228611	prefilter
19610X21	chr10	121564418	121564658	FGFR2	1801469	prefilter
19610X21	chr10	121565331	121565811	FGFR2	3827434	prefilter
19610X21	chr11	532637	532757	HRAS	36	prefilter
19610X21	chr11	533298	533652	HRAS	0	prefilter
19610X21	chr11	533715	533995	HRAS	100	prefilter
19610X21	chr11	534154	534434	HRAS	0	prefilter
19610X21	chr11	32389018	32389298	WT1	2674973	prefilter
19610X21	chr11	32391858	32392178	WT1	2970214	prefilter
19610X21	chr11	32392550	32392870	WT1	3261704	prefilter
19610X21	chr11	32396192	32396472	WT1	3035460	prefilter
19610X21	chr11	32399876	32400116	WT1	2394122	prefilter
19610X21	chr11	32416395	32416635	WT1	2677159	prefilter
19610X21	chr11	32417495	32417735	WT1	1714618	prefilter
19610X21	chr11	32427887	32428127	WT1	2209325	prefilter
19610X21	chr11	32428418	32428698	WT1	2670074	prefilter
19610X21	chr11	32430414	32430654	WT1	1074725	prefilter
19610X21	chr11	32434610	32434910	WT1	2185673	prefilter
19610X21	chr11	32435030	32435270	WT1	1239687	prefilter
19610X21	chr11	36573189	36576549	RAG1	41397571	prefilter
19610X21	chr11	94459314	94459494	MRE11	1261155	prefilter
19610X21	chr11	94459554	94459674	MRE11	866255	prefilter
19610X21	chr11	94460866	94461106	MRE11	1437352	prefilter
19610X21	chr11	94464036	94464156	MRE11	374238	prefilter
19610X21	chr11	94464196	94464316	MRE11	500066	prefilter
19610X21	chr11	94467733	94467973	MRE11	1799387	prefilter
19610X21	chr11	94470376	94470736	MRE11	2782378	prefilter
19610X21	chr11	94471486	94471606	MRE11	431082	prefilter
19610X21	chr11	94471726	94471846	MRE11	445735	prefilter
19610X21	chr11	94476226	94476466	MRE11	1425900	prefilter
19610X21	chr11	94478665	94478945	MRE11	2190802	prefilter
19610X21	chr11	94479597	94479837	MRE11	1444819	prefilter
19610X21	chr11	94485824	94485944	MRE11	436769	prefilter
19610X21	chr11	94486064	94486184	MRE11	315993	prefilter
19610X21	chr11	94490759	94491039	MRE11	1680267	prefilter
19610X21	chr11	94586968	94587328	PIWIL4	144534	prefilter
19610X21	chr11	94589056	94589296	PIWIL4	5090	prefilter
19610X21	chr11	94593439	94593719	PIWIL4	1651621	prefilter
19610X21	chr11	94595247	94595487	PIWIL4	2579064	prefilter
19610X21	chr11	94603900	94604140	PIWIL4	1369005	prefilter
19610X21	chr11	94607359	94607719	PIWIL4	2679412	prefilter
19610X21	chr11	94608514	94608754	PIWIL4	2205553	prefilter
19610X21	chr11	94616408	94616648	PIWIL4	1988954	prefilter
19610X21	chr11	94617890	94618170	PIWIL4	2721774	prefilter
19610X21	chr11	94619682	94620210	PIWIL4	6098257	prefilter
19610X21	chr11	94620812	94621052	PIWIL4	2268090	prefilter
19610X21	chr11	108227540	108227952	ATM	3299479	prefilter
19610X21	chr11	108229110	108229390	ATM	540079	prefilter
19610X21	chr11	108235572	108235932	ATM	1176071	prefilter
19610X21	chr11	108317307	108317587	ATM	1073438	prefilter
19610X21	chr11	108319886	108320126	ATM	1409904	prefilter
19610X21	chr11	108321240	108321480	ATM	803312	prefilter
19610X21	chr11	108325247	108325607	ATM	1005795	prefilter
19610X21	chr11	108325961	108326321	ATM	2391716	prefilter
19610X21	chr11	108327581	108327821	ATM	1314335	prefilter
19610X21	chr11	108328949	108329309	ATM	2104073	prefilter
19610X21	chr11	108330112	108330507	ATM	3387813	prefilter
19610X21	chr11	108334899	108335179	ATM	935703	prefilter
19610X21	chr11	108335783	108336023	ATM	1187371	prefilter
19610X21	chr11	108343156	108343436	ATM	1761765	prefilter
19610X21	chr11	108345667	108345998	ATM	2749294	prefilter
19610X21	chr11	108347202	108347442	ATM	1207788	prefilter
19610X21	chr11	108353703	108353943	ATM	1911527	prefilter
19610X21	chr11	108354722	108354962	ATM	1377908	prefilter
19610X21	chr11	108365010	108365583	ATM	5595860	prefilter
19610X21	chr11	116835691	116836051	APOA1	2890877	prefilter
19610X21	chr11	116836111	116836531	APOA1	3790760	prefilter
19610X21	chr11	119206395	119206695	CBL	1410094	prefilter
19610X21	chr11	119232331	119232811	CBL	3421952	prefilter
19610X21	chr11	119271668	119271948	CBL	2064152	prefilter
19610X21	chr11	119273806	119274086	CBL	2104748	prefilter
19610X21	chr11	119274752	119275032	CBL	2146305	prefilter
19610X21	chr11	119275925	119276205	CBL	2695836	prefilter
19610X21	chr11	119277680	119277920	CBL	2255749	prefilter
19610X21	chr11	119278071	119278391	CBL	3063988	prefilter
19610X21	chr11	119278421	119278801	CBL	4407234	prefilter
19610X21	chr11	119298269	119298629	CBL	3138993	prefilter
19610X21	chr11	119299398	119299878	CBL	4704983	prefilter
19610X21	chr11	119307982	119308162	CBL	425559	prefilter
19610X21	chr12	25209733	25209973	KRAS	1527828	prefilter
19610X21	chr12	25215360	25215640	KRAS	2360534	prefilter
19610X21	chr12	25225553	25225693	KRAS	1151657	prefilter
19610X21	chr12	25225713	25225833	KRAS	711018	prefilter
19610X21	chr12	25227162	25227462	KRAS	2386950	prefilter
19610X21	chr12	25245154	25245454	KRAS	2840740	prefilter
19610X21	chr12	54280785	54280905	HNRNPA1	354840	prefilter
19610X21	chr12	54281324	54281564	HNRNPA1	1615813	prefilter
19610X21	chr12	54281728	54281848	HNRNPA1	760406	prefilter
19610X21	chr12	54281888	54282008	HNRNPA1	891133	prefilter
19610X21	chr12	54282015	54282135	HNRNPA1	865098	prefilter
19610X21	chr12	54282255	54282957	HNRNPA1	6161570	prefilter
19610X21	chr12	54283749	54283869	HNRNPA1	474963	prefilter
19610X21	chr12	54283909	54284029	HNRNPA1	587753	prefilter
19610X21	chr12	54284194	54284374	HNRNPA1	728353	prefilter
19610X21	chr12	101729041	101729281	SYCP3	1696811	prefilter
19610X21	chr12	101731497	101731737	SYCP3	1376183	prefilter
19610X21	chr12	101733504	101733744	SYCP3	1965503	prefilter
19610X21	chr12	101734865	101735105	SYCP3	1477768	prefilter
19610X21	chr12	112446217	112446337	PTPN11	810375	prefilter
19610X21	chr12	112446368	112446488	PTPN11	723653	prefilter
19610X21	chr12	112450227	112450587	PTPN11	3154046	prefilter
19610X21	chr12	112453111	112453291	PTPN11	1246545	prefilter
19610X21	chr12	112453351	112453471	PTPN11	840886	prefilter
19610X21	chr12	112454502	112454742	PTPN11	995646	prefilter
19610X21	chr12	112472872	112473112	PTPN11	1366402	prefilter
19610X21	chr12	112477580	112477810	PTPN11	1956096	prefilter
19610X21	chr12	112477816	112477936	PTPN11	947334	prefilter
19610X21	chr12	112477976	112478096	PTPN11	769955	prefilter
19610X21	chr12	112481986	112482106	PTPN11	429235	prefilter
19610X21	chr12	112482139	112482259	PTPN11	619935	prefilter
19610X21	chr12	112486368	112486728	PTPN11	3045988	prefilter
19610X21	chr12	112488369	112488596	PTPN11	2092837	prefilter
19610X21	chr12	112488936	112489216	PTPN11	1720785	prefilter
19610X21	chr12	130342510	130342750	PIWIL1	0	prefilter
19610X21	chr12	130342925	130343165	PIWIL1	0	prefilter
19610X21	chr12	130345615	130346015	PIWIL1	0	prefilter
19610X21	chr12	130346237	130346717	PIWIL1	0	prefilter
19610X21	chr12	130348023	130348263	PIWIL1	0	prefilter
19610X21	chr12	130349097	130349577	PIWIL1	0	prefilter
19610X21	chr12	130349791	130350031	PIWIL1	0	prefilter
19610X21	chr12	130354400	130354800	PIWIL1	0	prefilter
19610X21	chr12	130354826	130355066	PIWIL1	0	prefilter
19610X21	chr12	130357397	130357637	PIWIL1	0	prefilter
19610X21	chr12	130361040	130361669	PIWIL1	299	prefilter
19610X21	chr12	130362681	130363267	PIWIL1	1423141	prefilter
19610X21	chr12	130366995	130367395	PIWIL1	1108	prefilter
19610X21	chr12	130371049	130371658	PIWIL1	401328	prefilter
19610X21	chr12	132635818	132636098	POLE	2405273	prefilter
19610X21	chr12	132637936	132638216	POLE	2696889	prefilter
19610X21	chr12	132639031	132639391	POLE	3231762	prefilter
19610X21	chr12	132641569	132641929	POLE	3527184	prefilter
19610X21	chr12	132642107	132643088	POLE	9914008	prefilter
19610X21	chr12	132657269	132657509	POLE	2595131	prefilter
19610X21	chr12	132657799	132658039	POLE	2623022	prefilter
19610X21	chr12	132659222	132659582	POLE	3095430	prefilter
19610X21	chr12	132660886	132661246	POLE	2654030	prefilter
19610X21	chr12	132661465	132661745	POLE	2633268	prefilter
19610X21	chr12	132663936	132664216	POLE	2998825	prefilter
19610X21	chr12	132664296	132664536	POLE	2664015	prefilter
19610X21	chr12	132665236	132665516	POLE	2785452	prefilter
19610X21	chr12	132667435	132667715	POLE	2410930	prefilter
19610X21	chr12	132668289	132669015	POLE	6579649	prefilter
19610X21	chr12	132673501	132673781	POLE	2261959	prefilter
19610X21	chr12	132675337	132675577	POLE	2551458	prefilter
19610X21	chr12	132675657	132675897	POLE	2775422	prefilter
19610X21	chr12	132676029	132676269	POLE	2627956	prefilter
19610X21	chr12	132676479	132676719	POLE	2653486	prefilter
19610X21	chr12	132677283	132677788	POLE	5225231	prefilter
19610X21	chr12	132679434	132679714	POLE	2845326	prefilter
19610X21	chr12	132679880	132680290	POLE	4184129	prefilter
19610X21	chr12	132680527	132680767	POLE	2374323	prefilter
19610X21	chr12	132687224	132687404	POLE	584834	prefilter
19610X21	chr13	32336150	32341310	BRCA2	50755531	prefilter
19610X21	chr13	32344485	32344725	BRCA2	1153404	prefilter
19610X21	chr13	32356338	32356698	BRCA2	2336892	prefilter
19610X21	chr13	32357655	32358015	BRCA2	2136148	prefilter
19610X21	chr13	32362428	32362788	BRCA2	2283561	prefilter
19610X21	chr13	32363116	32363596	BRCA2	3392701	prefilter
19610X21	chr13	32370339	32370619	BRCA2	1784793	prefilter
19610X21	chr13	32370888	32371168	BRCA2	2136658	prefilter
19610X21	chr13	32379936	32380216	BRCA2	1714784	prefilter
19610X21	chr13	32394571	32395051	BRCA2	3753631	prefilter
19610X21	chr13	32396831	32397111	BRCA2	2022928	prefilter
19610X21	chr13	48342536	48342776	RB1	1766333	prefilter
19610X21	chr13	48345019	48345259	RB1	1189014	prefilter
19610X21	chr13	48347754	48347934	RB1	229601	prefilter
19610X21	chr13	48348869	48349109	RB1	1080525	prefilter
19610X21	chr13	48359952	48360192	RB1	1418324	prefilter
19610X21	chr13	48368445	48368685	RB1	1256454	prefilter
19610X21	chr13	48373328	48373568	RB1	1415200	prefilter
19610X21	chr13	48376856	48377096	RB1	1836169	prefilter
19610X21	chr13	48379503	48379703	RB1	886528	prefilter
19610X21	chr13	48379967	48380327	RB1	1820377	prefilter
19610X21	chr13	48381183	48381539	RB1	2614819	prefilter
19610X21	chr13	48452913	48453153	RB1	1577820	prefilter
19610X21	chr13	48456136	48456416	RB1	2224352	prefilter
19610X21	chr13	48459620	48459900	RB1	1825657	prefilter
19610X21	chr13	48463663	48463903	RB1	1191976	prefilter
19610X21	chr13	48464934	48465454	RB1	4374477	prefilter
19610X21	chr13	48473285	48473465	RB1	906880	prefilter
19610X21	chr13	48476632	48476912	RB1	2316573	prefilter
19610X21	chr13	48477289	48477469	RB1	805369	prefilter
19610X21	chr13	48479913	48480153	RB1	1758173	prefilter
19610X21	chr13	108208462	108211342	LIG4	35588138	prefilter
19610X21	chr14	45135925	45136645	FANCM	6686642	prefilter
19610X21	chr14	45136975	45137335	FANCM	2637771	prefilter
19610X21	chr14	45140550	45140790	FANCM	1151981	prefilter
19610X21	chr14	45159008	45159368	FANCM	1037141	prefilter
19610X21	chr14	45164282	45164642	FANCM	2505483	prefilter
19610X21	chr14	45170527	45170807	FANCM	1387135	prefilter
19610X21	chr14	45172992	45173272	FANCM	2164719	prefilter
19610X21	chr14	45175003	45177043	FANCM	19181132	prefilter
19610X21	chr14	45196059	45196659	FANCM	5122854	prefilter
19610X21	chr14	45198549	45199029	FANCM	2884977	prefilter
19610X21	chr14	75018764	75019044	MLH3	2319906	prefilter
19610X21	chr14	75022736	75023096	MLH3	3640413	prefilter
19610X21	chr14	75030482	75030762	MLH3	2433187	prefilter
19610X21	chr14	75032003	75032243	MLH3	1707380	prefilter
19610X21	chr14	75033334	75033574	MLH3	2113164	prefilter
19610X21	chr14	75046275	75049755	MLH3	37341627	prefilter
19610X21	chr14	81062063	81062303	TSHR	1618309	prefilter
19610X21	chr14	81068171	81068411	TSHR	1505457	prefilter
19610X21	chr14	81087871	81088111	TSHR	1774490	prefilter
19610X21	chr14	81092449	81092689	TSHR	1958758	prefilter
19610X21	chr14	81096553	81096793	TSHR	2588657	prefilter
19610X21	chr14	81108293	81108533	TSHR	1130879	prefilter
19610X21	chr14	81142865	81144425	TSHR	17759262	prefilter
19610X21	chr14	95091104	95091464	DICER1	2793783	prefilter
19610X21	chr14	95093782	95094262	DICER1	3609099	prefilter
19610X21	chr14	95095704	95096784	DICER1	10800052	prefilter
19610X21	chr14	95099717	95099997	DICER1	1377689	prefilter
19610X21	chr14	95103256	95104216	DICER1	9424537	prefilter
19610X21	chr14	95104978	95105338	DICER1	3203372	prefilter
19610X21	chr14	95105610	95105850	DICER1	2406402	prefilter
19610X21	chr14	95105952	95106312	DICER1	3260569	prefilter
19610X21	chr14	95107544	95107824	DICER1	924762	prefilter
19610X21	chr14	95111246	95111526	DICER1	2236511	prefilter
19610X21	chr14	95112089	95112329	DICER1	1875160	prefilter
19610X21	chr14	95113018	95113298	DICER1	2098006	prefilter
19610X21	chr14	95115604	95115884	DICER1	2407490	prefilter
19610X21	chr14	95116334	95116814	DICER1	3671620	prefilter
19610X21	chr14	95117548	95117828	DICER1	2441980	prefilter
19610X21	chr14	95124132	95124732	DICER1	5856101	prefilter
19610X21	chr14	95129372	95129732	DICER1	2719716	prefilter
19610X21	chr14	95129985	95130265	DICER1	2328305	prefilter
19610X21	chr14	95131434	95131714	DICER1	2235081	prefilter
19610X21	chr14	95132416	95132776	DICER1	2096956	prefilter
19610X21	chr14	95133246	95133526	DICER1	2488119	prefilter
19610X21	chr14	103963007	103963247	TDRD9	1732508	prefilter
19610X21	chr14	103965263	103965623	TDRD9	2386486	prefilter
19610X21	chr14	103966630	103966910	TDRD9	1422961	prefilter
19610X21	chr14	103970461	103970701	TDRD9	1533687	prefilter
19610X21	chr14	103975291	103975651	TDRD9	1823250	prefilter
19610X21	chr14	103991072	103991312	TDRD9	1647959	prefilter
19610X21	chr14	103994269	103994681	TDRD9	3125434	prefilter
19610X21	chr14	103995688	103995868	TDRD9	920895	prefilter
19610X21	chr14	103998556	103998796	TDRD9	1091834	prefilter
19610X21	chr14	104004166	104004406	TDRD9	1122770	prefilter
19610X21	chr14	104005199	104005479	TDRD9	1832938	prefilter
19610X21	chr14	104006291	104006925	TDRD9	5749531	prefilter
19610X21	chr14	104024504	104024744	TDRD9	974905	prefilter
19610X21	chr14	104025490	104025850	TDRD9	2396836	prefilter
19610X21	chr14	104025971	104026211	TDRD9	2074078	prefilter
19610X21	chr14	104026569	104027049	TDRD9	4708999	prefilter
19610X21	chr15	40700992	40701272	RAD51	1804104	prefilter
19610X21	chr15	40701666	40701786	RAD51	148599	prefilter
19610X21	chr15	40706115	40706355	RAD51	1595757	prefilter
19610X21	chr15	40708950	40709190	RAD51	1767945	prefilter
19610X21	chr15	40718732	40718972	RAD51	1708015	prefilter
19610X21	chr15	40728647	40728887	RAD51	1832878	prefilter
19610X21	chr15	40729429	40729709	RAD51	2292072	prefilter
19610X21	chr15	40729773	40730053	RAD51	2901818	prefilter
19610X21	chr15	40730975	40731255	RAD51	2293193	prefilter
19610X21	chr15	66434952	66435072	MAP2K1	630253	prefilter
19610X21	chr15	66435192	66435312	MAP2K1	497298	prefilter
19610X21	chr15	66436679	66436799	MAP2K1	1241231	prefilter
19610X21	chr15	66436819	66436959	MAP2K1	1482523	prefilter
19610X21	chr15	66443198	66443438	MAP2K1	1372174	prefilter
19610X21	chr15	66444591	66444771	MAP2K1	4515	prefilter
19610X21	chr15	66481677	66481817	MAP2K1	55277	prefilter
19610X21	chr15	66481837	66481957	MAP2K1	28905	prefilter
19610X21	chr15	66484910	66485030	MAP2K1	161	prefilter
19610X21	chr15	66485150	66485270	MAP2K1	1378	prefilter
19610X21	chr15	66487140	66487380	MAP2K1	43929	prefilter
19610X21	chr15	66489125	66489365	MAP2K1	25618	prefilter
19610X21	chr15	66489650	66489830	MAP2K1	6063	prefilter
19610X21	chr15	66490437	66490557	MAP2K1	286	prefilter
19610X21	chr15	89247569	89247809	FANCI	1982859	prefilter
19610X21	chr15	89258620	89258860	FANCI	1826208	prefilter
19610X21	chr15	89260638	89260918	FANCI	2468770	prefilter
19610X21	chr15	89261523	89261939	FANCI	3933357	prefilter
19610X21	chr15	89263349	89263529	FANCI	945935	prefilter
19610X21	chr15	89263824	89264104	FANCI	2738980	prefilter
19610X21	chr15	89264444	89264684	FANCI	2071095	prefilter
19610X21	chr15	89268322	89268602	FANCI	1881771	prefilter
19610X21	chr15	89273303	89273543	FANCI	342126	prefilter
19610X21	chr15	89274096	89274376	FANCI	1776598	prefilter
19610X21	chr15	89276621	89276981	FANCI	2553341	prefilter
19610X21	chr15	89278610	89278850	FANCI	1626069	prefilter
19610X21	chr15	89281095	89281375	FANCI	2377335	prefilter
19610X21	chr15	89281680	89281920	FANCI	2243187	prefilter
19610X21	chr15	89283073	89283313	FANCI	1833102	prefilter
19610X21	chr15	89285017	89285297	FANCI	1946754	prefilter
19610X21	chr15	89290127	89290367	FANCI	1838980	prefilter
19610X21	chr15	89291543	89291783	FANCI	1958946	prefilter
19610X21	chr15	89292596	89293142	FANCI	5657744	prefilter
19610X21	chr15	89293735	89294095	FANCI	2396630	prefilter
19610X21	chr15	89294824	89295184	FANCI	2402307	prefilter
19610X21	chr15	89299703	89300063	FANCI	3367155	prefilter
19610X21	chr15	89300222	89300462	FANCI	2340247	prefilter
19610X21	chr15	89301264	89301504	FANCI	2205914	prefilter
19610X21	chr15	89303799	89303979	FANCI	1302952	prefilter
19610X21	chr15	89305038	89305495	FANCI	5049047	prefilter
19610X21	chr15	89305531	89305771	FANCI	2740848	prefilter
19610X21	chr15	89305920	89306280	FANCI	3425903	prefilter
19610X21	chr15	89307394	89307754	FANCI	3741066	prefilter
19610X21	chr15	89312818	89313058	FANCI	751785	prefilter
19610X21	chr15	89314539	89314779	FANCI	1417028	prefilter
19610X21	chr15	89315215	89315455	FANCI	2019187	prefilter
19610X21	chr16	79322	79802	MPG	4791844	prefilter
19610X21	chr16	82974	83334	MPG	2739276	prefilter
19610X21	chr16	85287	85887	MPG	5744895	prefilter
19610X21	chr16	2090197	2090909	PKD1	5784344	prefilter
19610X21	chr16	2091029	2091149	PKD1	627400	prefilter
19610X21	chr16	2091330	2091450	PKD1	369053	prefilter
19610X21	chr16	2091570	2091690	PKD1	667922	prefilter
19610X21	chr16	2091703	2092257	PKD1	4520306	prefilter
19610X21	chr16	2092416	2092656	PKD1	2403054	prefilter
19610X21	chr16	2092883	2093163	PKD1	2935971	prefilter
19610X21	chr16	89739395	89739635	FANCA	2567871	prefilter
19610X21	chr16	89739926	89740166	FANCA	2382679	prefilter
19610X21	chr16	89740715	89740955	FANCA	1568378	prefilter
19610X21	chr16	89742729	89743009	FANCA	1769275	prefilter
19610X21	chr16	89782934	89783174	FANCA	2009344	prefilter
19610X21	chr16	89784789	89785029	FANCA	2030756	prefilter
19610X21	chr16	89791329	89791609	FANCA	2545951	prefilter
19610X21	chr16	89791857	89792137	FANCA	2806194	prefilter
19610X21	chr16	89792389	89792629	FANCA	2358185	prefilter
19610X21	chr16	89795842	89796082	FANCA	1790783	prefilter
19610X21	chr16	89799079	89799319	FANCA	2162951	prefilter
19610X21	chr16	89799531	89799711	FANCA	1409081	prefilter
19610X21	chr16	89803180	89803420	FANCA	1814003	prefilter
19610X21	chr16	89805216	89805456	FANCA	1960487	prefilter
19610X21	chr16	89808210	89808450	FANCA	1624401	prefilter
19610X21	chr16	89810634	89810874	FANCA	1586698	prefilter
19610X21	chr17	31248974	31249214	NF1	1590457	prefilter
19610X21	chr17	31252849	31253089	NF1	1718732	prefilter
19610X21	chr17	31258283	31258423	NF1	765192	prefilter
19610X21	chr17	31325736	31326336	NF1	5524707	prefilter
19610X21	chr17	31327429	31327909	NF1	4183452	prefilter
19610X21	chr17	31330217	31330577	NF1	2409528	prefilter
19610X21	chr17	41837849	41838209	KLHL10	2816609	prefilter
19610X21	chr17	41841707	41842427	KLHL10	6769060	prefilter
19610X21	chr17	41845014	41845854	KLHL10	8446404	prefilter
19610X21	chr17	41847195	41847475	KLHL10	2597165	prefilter
19610X21	chr17	41847818	41848418	KLHL10	5787060	prefilter
19610X21	chr17	42322208	42322568	STAT3	2880875	prefilter
19610X21	chr17	42322933	42323213	STAT3	2664157	prefilter
19610X21	chr17	42324892	42325132	STAT3	2098961	prefilter
19610X21	chr17	42326037	42326277	STAT3	1662372	prefilter
19610X21	chr17	42329348	42329851	STAT3	5041253	prefilter
19610X21	chr17	42331411	42331591	STAT3	956062	prefilter
19610X21	chr17	42333599	42334110	STAT3	4626506	prefilter
19610X21	chr17	42337370	42337650	STAT3	2374103	prefilter
19610X21	chr17	42337690	42337930	STAT3	2449096	prefilter
19610X21	chr17	42338651	42338891	STAT3	2018862	prefilter
19610X21	chr17	42339241	42339481	STAT3	1806059	prefilter
19610X21	chr17	42345488	42345728	STAT3	1862747	prefilter
19610X21	chr17	42346501	42346781	STAT3	2415507	prefilter
19610X21	chr17	42348312	42348592	STAT3	2487589	prefilter
19610X21	chr17	43045681	43045881	BRCA1	1014059	prefilter
19610X21	chr17	43047553	43047793	BRCA1	1652321	prefilter
19610X21	chr17	43049037	43049277	BRCA1	1356038	prefilter
19610X21	chr17	43051000	43051180	BRCA1	844380	prefilter
19610X21	chr17	43056973	43057213	BRCA1	1727276	prefilter
19610X21	chr17	43063263	43063443	BRCA1	1045514	prefilter
19610X21	chr17	43063792	43064032	BRCA1	1839777	prefilter
19610X21	chr17	43067531	43067771	BRCA1	1155450	prefilter
19610X21	chr17	43070843	43071323	BRCA1	3464726	prefilter
19610X21	chr17	43076411	43076691	BRCA1	1197534	prefilter
19610X21	chr17	43082309	43082669	BRCA1	2746612	prefilter
19610X21	chr17	43090868	43091108	BRCA1	2437088	prefilter
19610X21	chr17	43091347	43094947	BRCA1	37522321	prefilter
19610X21	chr17	43099707	43099947	BRCA1	1307421	prefilter
19610X21	chr17	43104051	43104331	BRCA1	1114990	prefilter
19610X21	chr17	43104792	43105032	BRCA1	1868952	prefilter
19610X21	chr17	43106374	43106614	BRCA1	785412	prefilter
19610X21	chr17	43115662	43115842	BRCA1	714204	prefilter
19610X21	chr17	43123996	43124116	BRCA1	411548	prefilter
19610X21	chr17	51155577	51155857	NME1	2474567	prefilter
19610X21	chr17	51159910	51160150	NME1	2409707	prefilter
19610X21	chr17	51161096	51161336	NME1	2257739	prefilter
19610X21	chr17	51161665	51161905	NME1	2478344	prefilter
19610X21	chr17	58602315	58602675	TEX14	2685846	prefilter
19610X21	chr17	58604913	58605193	TEX14	2418594	prefilter
19610X21	chr17	58611070	58611430	TEX14	2249228	prefilter
19610X21	chr17	58613342	58613622	TEX14	2247189	prefilter
19610X21	chr17	58615168	58615408	TEX14	2317631	prefilter
19610X21	chr17	58616109	58616389	TEX14	2373288	prefilter
19610X21	chr17	58622749	58623109	TEX14	2772548	prefilter
19610X21	chr17	58630377	58630617	TEX14	1230678	prefilter
19610X21	chr17	58651793	58652073	TEX14	1659392	prefilter
19610X21	chr17	60600410	60600590	PPM1D	991287	prefilter
19610X21	chr17	60600710	60600950	PPM1D	1593254	prefilter
19610X21	chr17	60623455	60623815	PPM1D	2394197	prefilter
19610X21	chr17	60633775	60634055	PPM1D	2187368	prefilter
19610X21	chr17	60647807	60648167	PPM1D	2554358	prefilter
19610X21	chr17	60656480	60656960	PPM1D	3881218	prefilter
19610X21	chr17	60662913	60663633	PPM1D	6973016	prefilter
19610X21	chr17	75778678	75778866	H3-3B	1508117	prefilter
19610X21	chr17	75778906	75779110	H3-3B	1546233	prefilter
19610X21	chr17	75779130	75779250	H3-3B	749043	prefilter
19610X21	chr18	51046931	51047411	SMAD4	3692706	prefilter
19610X21	chr18	51048640	51048920	SMAD4	2193202	prefilter
19610X21	chr18	51065414	51065654	SMAD4	2119888	prefilter
19610X21	chr18	51066923	51067283	SMAD4	2960539	prefilter
19610X21	chr18	51076567	51076847	SMAD4	2188582	prefilter
19610X21	chr18	51078212	51078492	SMAD4	1951593	prefilter
19610X21	chr19	1206836	1207218	STK11	3249419	prefilter
19610X21	chr19	1218338	1218578	STK11	2056308	prefilter
19610X21	chr19	1219248	1219428	STK11	1175044	prefilter
19610X21	chr19	1220304	1220793	STK11	4588333	prefilter
19610X21	chr19	1221201	1221441	STK11	2407589	prefilter
19610X21	chr19	1221887	1222067	STK11	1490618	prefilter
19610X21	chr19	1222916	1223278	STK11	3295879	prefilter
19610X21	chr19	4090654	4090774	MAP2K2	469889	prefilter
19610X21	chr19	4094385	4094565	MAP2K2	1435801	prefilter
19610X21	chr19	4095298	4095538	MAP2K2	2033691	prefilter
19610X21	chr19	4097191	4097431	MAP2K2	981590	prefilter
19610X21	chr19	4099367	4099487	MAP2K2	638496	prefilter
19610X21	chr19	4100941	4101061	MAP2K2	818561	prefilter
19610X21	chr19	4101101	4101344	MAP2K2	1778064	prefilter
19610X21	chr19	4102294	4102534	MAP2K2	2064719	prefilter
19610X21	chr19	4110442	4110562	MAP2K2	1033291	prefilter
19610X21	chr19	4110602	4110722	MAP2K2	1062490	prefilter
19610X21	chr19	4117344	4117464	MAP2K2	923293	prefilter
19610X21	chr19	4117584	4117704	MAP2K2	878009	prefilter
19610X21	chr19	14093530	14093890	PRKACA	3024676	prefilter
19610X21	chr19	14097282	14097422	PRKACA	1311753	prefilter
19610X21	chr19	14097442	14097967	PRKACA	5336231	prefilter
19610X21	chr19	14100747	14100987	PRKACA	2337464	prefilter
19610X21	chr19	14102745	14102985	PRKACA	1975849	prefilter
19610X21	chr19	14106684	14106964	PRKACA	1955566	prefilter
19610X21	chr19	43543330	43543769	XRCC1	4367932	prefilter
19610X21	chr19	43544069	43544309	XRCC1	2424660	prefilter
19610X21	chr19	43545747	43546027	XRCC1	2547086	prefilter
19610X21	chr19	43551509	43551749	XRCC1	2289279	prefilter
19610X21	chr19	43551906	43552386	XRCC1	4260315	prefilter
19610X21	chr19	43553526	43553766	XRCC1	2192925	prefilter
19610X21	chr19	43554585	43554865	XRCC1	2508551	prefilter
19610X21	chr19	43560845	43561085	XRCC1	2216456	prefilter
19610X21	chr19	43574836	43575076	XRCC1	2143272	prefilter
19610X21	chr19	43575343	43575523	XRCC1	1190237	prefilter
19610X21	chr19	45409611	45409791	ERCC1	1055997	prefilter
19610X21	chr19	45413588	45413828	ERCC1	2046712	prefilter
19610X21	chr19	45413878	45414118	ERCC1	2154154	prefilter
19610X21	chr19	45414790	45415030	ERCC1	1803122	prefilter
19610X21	chr19	45416739	45416979	ERCC1	1332528	prefilter
19610X21	chr19	45419027	45419267	ERCC1	2136916	prefilter
19610X21	chr19	45420255	45420495	ERCC1	2050062	prefilter
19610X21	chr19	45421105	45421465	ERCC1	2765522	prefilter
19610X21	chr19	45423202	45423442	ERCC1	1820862	prefilter
19610X21	chr19	50398772	50399132	POLD1	3211584	prefilter
19610X21	chr19	50399307	50399547	POLD1	2322954	prefilter
19610X21	chr19	50401711	50402816	POLD1	10593459	prefilter
19610X21	chr19	50402956	50403316	POLD1	3537780	prefilter
19610X21	chr19	50403425	50403665	POLD1	2236568	prefilter
19610X21	chr19	50406112	50406582	POLD1	4799225	prefilter
19610X21	chr19	50406898	50407491	POLD1	5062103	prefilter
19610X21	chr19	50408723	50408963	POLD1	2160846	prefilter
19610X21	chr19	50409058	50409298	POLD1	2307124	prefilter
19610X21	chr19	50409452	50409572	POLD1	1106049	prefilter
19610X21	chr19	50409672	50409792	POLD1	1047206	prefilter
19610X21	chr19	50413353	50413593	POLD1	2293942	prefilter
19610X21	chr19	50413670	50413950	POLD1	3104867	prefilter
19610X21	chr19	50414722	50415022	POLD1	2824920	prefilter
19610X21	chr19	50415340	50415895	POLD1	4661493	prefilter
19610X21	chr19	50416322	50416786	POLD1	4288741	prefilter
19610X21	chr19	50416977	50417337	POLD1	3249808	prefilter
19610X21	chr19	50417773	50418013	POLD1	1734414	prefilter
19610X21	chr19	57231948	57232308	AURKC	2947011	prefilter
19610X21	chr19	57232473	57232753	AURKC	2932846	prefilter
19610X21	chr19	57233394	57233674	AURKC	2712582	prefilter
19610X21	chr19	57234791	57235510	AURKC	6819644	prefilter
19610X21	chr20	59864231	59864471	SYCP2	1270581	prefilter
19610X21	chr20	59865326	59865732	SYCP2	3500404	prefilter
19610X21	chr20	59865746	59865926	SYCP2	1336417	prefilter
19610X21	chr20	59866222	59866662	SYCP2	3117784	prefilter
19610X21	chr20	59867639	59867919	SYCP2	2049905	prefilter
19610X21	chr20	59868760	59869000	SYCP2	1661843	prefilter
19610X21	chr20	59901596	59901876	SYCP2	1748622	prefilter
19610X21	chr20	59907274	59907514	SYCP2	1455915	prefilter
19610X21	chr20	59911677	59911917	SYCP2	1747953	prefilter
19610X21	chr20	59912305	59912485	SYCP2	519433	prefilter
19610X21	chr20	59915387	59915627	SYCP2	1080831	prefilter
19610X21	chr20	59916408	59916648	SYCP2	1675025	prefilter
19610X21	chr20	59919080	59919260	SYCP2	552339	prefilter
19610X21	chr20	59919425	59919665	SYCP2	1848898	prefilter
19610X21	chr20	59920283	59920563	SYCP2	1363572	prefilter
19610X21	chr20	59921241	59921521	SYCP2	1814300	prefilter
19610X21	chr22	24719411	24719651	PIWIL3	2299400	prefilter
19610X21	chr22	24719681	24719961	PIWIL3	2556382	prefilter
19610X21	chr22	24723052	24723332	PIWIL3	2233971	prefilter
19610X21	chr22	24724822	24725102	PIWIL3	2614242	prefilter
19610X21	chr22	24725360	24725600	PIWIL3	2486585	prefilter
19610X21	chr22	24727881	24728469	PIWIL3	6027856	prefilter
19610X21	chr22	24749342	24749582	PIWIL3	1982406	prefilter
19610X21	chr22	24749616	24749896	PIWIL3	1888281	prefilter
19610X21	chr22	24751322	24751562	PIWIL3	193671	prefilter
19610X21	chr22	24753935	24754295	PIWIL3	18394	prefilter
19610X21	chr22	41699445	41699805	MEI1	2032430	prefilter
19610X21	chr22	41703252	41703532	MEI1	2671984	prefilter
19610X21	chr22	41705439	41705619	MEI1	1011079	prefilter
19610X21	chr22	41713918	41714158	MEI1	2072313	prefilter
19610X21	chr22	41715973	41716213	MEI1	1957235	prefilter
19610X21	chr22	41717992	41718352	MEI1	3030982	prefilter
19610X21	chr22	41723868	41724148	MEI1	2586354	prefilter
19610X21	chr22	41729602	41729842	MEI1	2430552	prefilter
19610X21	chr22	41730459	41730699	MEI1	2363828	prefilter
19610X21	chr22	41732174	41732676	MEI1	5159854	prefilter
19610X21	chr22	41743017	41743257	MEI1	2331351	prefilter
19610X21	chr22	41744898	41745138	MEI1	2192036	prefilter
19610X21	chr22	41745815	41746095	MEI1	2703304	prefilter
19610X21	chr22	41748042	41748282	MEI1	2139029	prefilter
19610X21	chr22	41752501	41752741	MEI1	2148400	prefilter
19610X21	chr22	41753877	41754117	MEI1	1819585	prefilter
19610X21	chr22	41758269	41758629	MEI1	2919038	prefilter
19610X21	chr22	41763107	41763387	MEI1	2637551	prefilter
19610X21	chr22	41770583	41771063	MEI1	3833508	prefilter
19610X21	chr22	41776004	41776364	MEI1	3101692	prefilter
19610X21	chr22	41778640	41778880	MEI1	2257107	prefilter
19610X21	chr22	41781219	41781459	MEI1	2456103	prefilter
19610X21	chr22	41781585	41781945	MEI1	3424701	prefilter
19610X21	chr22	41784259	41784499	MEI1	2204364	prefilter
19610X21	chr22	41784515	41784875	MEI1	3155859	prefilter
19610X21	chr22	41793749	41793989	MEI1	1741509	prefilter
19610X21	chr22	41794304	41794544	MEI1	2606126	prefilter
19610X21	chr22	41795416	41795616	MEI1	2079962	prefilter
19610X21	chr22	41795671	41795911	MEI1	2624216	prefilter
19610X21	chr22	41799185	41799365	MEI1	1264998	prefilter
19610X21	chrX	67545054	67545294	AR	959542	prefilter
19610X21	chrX	67545354	67546494	AR	5273852	prefilter
19610X21	chrX	67546614	67546854	AR	942039	prefilter
19610X21	chrX	67643191	67643471	AR	1393640	prefilter
19610X21	chrX	67685948	67686188	AR	1068958	prefilter
19610X21	chrX	67711305	67711785	AR	2680895	prefilter
19610X21	chrX	67717410	67717690	AR	1445571	prefilter
19610X21	chrX	67721758	67722038	AR	1380542	prefilter
19610X21	chrX	67722765	67723045	AR	1210765	prefilter
19610X21	chrX	67723622	67723902	AR	1385659	prefilter
19610X21	chrX	70670305	70670585	TEX11	1379800	prefilter
19610X21	chrX	70678726	70678966	TEX11	776530	prefilter
19610X21	chrX	70682609	70682889	TEX11	1054866	prefilter
19610X21	chrX	70722537	70722777	TEX11	876100	prefilter
19610X21	chrX	70725182	70725422	TEX11	878246	prefilter
19610X21	chrX	70740628	70740868	TEX11	675996	prefilter
19610X21	chrX	70744102	70744282	TEX11	349753	prefilter
19610X21	chrX	70806627	70806867	TEX11	671428	prefilter
19610X21	chrX	70833433	70833673	TEX11	952280	prefilter
19610X21	chrX	70852973	70853213	TEX11	1173827	prefilter
19610X21	chrX	126551134	126551254	DCAF12L1	518220	prefilter
19610X21	chrX	126551314	126551734	DCAF12L1	2167758	prefilter
19610X21	chrX	126552154	126552274	DCAF12L1	496666	prefilter
19610X21	chrX	126552394	126552514	DCAF12L1	379449	prefilter
19610X21	chrX	133025411	133028291	USP26	15514989	prefilter
19610X21	chrY	12815994	12816114	USP9Y	504367	prefilter
19610X21	chrY	12816174	12816414	USP9Y	1003438	prefilter
19610X21	chrY	12818335	12818515	USP9Y	670835	prefilter
19610X21	chrY	12818635	12818755	USP9Y	72355	prefilter
19610X21	chrY	12833594	12833774	USP9Y	736918	prefilter
19610X21	chrY	12833834	12833954	USP9Y	419854	prefilter
19610X21	chrY	12837841	12837981	USP9Y	164530	prefilter
19610X21	chrY	12838001	12838121	USP9Y	278196	prefilter
19610X21	chrY	12839759	12839939	USP9Y	675499	prefilter
19610X21	chrY	12839999	12840239	USP9Y	1344798	prefilter
19610X21	chrY	12840299	12840419	USP9Y	701852	prefilter
19610X21	chrY	12840539	12840719	USP9Y	827698	prefilter
19610X21	chrY	12842172	12842532	USP9Y	1639522	prefilter
19610X21	chrY	12842988	12843128	USP9Y	647344	prefilter
19610X21	chrY	12843148	12843268	USP9Y	368513	prefilter
19610X21	chrY	12846245	12846605	USP9Y	1164393	prefilter
19610X21	chrY	12846863	12846983	USP9Y	316925	prefilter
19610X21	chrY	12847163	12847403	USP9Y	793590	prefilter
19610X21	chrY	12856278	12856418	USP9Y	591880	prefilter
19610X21	chrY	12856438	12856558	USP9Y	498120	prefilter
19610X21	chrY	12856559	12856679	USP9Y	454151	prefilter
19610X21	chrY	12856859	12856979	USP9Y	337321	prefilter
19610X21	chrY	12913645	12913925	DDX3Y	1243809	prefilter
19610X21	chrY	12914486	12914726	DDX3Y	1061155	prefilter
19610X21	chrY	12914813	12915147	DDX3Y	1768396	prefilter
19610X21	chrY	12915207	12915327	DDX3Y	530640	prefilter
19610X21	chrY	12915562	12915682	DDX3Y	684343	prefilter
19610X21	chrY	12915722	12915935	DDX3Y	1353637	prefilter
19610X21	chrY	12915975	12916095	DDX3Y	654581	prefilter
19610X21	chrY	12916171	12916291	DDX3Y	606453	prefilter
19610X21	chrY	12916351	12916695	DDX3Y	1922763	prefilter
19610X21	chr1	84597127	84599527	neutral_region	15030632	prefilter
19610X21	chr2	40162767	40165167	neutral_region	16606629	prefilter
19610X21	chr4	22386244	22388644	neutral_region	14225899	prefilter
19610X21	chr6	155239014	155241414	neutral_region	17596644	prefilter
19610X21	chr7	11732774	11735174	neutral_region	11189450	prefilter
19610X21	chr8	51513056	51515456	neutral_region	14235302	prefilter
19610X21	chr9	23709463	23711863	neutral_region	12482909	prefilter
19610X21	chr10	128969037	128971437	neutral_region	14312452	prefilter
19610X21	chr11	108510787	108513187	neutral_region	16012654	prefilter
19610X21	chr12	114115043	114117443	neutral_region	18372174	prefilter
19610X21	chr13	75803912	75806312	neutral_region	16964989	prefilter
19610X21	chr14	74661755	74664155	neutral_region	16867802	prefilter
19610X21	chr15	46089737	46092137	neutral_region	13239725	prefilter
19610X21	chr16	51754103	51756503	neutral_region	14958507	prefilter
19610X21	chr17	70672726	70675126	neutral_region	12991175	prefilter
19610X21	chr18	5749264	5751664	neutral_region	17043302	prefilter
19610X21	chr19	31831021	31833421	neutral_region	13996039	prefilter
19610X21	chr20	24153684	24156084	neutral_region	17608574	prefilter
19610X21	chr21	23665976	23668376	neutral_region	10864545	prefilter
19610X21	chr22	48262370	48264770	neutral_region	18637859	prefilter
19610X22	chr1	45330446	45330626	MUTYH	1348656	prefilter
19610X22	chr1	45331118	45333253	MUTYH	21755037	prefilter
19610X22	chr1	45333328	45333688	MUTYH	3773464	prefilter
19610X22	chr1	45334311	45334591	MUTYH	2597229	prefilter
19610X22	chr1	45338101	45338281	MUTYH	1414690	prefilter
19610X22	chr1	75806881	75807241	MSH4	2045880	prefilter
19610X22	chr1	75810632	75810872	MSH4	1420850	prefilter
19610X22	chr1	75814958	75815198	MSH4	1982304	prefilter
19610X22	chr1	75816279	75816639	MSH4	949842	prefilter
19610X22	chr1	75822315	75822675	MSH4	1537185	prefilter
19610X22	chr1	75848122	75848362	MSH4	1265134	prefilter
19610X22	chr1	75867431	75867671	MSH4	1359397	prefilter
19610X22	chr1	75876848	75877088	MSH4	1137672	prefilter
19610X22	chr1	75878053	75878413	MSH4	1929575	prefilter
19610X22	chr1	75878920	75879200	MSH4	1710960	prefilter
19610X22	chr1	75879981	75880221	MSH4	1400964	prefilter
19610X22	chr1	75881168	75881448	MSH4	1072515	prefilter
19610X22	chr1	75883541	75883901	MSH4	2697087	prefilter
19610X22	chr1	75889190	75889430	MSH4	1276781	prefilter
19610X22	chr1	75890620	75890900	MSH4	1474011	prefilter
19610X22	chr1	75897814	75898174	MSH4	1501726	prefilter
19610X22	chr1	75899542	75899782	MSH4	1325111	prefilter
19610X22	chr1	100352889	100353069	CDC14A	1196562	prefilter
19610X22	chr1	100353687	100353927	CDC14A	1519728	prefilter
19610X22	chr1	100377463	100377703	CDC14A	1637334	prefilter
19610X22	chr1	100390658	100390898	CDC14A	1527976	prefilter
19610X22	chr1	100424141	100424381	CDC14A	2005235	prefilter
19610X22	chr1	100439845	100440085	CDC14A	1710085	prefilter
19610X22	chr1	100462586	100462946	CDC14A	2902207	prefilter
19610X22	chr1	100467885	100468165	CDC14A	2267035	prefilter
19610X22	chr1	226064275	226064395	H3-3A	391214	prefilter
19610X22	chr1	226064435	226064555	H3-3A	413524	prefilter
19610X22	chr1	226065536	226065712	H3-3A	1317907	prefilter
19610X22	chr1	226065752	226066016	H3-3A	1842331	prefilter
19610X22	chr1	226071273	226071393	H3-3A	248020	prefilter
19610X22	chr1	241850326	241850686	EXO1	1950388	prefilter
19610X22	chr1	241852231	241852471	EXO1	1542704	prefilter
19610X22	chr1	241853279	241853559	EXO1	2235368	prefilter
19610X22	chr1	241857273	241857553	EXO1	2245228	prefilter
19610X22	chr1	241858432	241858792	EXO1	2822612	prefilter
19610X22	chr1	241878686	241879406	EXO1	5842761	prefilter
19610X22	chr1	241885230	241885590	EXO1	2195598	prefilter
19610X22	chr1	241889391	241889671	EXO1	2076363	prefilter
19610X22	chr1	243505173	243505413	AKT3	0	prefilter
19610X22	chr1	243512255	243512495	AKT3	0	prefilter
19610X22	chr1	243545433	243545673	AKT3	0	prefilter
19610X22	chr1	243552596	243553076	AKT3	0	prefilter
19610X22	chr1	243563584	243563984	AKT3	0	prefilter
19610X22	chr1	243572787	243573187	AKT3	0	prefilter
19610X22	chr1	243613585	243613825	AKT3	0	prefilter
19610X22	chr1	243615008	243615248	AKT3	0	prefilter
19610X22	chr1	243637476	243637876	AKT3	0	prefilter
19610X22	chr1	243645765	243646165	AKT3	0	prefilter
19610X22	chr1	243664707	243664947	AKT3	0	prefilter
19610X22	chr1	243695453	243695853	AKT3	0	prefilter
19610X22	chr1	243843057	243843237	AKT3	0	prefilter
19610X22	chr2	25234169	25234489	DNMT3A	2582141	prefilter
19610X22	chr2	25240236	25240516	DNMT3A	2707430	prefilter
19610X22	chr2	25240585	25240785	DNMT3A	1889259	prefilter
19610X22	chr2	25241494	25241774	DNMT3A	2665160	prefilter
19610X22	chr2	25243840	25244040	DNMT3A	1578013	prefilter
19610X22	chr2	25244496	25244696	DNMT3A	1667870	prefilter
19610X22	chr2	25245152	25245432	DNMT3A	2566823	prefilter
19610X22	chr2	25245942	25246374	DNMT3A	4031990	prefilter
19610X22	chr2	25247004	25247204	DNMT3A	1729529	prefilter
19610X22	chr2	25247530	25247810	DNMT3A	2475658	prefilter
19610X22	chr2	25282336	25282816	DNMT3A	3731232	prefilter
19610X22	chr2	25300071	25300311	DNMT3A	2247089	prefilter
19610X22	chr2	25313828	25314068	DNMT3A	1811598	prefilter
19610X22	chr2	38997159	38997519	SOS1	1440890	prefilter
19610X22	chr2	39006350	39006590	SOS1	1589796	prefilter
19610X22	chr2	39006932	39007292	SOS1	2364375	prefilter
19610X22	chr2	39010523	39010763	SOS1	1424453	prefilter
19610X22	chr2	39012057	39012417	SOS1	2419546	prefilter
19610X22	chr2	39013391	39013631	SOS1	2134122	prefilter
19610X22	chr2	39013788	39014068	SOS1	2552723	prefilter
19610X22	chr2	39014685	39014925	SOS1	1259372	prefilter
19610X22	chr2	39022477	39023317	SOS1	8093490	prefilter
19610X22	chr2	39023933	39024213	SOS1	2025173	prefilter
19610X22	chr2	39035141	39035565	SOS1	3295341	prefilter
19610X22	chr2	39051075	39051355	SOS1	1928348	prefilter
19610X22	chr2	39054538	39054898	SOS1	1816619	prefilter
19610X22	chr2	39056604	39056964	SOS1	2545330	prefilter
19610X22	chr2	39058598	39058878	SOS1	1874026	prefilter
19610X22	chr2	39067550	39067830	SOS1	1817625	prefilter
19610X22	chr2	47403117	47403477	MSH2	2252289	prefilter
19610X22	chr2	47408338	47408618	MSH2	1167122	prefilter
19610X22	chr2	47409993	47410473	MSH2	3681594	prefilter
19610X22	chr2	47412347	47412627	MSH2	1746800	prefilter
19610X22	chr2	47414203	47414483	MSH2	785257	prefilter
19610X22	chr2	47416222	47416502	MSH2	2113149	prefilter
19610X22	chr2	47429661	47430021	MSH2	2254023	prefilter
19610X22	chr2	47445482	47445722	MSH2	1658916	prefilter
19610X22	chr2	47462952	47463232	MSH2	1734688	prefilter
19610X22	chr2	47466593	47466873	MSH2	1733710	prefilter
19610X22	chr2	47470893	47471133	MSH2	1456229	prefilter
19610X22	chr2	47474907	47475387	MSH2	2995147	prefilter
19610X22	chr2	47476289	47476649	MSH2	3183122	prefilter
19610X22	chr2	47478155	47478635	MSH2	4033844	prefilter
19610X22	chr2	47480603	47480963	MSH2	2925661	prefilter
19610X22	chr2	47790845	47791205	MSH6	3035628	prefilter
19610X22	chr2	47795798	47796158	MSH6	3172597	prefilter
19610X22	chr2	47798503	47801263	MSH6	28837062	prefilter
19610X22	chr2	47803312	47803792	MSH6	3948942	prefilter
19610X22	chr2	47804848	47805088	MSH6	1915285	prefilter
19610X22	chr2	47805542	47805782	MSH6	1771464	prefilter
19610X22	chr2	47806141	47806731	MSH6	4933147	prefilter
19610X22	chr2	74558656	74558936	M1AP	2585647	prefilter
19610X22	chr2	74559613	74559793	M1AP	1590455	prefilter
19610X22	chr2	74560081	74560361	M1AP	2822576	prefilter
19610X22	chr2	74562140	74562500	M1AP	3569928	prefilter
19610X22	chr2	74575368	74575648	M1AP	2662804	prefilter
19610X22	chr2	74576357	74576717	M1AP	3349533	prefilter
19610X22	chr2	74581580	74581940	M1AP	1710632	prefilter
19610X22	chr2	74606959	74607319	M1AP	2686611	prefilter
19610X22	chr2	74614876	74615236	M1AP	2846764	prefilter
19610X22	chr2	74639975	74640335	M1AP	3102994	prefilter
19610X22	chr2	189791735	189792015	PMS1	2409118	prefilter
19610X22	chr2	189795680	189796040	PMS1	2590531	prefilter
19610X22	chr2	189805583	189805823	PMS1	1817056	prefilter
19610X22	chr2	189843902	189844142	PMS1	1697448	prefilter
19610X22	chr2	189852576	189852856	PMS1	2151222	prefilter
19610X22	chr2	189853870	189855223	PMS1	11169721	prefilter
19610X22	chr2	189857404	189857584	PMS1	846083	prefilter
19610X22	chr2	189863625	189864345	PMS1	5111292	prefilter
19610X22	chr2	189867724	189868004	PMS1	2080374	prefilter
19610X22	chr2	189873396	189873756	PMS1	2093270	prefilter
19610X22	chr3	9750215	9750495	OGG1	2100508	prefilter
19610X22	chr3	9750828	9751308	OGG1	5056878	prefilter
19610X22	chr3	9751679	9752039	OGG1	3553879	prefilter
19610X22	chr3	9754614	9754974	OGG1	3061257	prefilter
19610X22	chr3	9756406	9756686	OGG1	2500928	prefilter
19610X22	chr3	10141837	10142017	VHL	823694	prefilter
19610X22	chr3	10142077	10142257	VHL	935739	prefilter
19610X22	chr3	10146435	10146715	VHL	1674893	prefilter
19610X22	chr3	10149694	10149814	VHL	723031	prefilter
19610X22	chr3	10149874	10150054	VHL	1232517	prefilter
19610X22	chr3	12584447	12584727	RAF1	2777358	prefilter
19610X22	chr3	12584774	12585327	RAF1	6211010	prefilter
19610X22	chr3	12585620	12585860	RAF1	2084256	prefilter
19610X22	chr3	12587524	12587704	RAF1	946072	prefilter
19610X22	chr3	12590706	12590826	RAF1	938920	prefilter
19610X22	chr3	12590886	12591066	RAF1	1716303	prefilter
19610X22	chr3	12591630	12591870	RAF1	2084742	prefilter
19610X22	chr3	12599629	12599869	RAF1	1709953	prefilter
19610X22	chr3	12604072	12604352	RAF1	2373670	prefilter
19610X22	chr3	12608704	12608984	RAF1	2576963	prefilter
19610X22	chr3	12609164	12609404	RAF1	2325162	prefilter
19610X22	chr3	12611886	12612126	RAF1	1936084	prefilter
19610X22	chr3	12618438	12618798	RAF1	2468273	prefilter
19610X22	chr3	16595349	16595469	DAZL	454865	prefilter
19610X22	chr3	16596899	16597139	DAZL	930204	prefilter
19610X22	chr3	16597425	16597545	DAZL	306376	prefilter
19610X22	chr3	16597952	16598072	DAZL	358061	prefilter
19610X22	chr3	16598385	16598525	DAZL	793493	prefilter
19610X22	chr3	16598605	16598725	DAZL	132218	prefilter
19610X22	chr3	36993485	36993725	MLH1	1888503	prefilter
19610X22	chr3	36996544	36996784	MLH1	1819070	prefilter
19610X22	chr3	37000884	37001124	MLH1	1461573	prefilter
19610X22	chr3	37004317	37004557	MLH1	1811866	prefilter
19610X22	chr3	37006907	37007147	MLH1	1506837	prefilter
19610X22	chr3	37011935	37012175	MLH1	1799124	prefilter
19610X22	chr3	37014368	37014608	MLH1	1849824	prefilter
19610X22	chr3	37017432	37017672	MLH1	2509183	prefilter
19610X22	chr3	37020246	37020526	MLH1	2454858	prefilter
19610X22	chr3	37028718	37028998	MLH1	2144548	prefilter
19610X22	chr3	37040120	37040360	MLH1	1973013	prefilter
19610X22	chr3	37042179	37042419	MLH1	1771945	prefilter
19610X22	chr3	37047421	37047781	MLH1	2603734	prefilter
19610X22	chr3	37048443	37048683	MLH1	2161518	prefilter
19610X22	chr3	37048840	37049080	MLH1	2173569	prefilter
19610X22	chr3	37050388	37050748	MLH1	3162556	prefilter
19610X22	chr3	41224446	41224833	CTNNB1	3269785	prefilter
19610X22	chr3	41225273	41225940	CTNNB1	6469374	prefilter
19610X22	chr3	41227140	41227420	CTNNB1	2124184	prefilter
19610X22	chr3	41233272	41233938	CTNNB1	6779623	prefilter
19610X22	chr3	41235663	41235903	CTNNB1	2075736	prefilter
19610X22	chr3	41236284	41236564	CTNNB1	2637331	prefilter
19610X22	chr3	50093657	50093937	RBM5	1995095	prefilter
19610X22	chr3	50099896	50100136	RBM5	1585068	prefilter
19610X22	chr3	50100448	50100688	RBM5	2029031	prefilter
19610X22	chr3	50103004	50103244	RBM5	1534303	prefilter
19610X22	chr3	50104158	50104398	RBM5	1874245	prefilter
19610X22	chr3	50110604	50110844	RBM5	1805957	prefilter
19610X22	chr3	50113283	50113643	RBM5	2437223	prefilter
19610X22	chr3	50117174	50117454	RBM5	2112255	prefilter
19610X22	chr3	50118252	50118532	RBM5	2273579	prefilter
19610X22	chr4	1801271	1801821	FGFR3	4476129	prefilter
19610X22	chr4	1801870	1802170	FGFR3	2591656	prefilter
19610X22	chr4	1802834	1803074	FGFR3	1815145	prefilter
19610X22	chr4	1803624	1803904	FGFR3	2212235	prefilter
19610X22	chr4	1804245	1804605	FGFR3	2960873	prefilter
19610X22	chr4	1804755	1805035	FGFR3	2681350	prefilter
19610X22	chr4	1805275	1806092	FGFR3	7410949	prefilter
19610X22	chr4	1806112	1806412	FGFR3	2824991	prefilter
19610X22	chr4	1806474	1806754	FGFR3	2691570	prefilter
19610X22	chr4	1806761	1807001	FGFR3	2212175	prefilter
19610X22	chr4	1807020	1807380	FGFR3	3484739	prefilter
19610X22	chr4	54699558	54699838	KIT	2443167	prefilter
19610X22	chr4	54703628	54703988	KIT	2387394	prefilter
19610X22	chr4	54725773	54726133	KIT	3158816	prefilter
19610X22	chr4	54727339	54727619	KIT	2415876	prefilter
19610X22	chr4	54727755	54728186	KIT	4940211	prefilter
19610X22	chr4	54729270	54729550	KIT	2438614	prefilter
19610X22	chr4	54731253	54731493	KIT	2733016	prefilter
19610X22	chr4	54731794	54732074	KIT	1936195	prefilter
19610X22	chr4	54733015	54733295	KIT	2613159	prefilter
19610X22	chr4	54736433	54736890	KIT	5392392	prefilter
19610X22	chr4	54737107	54737347	KIT	2917492	prefilter
19610X22	chr5	80670023	80670383	MSH3	2915041	prefilter
19610X22	chr5	80672182	80672422	MSH3	2419200	prefilter
19610X22	chr5	80672679	80672919	MSH3	2044507	prefilter
19610X22	chr5	80674915	80675195	MSH3	2163107	prefilter
19610X22	chr5	80678830	80679190	MSH3	3014321	prefilter
19610X22	chr5	80725389	80725629	MSH3	1710828	prefilter
19610X22	chr5	80728788	80729028	MSH3	1465792	prefilter
19610X22	chr5	80741386	80741626	MSH3	1605161	prefilter
19610X22	chr5	80744440	80744680	MSH3	866403	prefilter
19610X22	chr5	80761472	80761752	MSH3	2326524	prefilter
19610X22	chr5	80767846	80768206	MSH3	2704614	prefilter
19610X22	chr5	80768739	80769099	MSH3	2602191	prefilter
19610X22	chr5	80775606	80775846	MSH3	1313222	prefilter
19610X22	chr5	80778658	80778898	MSH3	1715232	prefilter
19610X22	chr5	80787498	80787738	MSH3	2152259	prefilter
19610X22	chr5	80813522	80813802	MSH3	2523216	prefilter
19610X22	chr5	80854043	80854403	MSH3	2544492	prefilter
19610X22	chr5	80864737	80865017	MSH3	1811259	prefilter
19610X22	chr5	80873021	80873381	MSH3	2123643	prefilter
19610X22	chr5	112754809	112755089	APC	1835904	prefilter
19610X22	chr5	112766228	112766508	APC	1853072	prefilter
19610X22	chr5	112767109	112767469	APC	2674206	prefilter
19610X22	chr5	112775543	112775823	APC	1170915	prefilter
19610X22	chr5	112780706	112780986	APC	2068924	prefilter
19610X22	chr5	112792347	112792627	APC	1928776	prefilter
19610X22	chr5	112818895	112819415	APC	4743229	prefilter
19610X22	chr5	112821803	112822083	APC	2157445	prefilter
19610X22	chr5	112827037	112827317	APC	2284628	prefilter
19610X22	chr5	112827827	112828077	APC	1813225	prefilter
19610X22	chr5	112828774	112829054	APC	2000297	prefilter
19610X22	chr5	112834878	112835238	APC	3164934	prefilter
19610X22	chr5	112837474	112844219	APC	72889324	prefilter
19610X22	chr6	31740400	31740680	MSH5	20653	prefilter
19610X22	chr6	31741084	31741364	MSH5	144165	prefilter
19610X22	chr6	31742797	31743259	MSH5	270	prefilter
19610X22	chr6	31743824	31744104	MSH5	0	prefilter
19610X22	chr6	31744124	31744364	MSH5	0	prefilter
19610X22	chr6	31744473	31744653	MSH5	0	prefilter
19610X22	chr6	31745158	31745398	MSH5	320	prefilter
19610X22	chr6	31747319	31747499	MSH5	0	prefilter
19610X22	chr6	31753230	31753718	MSH5	71	prefilter
19610X22	chr6	31758089	31758369	MSH5	0	prefilter
19610X22	chr6	31758464	31758940	MSH5	0	prefilter
19610X22	chr6	31759017	31759257	MSH5	0	prefilter
19610X22	chr6	31759348	31759588	MSH5	0	prefilter
19610X22	chr6	31759700	31760293	MSH5	0	prefilter
19610X22	chr6	31760624	31760904	MSH5	0	prefilter
19610X22	chr6	31761103	31761343	MSH5	0	prefilter
19610X22	chr6	31761403	31761683	MSH5	0	prefilter
19610X22	chr6	31761746	31762026	MSH5	0	prefilter
19610X22	chr6	31762028	31762268	MSH5	0	prefilter
19610X22	chr6	151807838	151808378	ESR1	3410263	prefilter
19610X22	chr6	151842512	151842872	ESR1	3217704	prefilter
19610X22	chr6	151880593	151880833	ESR1	1678775	prefilter
19610X22	chr6	151944100	151944580	ESR1	3935852	prefilter
19610X22	chr6	152011585	152011865	ESR1	2289700	prefilter
19610X22	chr6	152060917	152061197	ESR1	2128275	prefilter
19610X22	chr6	152094296	152094656	ESR1	3168856	prefilter
19610X22	chr6	152098667	152099027	ESR1	3540153	prefilter
19610X22	chr6	159800285	159800465	PNLDC1	1074966	prefilter
19610X22	chr6	159800710	159800890	PNLDC1	1548854	prefilter
19610X22	chr6	159801029	159801269	PNLDC1	2234661	prefilter
19610X22	chr6	159803200	159803380	PNLDC1	1105039	prefilter
19610X22	chr6	159803886	159804166	PNLDC1	2167198	prefilter
19610X22	chr6	159804473	159804713	PNLDC1	2026972	prefilter
19610X22	chr6	159805913	159806153	PNLDC1	2061773	prefilter
19610X22	chr6	159808658	159808898	PNLDC1	2128132	prefilter
19610X22	chr6	159808946	159809226	PNLDC1	2561870	prefilter
19610X22	chr6	159809940	159810180	PNLDC1	2137588	prefilter
19610X22	chr6	159811623	159811863	PNLDC1	1672687	prefilter
19610X22	chr6	159813538	159813718	PNLDC1	1208782	prefilter
19610X22	chr6	159815881	159816121	PNLDC1	1396162	prefilter
19610X22	chr6	159816479	159816659	PNLDC1	980637	prefilter
19610X22	chr6	159817040	159817220	PNLDC1	1081274	prefilter
19610X22	chr7	5978586	5978766	PMS2	284855	prefilter
19610X22	chr7	5986949	5987069	PMS2	385231	prefilter
19610X22	chr7	5989737	5990017	PMS2	1334773	prefilter
19610X22	chr7	5991895	5992135	PMS2	1144549	prefilter
19610X22	chr7	5995463	5995703	PMS2	1743332	prefilter
19610X22	chr7	5997254	5997494	PMS2	661578	prefilter
19610X22	chr7	6002484	6002604	PMS2	148492	prefilter
19610X22	chr7	43583166	43583286	STK17A	332678	prefilter
19610X22	chr7	43595827	43596187	STK17A	2186811	prefilter
19610X22	chr7	43608188	43608468	STK17A	2436489	prefilter
19610X22	chr7	43619520	43619800	STK17A	2566779	prefilter
19610X22	chr7	43623506	43623978	STK17A	2733754	prefilter
19610X22	chr7	43624438	43624918	STK17A	3762043	prefilter
19610X22	chr7	100180614	100180734	STAG3	256660	prefilter
19610X22	chr7	100182021	100182141	STAG3	331744	prefilter
19610X22	chr7	100188854	100188974	STAG3	484819	prefilter
19610X22	chr7	100205165	100205445	STAG3	2419231	prefilter
19610X22	chr7	100210918	100211278	STAG3	2740300	prefilter
19610X22	chr7	100211367	100211607	STAG3	2377589	prefilter
19610X22	chr7	100211715	100211955	STAG3	2347404	prefilter
19610X22	chr7	100213650	100213890	STAG3	2186118	prefilter
19610X22	chr7	100213919	100214039	STAG3	861718	prefilter
19610X22	chr7	140734685	140734925	BRAF	348315	prefilter
19610X22	chr7	140739739	140739859	BRAF	218844	prefilter
19610X22	chr7	140739899	140740019	BRAF	504118	prefilter
19610X22	chr7	140749212	140749332	BRAF	601088	prefilter
19610X22	chr7	140749372	140749492	BRAF	748085	prefilter
19610X22	chr7	140753210	140753454	BRAF	2175821	prefilter
19610X22	chr7	140754120	140754300	BRAF	1217487	prefilter
19610X22	chr7	140776820	140776940	BRAF	570199	prefilter
19610X22	chr7	140777060	140777180	BRAF	294220	prefilter
19610X22	chr7	140777913	140778153	BRAF	1605255	prefilter
19610X22	chr7	140781489	140781729	BRAF	1401108	prefilter
19610X22	chr7	140782949	140783069	BRAF	627770	prefilter
19610X22	chr7	140783089	140783229	BRAF	938722	prefilter
19610X22	chr7	140801346	140801486	BRAF	514314	prefilter
19610X22	chr7	140801506	140801626	BRAF	586317	prefilter
19610X22	chr7	140807891	140808131	BRAF	930102	prefilter
19610X22	chr7	140808823	140808943	BRAF	278966	prefilter
19610X22	chr7	140834500	140834620	BRAF	312518	prefilter
19610X22	chr7	140834860	140834980	BRAF	175690	prefilter
19610X22	chr8	22289767	22290007	PIWIL2	1966285	prefilter
19610X22	chr8	22290169	22290409	PIWIL2	2211327	prefilter
19610X22	chr8	22303935	22304295	PIWIL2	3313936	prefilter
19610X22	chr8	22304706	22304946	PIWIL2	2239395	prefilter
19610X22	chr8	22305851	22306091	PIWIL2	1871963	prefilter
19610X22	chr8	22307863	22308143	PIWIL2	1920057	prefilter
19610X22	chr8	22314258	22314498	PIWIL2	2448257	prefilter
19610X22	chr8	22314967	22315207	PIWIL2	2095038	prefilter
19610X22	chr8	22316169	22316409	PIWIL2	1787678	prefilter
19610X22	chr8	22318102	22318342	PIWIL2	1924424	prefilter
19610X22	chr8	22352845	22353325	PIWIL2	4196002	prefilter
19610X22	chr8	22354204	22354444	PIWIL2	1937700	prefilter
19610X22	chr8	22355285	22355565	PIWIL2	2318925	prefilter
19610X22	chr8	30841940	30849380	TEX15	72813461	prefilter
19610X22	chr8	30858569	30858929	TEX15	1854656	prefilter
19610X22	chr8	30859844	30860124	TEX15	728468	prefilter
19610X22	chr8	30867203	30867563	TEX15	1948673	prefilter
19610X22	chr9	841775	841895	DMRT1	651334	prefilter
19610X22	chr9	842015	842255	DMRT1	903852	prefilter
19610X22	chr9	846871	847231	DMRT1	3073963	prefilter
19610X22	chr9	893813	894293	DMRT1	4555320	prefilter
19610X22	chr9	21968137	21968317	CDKN2A	1090889	prefilter
19610X22	chr9	21969674	21969854	CDKN2A	872325	prefilter
19610X22	chr9	21970815	21971295	CDKN2A	3290159	prefilter
19610X22	chr9	21974612	21974892	CDKN2A	1853344	prefilter
19610X22	chr9	21994055	21994415	CDKN2A	2159122	prefilter
19610X22	chr9	83970066	83970426	HNRNPK	2604023	prefilter
19610X22	chr9	83970658	83970898	HNRNPK	1013932	prefilter
19610X22	chr9	83972728	83973088	HNRNPK	2222789	prefilter
19610X22	chr9	83973222	83973462	HNRNPK	1591917	prefilter
19610X22	chr9	83974433	83974673	HNRNPK	1298228	prefilter
19610X22	chr9	83975343	83975583	HNRNPK	1806358	prefilter
19610X22	chr9	83976903	83977143	HNRNPK	1791592	prefilter
19610X22	chr9	83977617	83977857	HNRNPK	1849887	prefilter
19610X22	chr9	83978133	83978253	HNRNPK	380204	prefilter
19610X22	chr9	95449770	95450010	PTCH1	1907256	prefilter
19610X22	chr9	95453409	95453689	PTCH1	2212141	prefilter
19610X22	chr9	95456204	95456484	PTCH1	2218162	prefilter
19610X22	chr9	95457913	95458393	PTCH1	4353348	prefilter
19610X22	chr9	95467030	95467510	PTCH1	3517683	prefilter
19610X22	chr9	95468652	95469252	PTCH1	5176305	prefilter
19610X22	chr9	95469752	95469992	PTCH1	2003068	prefilter
19610X22	chr9	95475956	95476236	PTCH1	2625368	prefilter
19610X22	chr9	95476688	95476928	PTCH1	2210807	prefilter
19610X22	chr9	95477484	95477764	PTCH1	2539516	prefilter
19610X22	chr9	95477980	95478260	PTCH1	2512841	prefilter
19610X22	chr9	95478981	95479221	PTCH1	2227449	prefilter
19610X22	chr9	95479889	95480169	PTCH1	2829982	prefilter
19610X22	chr9	95480309	95480669	PTCH1	3119350	prefilter
19610X22	chr9	95481874	95482288	PTCH1	3523905	prefilter
19610X22	chr9	95485649	95485889	PTCH1	2380575	prefilter
19610X22	chr9	95506323	95506683	PTCH1	1876500	prefilter
19610X22	chr9	95516440	95516560	PTCH1	259731	prefilter
19610X22	chr9	97684861	97685101	XPA	1108691	prefilter
19610X22	chr9	97686998	97687358	XPA	1923143	prefilter
19610X22	chr9	97689466	97689706	XPA	1513672	prefilter
19610X22	chr9	124482643	124483123	NR5A1	3131915	prefilter
19610X22	chr9	124491014	124491294	NR5A1	1665274	prefilter
19610X22	chr9	124492969	124493209	NR5A1	1929449	prefilter
19610X22	chr9	124499982	124500462	NR5A1	3801712	prefilter
19610X22	chr9	124500582	124500822	NR5A1	1882754	prefilter
19610X22	chr9	124503009	124503464	NR5A1	2824708	prefilter
19610X22	chr10	43100350	43100830	RET	3289709	prefilter
19610X22	chr10	43102225	43102705	RET	4526503	prefilter
19610X22	chr10	43105012	43105312	RET	1859899	prefilter
19610X22	chr10	43106293	43106653	RET	3152009	prefilter
19610X22	chr10	43108950	43109310	RET	3308094	prefilter
19610X22	chr10	43111096	43111576	RET	4266401	prefilter
19610X22	chr10	43116565	43116805	RET	1008175	prefilter
19610X22	chr10	43118306	43118486	RET	1486738	prefilter
19610X22	chr10	43119458	43119818	RET	3069219	prefilter
19610X22	chr10	43120002	43120282	RET	2519086	prefilter
19610X22	chr10	43121861	43122101	RET	2388851	prefilter
19610X22	chr10	43123599	43123879	RET	2456185	prefilter
19610X22	chr10	43124812	43125052	RET	2066789	prefilter
19610X22	chr10	121483630	121483870	FGFR2	2075620	prefilter
19610X22	chr10	121485323	121485603	FGFR2	2221589	prefilter
19610X22	chr10	121487269	121487509	FGFR2	2087101	prefilter
19610X22	chr10	121487912	121488192	FGFR2	2061781	prefilter
19610X22	chr10	121496447	121496807	FGFR2	2397751	prefilter
19610X22	chr10	121498430	121498670	FGFR2	1668904	prefilter
19610X22	chr10	121500746	121501026	FGFR2	2463818	prefilter
19610X22	chr10	121503725	121504005	FGFR2	2113852	prefilter
19610X22	chr10	121515038	121515398	FGFR2	3004162	prefilter
19610X22	chr10	121517251	121517559	FGFR2	2681204	prefilter
19610X22	chr10	121518615	121518895	FGFR2	2295051	prefilter
19610X22	chr10	121519894	121520254	FGFR2	2980583	prefilter
19610X22	chr10	121538513	121538793	FGFR2	1980521	prefilter
19610X22	chr10	121551194	121551554	FGFR2	2115392	prefilter
19610X22	chr10	121564418	121564658	FGFR2	1708986	prefilter
19610X22	chr10	121565331	121565811	FGFR2	3543881	prefilter
19610X22	chr11	532637	532757	HRAS	0	prefilter
19610X22	chr11	533298	533652	HRAS	0	prefilter
19610X22	chr11	533715	533995	HRAS	124	prefilter
19610X22	chr11	534154	534434	HRAS	40	prefilter
19610X22	chr11	32389018	32389298	WT1	2535322	prefilter
19610X22	chr11	32391858	32392178	WT1	2725308	prefilter
19610X22	chr11	32392550	32392870	WT1	3047167	prefilter
19610X22	chr11	32396192	32396472	WT1	2775189	prefilter
19610X22	chr11	32399876	32400116	WT1	2200642	prefilter
19610X22	chr11	32416395	32416635	WT1	2431745	prefilter
19610X22	chr11	32417495	32417735	WT1	1593525	prefilter
19610X22	chr11	32427887	32428127	WT1	2032350	prefilter
19610X22	chr11	32428418	32428698	WT1	2391686	prefilter
19610X22	chr11	32430414	32430654	WT1	1031451	prefilter
19610X22	chr11	32434610	32434910	WT1	1961351	prefilter
19610X22	chr11	32435030	32435270	WT1	1188586	prefilter
19610X22	chr11	36573189	36576549	RAG1	38015902	prefilter
19610X22	chr11	94459314	94459494	MRE11	1202155	prefilter
19610X22	chr11	94459554	94459674	MRE11	833669	prefilter
19610X22	chr11	94460866	94461106	MRE11	1437287	prefilter
19610X22	chr11	94464036	94464156	MRE11	368100	prefilter
19610X22	chr11	94464196	94464316	MRE11	480556	prefilter
19610X22	chr11	94467733	94467973	MRE11	1714137	prefilter
19610X22	chr11	94470376	94470736	MRE11	2697957	prefilter
19610X22	chr11	94471486	94471606	MRE11	466047	prefilter
19610X22	chr11	94471726	94471846	MRE11	503519	prefilter
19610X22	chr11	94476226	94476466	MRE11	1489877	prefilter
19610X22	chr11	94478665	94478945	MRE11	1978548	prefilter
19610X22	chr11	94479597	94479837	MRE11	1450199	prefilter
19610X22	chr11	94485824	94485944	MRE11	466412	prefilter
19610X22	chr11	94486064	94486184	MRE11	335788	prefilter
19610X22	chr11	94490759	94491039	MRE11	1711552	prefilter
19610X22	chr11	94586968	94587328	PIWIL4	214706	prefilter
19610X22	chr11	94589056	94589296	PIWIL4	7141	prefilter
19610X22	chr11	94593439	94593719	PIWIL4	1747437	prefilter
19610X22	chr11	94595247	94595487	PIWIL4	2360125	prefilter
19610X22	chr11	94603900	94604140	PIWIL4	1472050	prefilter
19610X22	chr11	94607359	94607719	PIWIL4	2599200	prefilter
19610X22	chr11	94608514	94608754	PIWIL4	2046126	prefilter
19610X22	chr11	94616408	94616648	PIWIL4	1899999	prefilter
19610X22	chr11	94617890	94618170	PIWIL4	2573734	prefilter
19610X22	chr11	94619682	94620210	PIWIL4	5659676	prefilter
19610X22	chr11	94620812	94621052	PIWIL4	2100529	prefilter
19610X22	chr11	108227540	108227952	ATM	3294484	prefilter
19610X22	chr11	108229110	108229390	ATM	636429	prefilter
19610X22	chr11	108235572	108235932	ATM	1257993	prefilter
19610X22	chr11	108317307	108317587	ATM	1291061	prefilter
19610X22	chr11	108319886	108320126	ATM	1355421	prefilter
19610X22	chr11	108321240	108321480	ATM	923760	prefilter
19610X22	chr11	108325247	108325607	ATM	1127378	prefilter
19610X22	chr11	108325961	108326321	ATM	2350639	prefilter
19610X22	chr11	108327581	108327821	ATM	1388392	prefilter
19610X22	chr11	108328949	108329309	ATM	2134909	prefilter
19610X22	chr11	108330112	108330507	ATM	3231752	prefilter
19610X22	chr11	108334899	108335179	ATM	980376	prefilter
19610X22	chr11	108335783	108336023	ATM	1250564	prefilter
19610X22	chr11	108343156	108343436	ATM	1763336	prefilter
19610X22	chr11	108345667	108345998	ATM	2630127	prefilter
19610X22	chr11	108347202	108347442	ATM	1219522	prefilter
19610X22	chr11	108353703	108353943	ATM	1874354	prefilter
19610X22	chr11	108354722	108354962	ATM	1376106	prefilter
19610X22	chr11	108365010	108365583	ATM	5223202	prefilter
19610X22	chr11	116835691	116836051	APOA1	2541935	prefilter
19610X22	chr11	116836111	116836531	APOA1	3373258	prefilter
19610X22	chr11	119206395	119206695	CBL	1375202	prefilter
19610X22	chr11	119232331	119232811	CBL	3281244	prefilter
19610X22	chr11	119271668	119271948	CBL	1922174	prefilter
19610X22	chr11	119273806	119274086	CBL	1910309	prefilter
19610X22	chr11	119274752	119275032	CBL	1993498	prefilter
19610X22	chr11	119275925	119276205	CBL	2449418	prefilter
19610X22	chr11	119277680	119277920	CBL	2071970	prefilter
19610X22	chr11	119278071	119278391	CBL	2899311	prefilter
19610X22	chr11	119278421	119278801	CBL	3968042	prefilter
19610X22	chr11	119298269	119298629	CBL	2958475	prefilter
19610X22	chr11	119299398	119299878	CBL	4322498	prefilter
19610X22	chr11	119307982	119308162	CBL	483717	prefilter
19610X22	chr12	25209733	25209973	KRAS	1503663	prefilter
19610X22	chr12	25215360	25215640	KRAS	2189795	prefilter
19610X22	chr12	25225553	25225693	KRAS	1113744	prefilter
19610X22	chr12	25225713	25225833	KRAS	712193	prefilter
19610X22	chr12	25227162	25227462	KRAS	2253341	prefilter
19610X22	chr12	25245154	25245454	KRAS	2561167	prefilter
19610X22	chr12	54280785	54280905	HNRNPA1	391193	prefilter
19610X22	chr12	54281324	54281564	HNRNPA1	1642622	prefilter
19610X22	chr12	54281728	54281848	HNRNPA1	798334	prefilter
19610X22	chr12	54281888	54282008	HNRNPA1	916090	prefilter
19610X22	chr12	54282015	54282135	HNRNPA1	879063	prefilter
19610X22	chr12	54282255	54282957	HNRNPA1	5989145	prefilter
19610X22	chr12	54283749	54283869	HNRNPA1	531414	prefilter
19610X22	chr12	54283909	54284029	HNRNPA1	637505	prefilter
19610X22	chr12	54284194	54284374	HNRNPA1	835692	prefilter
19610X22	chr12	101729041	101729281	SYCP3	1644694	prefilter
19610X22	chr12	101731497	101731737	SYCP3	1303450	prefilter
19610X22	chr12	101733504	101733744	SYCP3	1843783	prefilter
19610X22	chr12	101734865	101735105	SYCP3	1455558	prefilter
19610X22	chr12	112446217	112446337	PTPN11	764876	prefilter
19610X22	chr12	112446368	112446488	PTPN11	693148	prefilter
19610X22	chr12	112450227	112450587	PTPN11	2910234	prefilter
19610X22	chr12	112453111	112453291	PTPN11	1171470	prefilter
19610X22	chr12	112453351	112453471	PTPN11	787639	prefilter
19610X22	chr12	112454502	112454742	PTPN11	1034489	prefilter
19610X22	chr12	112472872	112473112	PTPN11	1356386	prefilter
19610X22	chr12	112477580	112477810	PTPN11	1832002	prefilter
19610X22	chr12	112477816	112477936	PTPN11	904040	prefilter
19610X22	chr12	112477976	112478096	PTPN11	752498	prefilter
19610X22	chr12	112481986	112482106	PTPN11	469946	prefilter
19610X22	chr12	112482139	112482259	PTPN11	667713	prefilter
19610X22	chr12	112486368	112486728	PTPN11	2787153	prefilter
19610X22	chr12	112488369	112488596	PTPN11	1945404	prefilter
19610X22	chr12	112488936	112489216	PTPN11	1731746	prefilter
19610X22	chr12	130342510	130342750	PIWIL1	0	prefilter
19610X22	chr12	130342925	130343165	PIWIL1	0	prefilter
19610X22	chr12	130345615	130346015	PIWIL1	0	prefilter
19610X22	chr12	130346237	130346717	PIWIL1	0	prefilter
19610X22	chr12	130348023	130348263	PIWIL1	0	prefilter
19610X22	chr12	130349097	130349577	PIWIL1	0	prefilter
19610X22	chr12	130349791	130350031	PIWIL1	0	prefilter
19610X22	chr12	130354400	130354800	PIWIL1	0	prefilter
19610X22	chr12	130354826	130355066	PIWIL1	0	prefilter
19610X22	chr12	130357397	130357637	PIWIL1	0	prefilter
19610X22	chr12	130361040	130361669	PIWIL1	320	prefilter
19610X22	chr12	130362681	130363267	PIWIL1	1087352	prefilter
19610X22	chr12	130366995	130367395	PIWIL1	898	prefilter
19610X22	chr12	130371049	130371658	PIWIL1	318978	prefilter
19610X22	chr12	132635818	132636098	POLE	2207282	prefilter
19610X22	chr12	132637936	132638216	POLE	2393871	prefilter
19610X22	chr12	132639031	132639391	POLE	2958483	prefilter
19610X22	chr12	132641569	132641929	POLE	3139807	prefilter
19610X22	chr12	132642107	132643088	POLE	8819497	prefilter
19610X22	chr12	132657269	132657509	POLE	2236523	prefilter
19610X22	chr12	132657799	132658039	POLE	2377347	prefilter
19610X22	chr12	132659222	132659582	POLE	2822879	prefilter
19610X22	chr12	132660886	132661246	POLE	2487296	prefilter
19610X22	chr12	132661465	132661745	POLE	2333355	prefilter
19610X22	chr12	132663936	132664216	POLE	2603454	prefilter
19610X22	chr12	132664296	132664536	POLE	2290832	prefilter
19610X22	chr12	132665236	132665516	POLE	2398518	prefilter
19610X22	chr12	132667435	132667715	POLE	2211916	prefilter
19610X22	chr12	132668289	132669015	POLE	5897768	prefilter
19610X22	chr12	132673501	132673781	POLE	2076954	prefilter
19610X22	chr12	132675337	132675577	POLE	2205676	prefilter
19610X22	chr12	132675657	132675897	POLE	2400230	prefilter
19610X22	chr12	132676029	132676269	POLE	2353983	prefilter
19610X22	chr12	132676479	132676719	POLE	2370724	prefilter
19610X22	chr12	132677283	132677788	POLE	4819413	prefilter
19610X22	chr12	132679434	132679714	POLE	2614721	prefilter
19610X22	chr12	132679880	132680290	POLE	3837218	prefilter
19610X22	chr12	132680527	132680767	POLE	2179241	prefilter
19610X22	chr12	132687224	132687404	POLE	522315	prefilter
19610X22	chr13	32336150	32341310	BRCA2	49607780	prefilter
19610X22	chr13	32344485	32344725	BRCA2	1160169	prefilter
19610X22	chr13	32356338	32356698	BRCA2	2305620	prefilter
19610X22	chr13	32357655	32358015	BRCA2	2110102	prefilter
19610X22	chr13	32362428	32362788	BRCA2	2342933	prefilter
19610X22	chr13	32363116	32363596	BRCA2	3289369	prefilter
19610X22	chr13	32370339	32370619	BRCA2	1782813	prefilter
19610X22	chr13	32370888	32371168	BRCA2	2083303	prefilter
19610X22	chr13	32379936	32380216	BRCA2	1657945	prefilter
19610X22	chr13	32394571	32395051	BRCA2	3648691	prefilter
19610X22	chr13	32396831	32397111	BRCA2	2021802	prefilter
19610X22	chr13	48342536	48342776	RB1	1724062	prefilter
19610X22	chr13	48345019	48345259	RB1	1225555	prefilter
19610X22	chr13	48347754	48347934	RB1	292002	prefilter
19610X22	chr13	48348869	48349109	RB1	1112977	prefilter
19610X22	chr13	48359952	48360192	RB1	1402530	prefilter
19610X22	chr13	48368445	48368685	RB1	1372728	prefilter
19610X22	chr13	48373328	48373568	RB1	1446650	prefilter
19610X22	chr13	48376856	48377096	RB1	1793562	prefilter
19610X22	chr13	48379503	48379703	RB1	961718	prefilter
19610X22	chr13	48379967	48380327	RB1	1763984	prefilter
19610X22	chr13	48381183	48381539	RB1	2675329	prefilter
19610X22	chr13	48452913	48453153	RB1	1567662	prefilter
19610X22	chr13	48456136	48456416	RB1	2154792	prefilter
19610X22	chr13	48459620	48459900	RB1	1785840	prefilter
19610X22	chr13	48463663	48463903	RB1	1259436	prefilter
19610X22	chr13	48464934	48465454	RB1	4019460	prefilter
19610X22	chr13	48473285	48473465	RB1	916482	prefilter
19610X22	chr13	48476632	48476912	RB1	2215880	prefilter
19610X22	chr13	48477289	48477469	RB1	864557	prefilter
19610X22	chr13	48479913	48480153	RB1	1753140	prefilter
19610X22	chr13	108208462	108211342	LIG4	34187246	prefilter
19610X22	chr14	45135925	45136645	FANCM	6384734	prefilter
19610X22	chr14	45136975	45137335	FANCM	2626898	prefilter
19610X22	chr14	45140550	45140790	FANCM	1253909	prefilter
19610X22	chr14	45159008	45159368	FANCM	1172642	prefilter
19610X22	chr14	45164282	45164642	FANCM	2538159	prefilter
19610X22	chr14	45170527	45170807	FANCM	1501020	prefilter
19610X22	chr14	45172992	45173272	FANCM	2076108	prefilter
19610X22	chr14	45175003	45177043	FANCM	18961183	prefilter
19610X22	chr14	45196059	45196659	FANCM	5042595	prefilter
19610X22	chr14	45198549	45199029	FANCM	2997841	prefilter
19610X22	chr14	75018764	75019044	MLH3	2106579	prefilter
19610X22	chr14	75022736	75023096	MLH3	3273548	prefilter
19610X22	chr14	75030482	75030762	MLH3	2250679	prefilter
19610X22	chr14	75032003	75032243	MLH3	1654463	prefilter
19610X22	chr14	75033334	75033574	MLH3	1983405	prefilter
19610X22	chr14	75046275	75049755	MLH3	34675611	prefilter
19610X22	chr14	81062063	81062303	TSHR	1623531	prefilter
19610X22	chr14	81068171	81068411	TSHR	1533563	prefilter
19610X22	chr14	81087871	81088111	TSHR	1733074	prefilter
19610X22	chr14	81092449	81092689	TSHR	1973182	prefilter
19610X22	chr14	81096553	81096793	TSHR	2352916	prefilter
19610X22	chr14	81108293	81108533	TSHR	1032571	prefilter
19610X22	chr14	81142865	81144425	TSHR	16712846	prefilter
19610X22	chr14	95091104	95091464	DICER1	2567296	prefilter
19610X22	chr14	95093782	95094262	DICER1	3491363	prefilter
19610X22	chr14	95095704	95096784	DICER1	10061804	prefilter
19610X22	chr14	95099717	95099997	DICER1	1415918	prefilter
19610X22	chr14	95103256	95104216	DICER1	8772506	prefilter
19610X22	chr14	95104978	95105338	DICER1	2985848	prefilter
19610X22	chr14	95105610	95105850	DICER1	2240981	prefilter
19610X22	chr14	95105952	95106312	DICER1	3102492	prefilter
19610X22	chr14	95107544	95107824	DICER1	972490	prefilter
19610X22	chr14	95111246	95111526	DICER1	2098620	prefilter
19610X22	chr14	95112089	95112329	DICER1	1795420	prefilter
19610X22	chr14	95113018	95113298	DICER1	2012146	prefilter
19610X22	chr14	95115604	95115884	DICER1	2198746	prefilter
19610X22	chr14	95116334	95116814	DICER1	3536780	prefilter
19610X22	chr14	95117548	95117828	DICER1	2255564	prefilter
19610X22	chr14	95124132	95124732	DICER1	5471307	prefilter
19610X22	chr14	95129372	95129732	DICER1	2631230	prefilter
19610X22	chr14	95129985	95130265	DICER1	2168592	prefilter
19610X22	chr14	95131434	95131714	DICER1	2155922	prefilter
19610X22	chr14	95132416	95132776	DICER1	2112189	prefilter
19610X22	chr14	95133246	95133526	DICER1	2272919	prefilter
19610X22	chr14	103963007	103963247	TDRD9	1593544	prefilter
19610X22	chr14	103965263	103965623	TDRD9	2197396	prefilter
19610X22	chr14	103966630	103966910	TDRD9	1383337	prefilter
19610X22	chr14	103970461	103970701	TDRD9	1461507	prefilter
19610X22	chr14	103975291	103975651	TDRD9	1880553	prefilter
19610X22	chr14	103991072	103991312	TDRD9	1529588	prefilter
19610X22	chr14	103994269	103994681	TDRD9	2978993	prefilter
19610X22	chr14	103995688	103995868	TDRD9	894633	prefilter
19610X22	chr14	103998556	103998796	TDRD9	1138825	prefilter
19610X22	chr14	104004166	104004406	TDRD9	1189526	prefilter
19610X22	chr14	104005199	104005479	TDRD9	1781765	prefilter
19610X22	chr14	104006291	104006925	TDRD9	5399192	prefilter
19610X22	chr14	104024504	104024744	TDRD9	1026431	prefilter
19610X22	chr14	104025490	104025850	TDRD9	2367601	prefilter
19610X22	chr14	104025971	104026211	TDRD9	2004139	prefilter
19610X22	chr14	104026569	104027049	TDRD9	4350374	prefilter
19610X22	chr15	40700992	40701272	RAD51	1690121	prefilter
19610X22	chr15	40701666	40701786	RAD51	164584	prefilter
19610X22	chr15	40706115	40706355	RAD51	1554231	prefilter
19610X22	chr15	40708950	40709190	RAD51	1587712	prefilter
19610X22	chr15	40718732	40718972	RAD51	1566553	prefilter
19610X22	chr15	40728647	40728887	RAD51	1719190	prefilter
19610X22	chr15	40729429	40729709	RAD51	2086994	prefilter
19610X22	chr15	40729773	40730053	RAD51	2551641	prefilter
19610X22	chr15	40730975	40731255	RAD51	2064051	prefilter
19610X22	chr15	66434952	66435072	MAP2K1	639510	prefilter
19610X22	chr15	66435192	66435312	MAP2K1	503673	prefilter
19610X22	chr15	66436679	66436799	MAP2K1	1090719	prefilter
19610X22	chr15	66436819	66436959	MAP2K1	1272142	prefilter
19610X22	chr15	66443198	66443438	MAP2K1	1302831	prefilter
19610X22	chr15	66444591	66444771	MAP2K1	8261	prefilter
19610X22	chr15	66481677	66481817	MAP2K1	83329	prefilter
19610X22	chr15	66481837	66481957	MAP2K1	44552	prefilter
19610X22	chr15	66484910	66485030	MAP2K1	811	prefilter
19610X22	chr15	66485150	66485270	MAP2K1	4049	prefilter
19610X22	chr15	66487140	66487380	MAP2K1	67289	prefilter
19610X22	chr15	66489125	66489365	MAP2K1	40196	prefilter
19610X22	chr15	66489650	66489830	MAP2K1	7492	prefilter
19610X22	chr15	66490437	66490557	MAP2K1	638	prefilter
19610X22	chr15	89247569	89247809	FANCI	1805637	prefilter
19610X22	chr15	89258620	89258860	FANCI	1673361	prefilter
19610X22	chr15	89260638	89260918	FANCI	2229303	prefilter
19610X22	chr15	89261523	89261939	FANCI	3544989	prefilter
19610X22	chr15	89263349	89263529	FANCI	914839	prefilter
19610X22	chr15	89263824	89264104	FANCI	2479663	prefilter
19610X22	chr15	89264444	89264684	FANCI	1850346	prefilter
19610X22	chr15	89268322	89268602	FANCI	1753706	prefilter
19610X22	chr15	89273303	89273543	FANCI	342376	prefilter
19610X22	chr15	89274096	89274376	FANCI	1663282	prefilter
19610X22	chr15	89276621	89276981	FANCI	2447366	prefilter
19610X22	chr15	89278610	89278850	FANCI	1539311	prefilter
19610X22	chr15	89281095	89281375	FANCI	2186398	prefilter
19610X22	chr15	89281680	89281920	FANCI	2090426	prefilter
19610X22	chr15	89283073	89283313	FANCI	1709569	prefilter
19610X22	chr15	89285017	89285297	FANCI	1901727	prefilter
19610X22	chr15	89290127	89290367	FANCI	1642662	prefilter
19610X22	chr15	89291543	89291783	FANCI	1774729	prefilter
19610X22	chr15	89292596	89293142	FANCI	5130784	prefilter
19610X22	chr15	89293735	89294095	FANCI	2314288	prefilter
19610X22	chr15	89294824	89295184	FANCI	2291546	prefilter
19610X22	chr15	89299703	89300063	FANCI	3088932	prefilter
19610X22	chr15	89300222	89300462	FANCI	2121198	prefilter
19610X22	chr15	89301264	89301504	FANCI	2001395	prefilter
19610X22	chr15	89303799	89303979	FANCI	1273566	prefilter
19610X22	chr15	89305038	89305495	FANCI	4529438	prefilter
19610X22	chr15	89305531	89305771	FANCI	2462155	prefilter
19610X22	chr15	89305920	89306280	FANCI	3139881	prefilter
19610X22	chr15	89307394	89307754	FANCI	3337230	prefilter
19610X22	chr15	89312818	89313058	FANCI	788179	prefilter
19610X22	chr15	89314539	89314779	FANCI	1325747	prefilter
19610X22	chr15	89315215	89315455	FANCI	1929191	prefilter
19610X22	chr16	79322	79802	MPG	4149425	prefilter
19610X22	chr16	82974	83334	MPG	2460570	prefilter
19610X22	chr16	85287	85887	MPG	4996070	prefilter
19610X22	chr16	2090197	2090909	PKD1	5338360	prefilter
19610X22	chr16	2091029	2091149	PKD1	641084	prefilter
19610X22	chr16	2091330	2091450	PKD1	452230	prefilter
19610X22	chr16	2091570	2091690	PKD1	671790	prefilter
19610X22	chr16	2091703	2092257	PKD1	4030318	prefilter
19610X22	chr16	2092416	2092656	PKD1	2172839	prefilter
19610X22	chr16	2092883	2093163	PKD1	2644917	prefilter
19610X22	chr16	89739395	89739635	FANCA	2229378	prefilter
19610X22	chr16	89739926	89740166	FANCA	2165790	prefilter
19610X22	chr16	89740715	89740955	FANCA	1444961	prefilter
19610X22	chr16	89742729	89743009	FANCA	1643159	prefilter
19610X22	chr16	89782934	89783174	FANCA	1772175	prefilter
19610X22	chr16	89784789	89785029	FANCA	1816091	prefilter
19610X22	chr16	89791329	89791609	FANCA	2268655	prefilter
19610X22	chr16	89791857	89792137	FANCA	2497385	prefilter
19610X22	chr16	89792389	89792629	FANCA	2092814	prefilter
19610X22	chr16	89795842	89796082	FANCA	1604110	prefilter
19610X22	chr16	89799079	89799319	FANCA	1928378	prefilter
19610X22	chr16	89799531	89799711	FANCA	1327282	prefilter
19610X22	chr16	89803180	89803420	FANCA	1715562	prefilter
19610X22	chr16	89805216	89805456	FANCA	1774362	prefilter
19610X22	chr16	89808210	89808450	FANCA	1474170	prefilter
19610X22	chr16	89810634	89810874	FANCA	1501652	prefilter
19610X22	chr17	31248974	31249214	NF1	1494368	prefilter
19610X22	chr17	31252849	31253089	NF1	1604888	prefilter
19610X22	chr17	31258283	31258423	NF1	724705	prefilter
19610X22	chr17	31325736	31326336	NF1	5151939	prefilter
19610X22	chr17	31327429	31327909	NF1	3853862	prefilter
19610X22	chr17	31330217	31330577	NF1	2250281	prefilter
19610X22	chr17	41837849	41838209	KLHL10	2549412	prefilter
19610X22	chr17	41841707	41842427	KLHL10	6268437	prefilter
19610X22	chr17	41845014	41845854	KLHL10	7710952	prefilter
19610X22	chr17	41847195	41847475	KLHL10	2348784	prefilter
19610X22	chr17	41847818	41848418	KLHL10	5327676	prefilter
19610X22	chr17	42322208	42322568	STAT3	2743473	prefilter
19610X22	chr17	42322933	42323213	STAT3	2366911	prefilter
19610X22	chr17	42324892	42325132	STAT3	1886342	prefilter
19610X22	chr17	42326037	42326277	STAT3	1513371	prefilter
19610X22	chr17	42329348	42329851	STAT3	4422498	prefilter
19610X22	chr17	42331411	42331591	STAT3	906214	prefilter
19610X22	chr17	42333599	42334110	STAT3	4112163	prefilter
19610X22	chr17	42337370	42337650	STAT3	2128999	prefilter
19610X22	chr17	42337690	42337930	STAT3	2139287	prefilter
19610X22	chr17	42338651	42338891	STAT3	1862796	prefilter
19610X22	chr17	42339241	42339481	STAT3	1608991	prefilter
19610X22	chr17	42345488	42345728	STAT3	1603883	prefilter
19610X22	chr17	42346501	42346781	STAT3	2200599	prefilter
19610X22	chr17	42348312	42348592	STAT3	2233725	prefilter
19610X22	chr17	43045681	43045881	BRCA1	1011881	prefilter
19610X22	chr17	43047553	43047793	BRCA1	1548968	prefilter
19610X22	chr17	43049037	43049277	BRCA1	1331862	prefilter
19610X22	chr17	43051000	43051180	BRCA1	838761	prefilter
19610X22	chr17	43056973	43057213	BRCA1	1612737	prefilter
19610X22	chr17	43063263	43063443	BRCA1	996049	prefilter
19610X22	chr17	43063792	43064032	BRCA1	1644227	prefilter
19610X22	chr17	43067531	43067771	BRCA1	1113050	prefilter
19610X22	chr17	43070843	43071323	BRCA1	3286430	prefilter
19610X22	chr17	43076411	43076691	BRCA1	1214043	prefilter
19610X22	chr17	43082309	43082669	BRCA1	2578277	prefilter
19610X22	chr17	43090868	43091108	BRCA1	2193050	prefilter
19610X22	chr17	43091347	43094947	BRCA1	34318894	prefilter
19610X22	chr17	43099707	43099947	BRCA1	1240875	prefilter
19610X22	chr17	43104051	43104331	BRCA1	1198233	prefilter
19610X22	chr17	43104792	43105032	BRCA1	1743035	prefilter
19610X22	chr17	43106374	43106614	BRCA1	823813	prefilter
19610X22	chr17	43115662	43115842	BRCA1	742954	prefilter
19610X22	chr17	43123996	43124116	BRCA1	459192	prefilter
19610X22	chr17	51155577	51155857	NME1	2268255	prefilter
19610X22	chr17	51159910	51160150	NME1	2089711	prefilter
19610X22	chr17	51161096	51161336	NME1	2034974	prefilter
19610X22	chr17	51161665	51161905	NME1	2172134	prefilter
19610X22	chr17	58602315	58602675	TEX14	2517607	prefilter
19610X22	chr17	58604913	58605193	TEX14	2148722	prefilter
19610X22	chr17	58611070	58611430	TEX14	2214837	prefilter
19610X22	chr17	58613342	58613622	TEX14	2022013	prefilter
19610X22	chr17	58615168	58615408	TEX14	2018295	prefilter
19610X22	chr17	58616109	58616389	TEX14	2202393	prefilter
19610X22	chr17	58622749	58623109	TEX14	2605477	prefilter
19610X22	chr17	58630377	58630617	TEX14	1235752	prefilter
19610X22	chr17	58651793	58652073	TEX14	1607605	prefilter
19610X22	chr17	60600410	60600590	PPM1D	871085	prefilter
19610X22	chr17	60600710	60600950	PPM1D	1412999	prefilter
19610X22	chr17	60623455	60623815	PPM1D	2435375	prefilter
19610X22	chr17	60633775	60634055	PPM1D	2013925	prefilter
19610X22	chr17	60647807	60648167	PPM1D	2464548	prefilter
19610X22	chr17	60656480	60656960	PPM1D	3596669	prefilter
19610X22	chr17	60662913	60663633	PPM1D	6245580	prefilter
19610X22	chr17	75778678	75778866	H3-3B	1331543	prefilter
19610X22	chr17	75778906	75779110	H3-3B	1360480	prefilter
19610X22	chr17	75779130	75779250	H3-3B	644910	prefilter
19610X22	chr18	51046931	51047411	SMAD4	3537656	prefilter
19610X22	chr18	51048640	51048920	SMAD4	2132909	prefilter
19610X22	chr18	51065414	51065654	SMAD4	1982950	prefilter
19610X22	chr18	51066923	51067283	SMAD4	2788403	prefilter
19610X22	chr18	51076567	51076847	SMAD4	2042159	prefilter
19610X22	chr18	51078212	51078492	SMAD4	1923713	prefilter
19610X22	chr19	1206836	1207218	STK11	2805594	prefilter
19610X22	chr19	1218338	1218578	STK11	1848644	prefilter
19610X22	chr19	1219248	1219428	STK11	977731	prefilter
19610X22	chr19	1220304	1220793	STK11	4037557	prefilter
19610X22	chr19	1221201	1221441	STK11	2131733	prefilter
19610X22	chr19	1221887	1222067	STK11	1328447	prefilter
19610X22	chr19	1222916	1223278	STK11	2975620	prefilter
19610X22	chr19	4090654	4090774	MAP2K2	459382	prefilter
19610X22	chr19	4094385	4094565	MAP2K2	1259505	prefilter
19610X22	chr19	4095298	4095538	MAP2K2	1752765	prefilter
19610X22	chr19	4097191	4097431	MAP2K2	900617	prefilter
19610X22	chr19	4099367	4099487	MAP2K2	616173	prefilter
19610X22	chr19	4100941	4101061	MAP2K2	771398	prefilter
19610X22	chr19	4101101	4101344	MAP2K2	1595173	prefilter
19610X22	chr19	4102294	4102534	MAP2K2	1840827	prefilter
19610X22	chr19	4110442	4110562	MAP2K2	967754	prefilter
19610X22	chr19	4110602	4110722	MAP2K2	979468	prefilter
19610X22	chr19	4117344	4117464	MAP2K2	845671	prefilter
19610X22	chr19	4117584	4117704	MAP2K2	817888	prefilter
19610X22	chr19	14093530	14093890	PRKACA	2771286	prefilter
19610X22	chr19	14097282	14097422	PRKACA	1172293	prefilter
19610X22	chr19	14097442	14097967	PRKACA	4641681	prefilter
19610X22	chr19	14100747	14100987	PRKACA	2066913	prefilter
19610X22	chr19	14102745	14102985	PRKACA	1764245	prefilter
19610X22	chr19	14106684	14106964	PRKACA	1765992	prefilter
19610X22	chr19	43543330	43543769	XRCC1	3760647	prefilter
19610X22	chr19	43544069	43544309	XRCC1	2121081	prefilter
19610X22	chr19	43545747	43546027	XRCC1	2183440	prefilter
19610X22	chr19	43551509	43551749	XRCC1	2038310	prefilter
19610X22	chr19	43551906	43552386	XRCC1	3704570	prefilter
19610X22	chr19	43553526	43553766	XRCC1	1910635	prefilter
19610X22	chr19	43554585	43554865	XRCC1	2239022	prefilter
19610X22	chr19	43560845	43561085	XRCC1	1972867	prefilter
19610X22	chr19	43574836	43575076	XRCC1	1898053	prefilter
19610X22	chr19	43575343	43575523	XRCC1	1061080	prefilter
19610X22	chr19	45409611	45409791	ERCC1	973896	prefilter
19610X22	chr19	45413588	45413828	ERCC1	1804710	prefilter
19610X22	chr19	45413878	45414118	ERCC1	1893239	prefilter
19610X22	chr19	45414790	45415030	ERCC1	1605489	prefilter
19610X22	chr19	45416739	45416979	ERCC1	1200277	prefilter
19610X22	chr19	45419027	45419267	ERCC1	1850086	prefilter
19610X22	chr19	45420255	45420495	ERCC1	1806247	prefilter
19610X22	chr19	45421105	45421465	ERCC1	2459866	prefilter
19610X22	chr19	45423202	45423442	ERCC1	1527957	prefilter
19610X22	chr19	50398772	50399132	POLD1	2807134	prefilter
19610X22	chr19	50399307	50399547	POLD1	2045177	prefilter
19610X22	chr19	50401711	50402816	POLD1	9142556	prefilter
19610X22	chr19	50402956	50403316	POLD1	3096672	prefilter
19610X22	chr19	50403425	50403665	POLD1	1979369	prefilter
19610X22	chr19	50406112	50406582	POLD1	4152137	prefilter
19610X22	chr19	50406898	50407491	POLD1	4425696	prefilter
19610X22	chr19	50408723	50408963	POLD1	1931004	prefilter
19610X22	chr19	50409058	50409298	POLD1	2043492	prefilter
19610X22	chr19	50409452	50409572	POLD1	972896	prefilter
19610X22	chr19	50409672	50409792	POLD1	932899	prefilter
19610X22	chr19	50413353	50413593	POLD1	2045030	prefilter
19610X22	chr19	50413670	50413950	POLD1	2717449	prefilter
19610X22	chr19	50414722	50415022	POLD1	2445496	prefilter
19610X22	chr19	50415340	50415895	POLD1	4015376	prefilter
19610X22	chr19	50416322	50416786	POLD1	3720816	prefilter
19610X22	chr19	50416977	50417337	POLD1	2780715	prefilter
19610X22	chr19	50417773	50418013	POLD1	1468467	prefilter
19610X22	chr19	57231948	57232308	AURKC	2656866	prefilter
19610X22	chr19	57232473	57232753	AURKC	2563375	prefilter
19610X22	chr19	57233394	57233674	AURKC	2459980	prefilter
19610X22	chr19	57234791	57235510	AURKC	6176301	prefilter
19610X22	chr20	59864231	59864471	SYCP2	1265054	prefilter
19610X22	chr20	59865326	59865732	SYCP2	3231897	prefilter
19610X22	chr20	59865746	59865926	SYCP2	1295804	prefilter
19610X22	chr20	59866222	59866662	SYCP2	3005741	prefilter
19610X22	chr20	59867639	59867919	SYCP2	1894934	prefilter
19610X22	chr20	59868760	59869000	SYCP2	1539984	prefilter
19610X22	chr20	59901596	59901876	SYCP2	1691746	prefilter
19610X22	chr20	59907274	59907514	SYCP2	1372885	prefilter
19610X22	chr20	59911677	59911917	SYCP2	1645853	prefilter
19610X22	chr20	59912305	59912485	SYCP2	519367	prefilter
19610X22	chr20	59915387	59915627	SYCP2	1099877	prefilter
19610X22	chr20	59916408	59916648	SYCP2	1615742	prefilter
19610X22	chr20	59919080	59919260	SYCP2	549705	prefilter
19610X22	chr20	59919425	59919665	SYCP2	1733092	prefilter
19610X22	chr20	59920283	59920563	SYCP2	1385495	prefilter
19610X22	chr20	59921241	59921521	SYCP2	1740636	prefilter
19610X22	chr22	24719411	24719651	PIWIL3	2042210	prefilter
19610X22	chr22	24719681	24719961	PIWIL3	2378783	prefilter
19610X22	chr22	24723052	24723332	PIWIL3	2025841	prefilter
19610X22	chr22	24724822	24725102	PIWIL3	2372018	prefilter
19610X22	chr22	24725360	24725600	PIWIL3	2181629	prefilter
19610X22	chr22	24727881	24728469	PIWIL3	5437103	prefilter
19610X22	chr22	24749342	24749582	PIWIL3	1977680	prefilter
19610X22	chr22	24749616	24749896	PIWIL3	1824581	prefilter
19610X22	chr22	24751322	24751562	PIWIL3	264412	prefilter
19610X22	chr22	24753935	24754295	PIWIL3	33806	prefilter
19610X22	chr22	41699445	41699805	MEI1	1826298	prefilter
19610X22	chr22	41703252	41703532	MEI1	2397806	prefilter
19610X22	chr22	41705439	41705619	MEI1	982899	prefilter
19610X22	chr22	41713918	41714158	MEI1	1895728	prefilter
19610X22	chr22	41715973	41716213	MEI1	1788973	prefilter
19610X22	chr22	41717992	41718352	MEI1	2779956	prefilter
19610X22	chr22	41723868	41724148	MEI1	2285450	prefilter
19610X22	chr22	41729602	41729842	MEI1	2163995	prefilter
19610X22	chr22	41730459	41730699	MEI1	2099473	prefilter
19610X22	chr22	41732174	41732676	MEI1	4481646	prefilter
19610X22	chr22	41743017	41743257	MEI1	1995304	prefilter
19610X22	chr22	41744898	41745138	MEI1	1953446	prefilter
19610X22	chr22	41745815	41746095	MEI1	2387268	prefilter
19610X22	chr22	41748042	41748282	MEI1	1910402	prefilter
19610X22	chr22	41752501	41752741	MEI1	1915888	prefilter
19610X22	chr22	41753877	41754117	MEI1	1726609	prefilter
19610X22	chr22	41758269	41758629	MEI1	2668631	prefilter
19610X22	chr22	41763107	41763387	MEI1	2321621	prefilter
19610X22	chr22	41770583	41771063	MEI1	3582846	prefilter
19610X22	chr22	41776004	41776364	MEI1	2874574	prefilter
19610X22	chr22	41778640	41778880	MEI1	1961541	prefilter
19610X22	chr22	41781219	41781459	MEI1	2155554	prefilter
19610X22	chr22	41781585	41781945	MEI1	3086105	prefilter
19610X22	chr22	41784259	41784499	MEI1	1960682	prefilter
19610X22	chr22	41784515	41784875	MEI1	2831010	prefilter
19610X22	chr22	41793749	41793989	MEI1	1589618	prefilter
19610X22	chr22	41794304	41794544	MEI1	2264416	prefilter
19610X22	chr22	41795416	41795616	MEI1	1803521	prefilter
19610X22	chr22	41795671	41795911	MEI1	2222110	prefilter
19610X22	chr22	41799185	41799365	MEI1	1220145	prefilter
19610X22	chrX	67545054	67545294	AR	897383	prefilter
19610X22	chrX	67545354	67546494	AR	4500364	prefilter
19610X22	chrX	67546614	67546854	AR	833977	prefilter
19610X22	chrX	67643191	67643471	AR	1236612	prefilter
19610X22	chrX	67685948	67686188	AR	943213	prefilter
19610X22	chrX	67711305	67711785	AR	2324089	prefilter
19610X22	chrX	67717410	67717690	AR	1280529	prefilter
19610X22	chrX	67721758	67722038	AR	1173867	prefilter
19610X22	chrX	67722765	67723045	AR	1085872	prefilter
19610X22	chrX	67723622	67723902	AR	1172878	prefilter
19610X22	chrX	70670305	70670585	TEX11	1251033	prefilter
19610X22	chrX	70678726	70678966	TEX11	713204	prefilter
19610X22	chrX	70682609	70682889	TEX11	970508	prefilter
19610X22	chrX	70722537	70722777	TEX11	808853	prefilter
19610X22	chrX	70725182	70725422	TEX11	783859	prefilter
19610X22	chrX	70740628	70740868	TEX11	631007	prefilter
19610X22	chrX	70744102	70744282	TEX11	388230	prefilter
19610X22	chrX	70806627	70806867	TEX11	646305	prefilter
19610X22	chrX	70833433	70833673	TEX11	863510	prefilter
19610X22	chrX	70852973	70853213	TEX11	1005435	prefilter
19610X22	chrX	126551134	126551254	DCAF12L1	460644	prefilter
19610X22	chrX	126551314	126551734	DCAF12L1	1846270	prefilter
19610X22	chrX	126552154	126552274	DCAF12L1	438168	prefilter
19610X22	chrX	126552394	126552514	DCAF12L1	343649	prefilter
19610X22	chrX	133025411	133028291	USP26	13775183	prefilter
19610X22	chrY	12815994	12816114	USP9Y	467014	prefilter
19610X22	chrY	12816174	12816414	USP9Y	924294	prefilter
19610X22	chrY	12818335	12818515	USP9Y	628912	prefilter
19610X22	chrY	12818635	12818755	USP9Y	59656	prefilter
19610X22	chrY	12833594	12833774	USP9Y	698091	prefilter
19610X22	chrY	12833834	12833954	USP9Y	388469	prefilter
19610X22	chrY	12837841	12837981	USP9Y	164368	prefilter
19610X22	chrY	12838001	12838121	USP9Y	268205	prefilter
19610X22	chrY	12839759	12839939	USP9Y	625557	prefilter
19610X22	chrY	12839999	12840239	USP9Y	1229140	prefilter
19610X22	chrY	12840299	12840419	USP9Y	625887	prefilter
19610X22	chrY	12840539	12840719	USP9Y	767976	prefilter
19610X22	chrY	12842172	12842532	USP9Y	1460053	prefilter
19610X22	chrY	12842988	12843128	USP9Y	552927	prefilter
19610X22	chrY	12843148	12843268	USP9Y	344052	prefilter
19610X22	chrY	12846245	12846605	USP9Y	1155028	prefilter
19610X22	chrY	12846863	12846983	USP9Y	301409	prefilter
19610X22	chrY	12847163	12847403	USP9Y	733928	prefilter
19610X22	chrY	12856278	12856418	USP9Y	566422	prefilter
19610X22	chrY	12856438	12856558	USP9Y	459121	prefilter
19610X22	chrY	12856559	12856679	USP9Y	423225	prefilter
19610X22	chrY	12856859	12856979	USP9Y	330826	prefilter
19610X22	chrY	12913645	12913925	DDX3Y	1152752	prefilter
19610X22	chrY	12914486	12914726	DDX3Y	998565	prefilter
19610X22	chrY	12914813	12915147	DDX3Y	1565431	prefilter
19610X22	chrY	12915207	12915327	DDX3Y	479776	prefilter
19610X22	chrY	12915562	12915682	DDX3Y	604308	prefilter
19610X22	chrY	12915722	12915935	DDX3Y	1208100	prefilter
19610X22	chrY	12915975	12916095	DDX3Y	584588	prefilter
19610X22	chrY	12916171	12916291	DDX3Y	545030	prefilter
19610X22	chrY	12916351	12916695	DDX3Y	1719001	prefilter
19610X22	chr1	84597127	84599527	neutral_region	15622104	prefilter
19610X22	chr2	40162767	40165167	neutral_region	17152658	prefilter
19610X22	chr4	22386244	22388644	neutral_region	14603510	prefilter
19610X22	chr6	155239014	155241414	neutral_region	17362100	prefilter
19610X22	chr7	11732774	11735174	neutral_region	11369798	prefilter
19610X22	chr8	51513056	51515456	neutral_region	14464330	prefilter
19610X22	chr9	23709463	23711863	neutral_region	12985311	prefilter
19610X22	chr10	128969037	128971437	neutral_region	14732387	prefilter
19610X22	chr11	108510787	108513187	neutral_region	16330305	prefilter
19610X22	chr12	114115043	114117443	neutral_region	18465152	prefilter
19610X22	chr13	75803912	75806312	neutral_region	17376225	prefilter
19610X22	chr14	74661755	74664155	neutral_region	17094707	prefilter
19610X22	chr15	46089737	46092137	neutral_region	13702597	prefilter
19610X22	chr16	51754103	51756503	neutral_region	15652265	prefilter
19610X22	chr17	70672726	70675126	neutral_region	13456692	prefilter
19610X22	chr18	5749264	5751664	neutral_region	17593324	prefilter
19610X22	chr19	31831021	31833421	neutral_region	14361804	prefilter
19610X22	chr20	24153684	24156084	neutral_region	17654145	prefilter
19610X22	chr21	23665976	23668376	neutral_region	11396239	prefilter
19610X22	chr22	48262370	48264770	neutral_region	18244168	prefilter
19610X23	chr1	45330446	45330626	MUTYH	349458	prefilter
19610X23	chr1	45331118	45333253	MUTYH	5070028	prefilter
19610X23	chr1	45333328	45333688	MUTYH	701778	prefilter
19610X23	chr1	45334311	45334591	MUTYH	862882	prefilter
19610X23	chr1	45338101	45338281	MUTYH	442024	prefilter
19610X23	chr1	75806881	75807241	MSH4	128216	prefilter
19610X23	chr1	75810632	75810872	MSH4	605716	prefilter
19610X23	chr1	75814958	75815198	MSH4	481490	prefilter
19610X23	chr1	75816279	75816639	MSH4	226400	prefilter
19610X23	chr1	75822315	75822675	MSH4	205163	prefilter
19610X23	chr1	75848122	75848362	MSH4	334257	prefilter
19610X23	chr1	75867431	75867671	MSH4	113743	prefilter
19610X23	chr1	75876848	75877088	MSH4	105713	prefilter
19610X23	chr1	75878053	75878413	MSH4	130229	prefilter
19610X23	chr1	75878920	75879200	MSH4	292629	prefilter
19610X23	chr1	75879981	75880221	MSH4	258223	prefilter
19610X23	chr1	75881168	75881448	MSH4	222019	prefilter
19610X23	chr1	75883541	75883901	MSH4	591834	prefilter
19610X23	chr1	75889190	75889430	MSH4	215687	prefilter
19610X23	chr1	75890620	75890900	MSH4	158647	prefilter
19610X23	chr1	75897814	75898174	MSH4	97080	prefilter
19610X23	chr1	75899542	75899782	MSH4	302141	prefilter
19610X23	chr1	100352889	100353069	CDC14A	691306	prefilter
19610X23	chr1	100353687	100353927	CDC14A	381038	prefilter
19610X23	chr1	100377463	100377703	CDC14A	271775	prefilter
19610X23	chr1	100390658	100390898	CDC14A	277763	prefilter
19610X23	chr1	100424141	100424381	CDC14A	180035	prefilter
19610X23	chr1	100439845	100440085	CDC14A	128328	prefilter
19610X23	chr1	100462586	100462946	CDC14A	776057	prefilter
19610X23	chr1	100467885	100468165	CDC14A	211357	prefilter
19610X23	chr1	226064275	226064395	H3-3A	31343	prefilter
19610X23	chr1	226064435	226064555	H3-3A	97280	prefilter
19610X23	chr1	226065536	226065712	H3-3A	292566	prefilter
19610X23	chr1	226065752	226066016	H3-3A	258985	prefilter
19610X23	chr1	226071273	226071393	H3-3A	60923	prefilter
19610X23	chr1	241850326	241850686	EXO1	298968	prefilter
19610X23	chr1	241852231	241852471	EXO1	148573	prefilter
19610X23	chr1	241853279	241853559	EXO1	623154	prefilter
19610X23	chr1	241857273	241857553	EXO1	208417	prefilter
19610X23	chr1	241858432	241858792	EXO1	368608	prefilter
19610X23	chr1	241878686	241879406	EXO1	1341166	prefilter
19610X23	chr1	241885230	241885590	EXO1	463916	prefilter
19610X23	chr1	241889391	241889671	EXO1	682560	prefilter
19610X23	chr1	243505173	243505413	AKT3	985	prefilter
19610X23	chr1	243512255	243512495	AKT3	0	prefilter
19610X23	chr1	243545433	243545673	AKT3	114	prefilter
19610X23	chr1	243552596	243553076	AKT3	502	prefilter
19610X23	chr1	243563584	243563984	AKT3	704	prefilter
19610X23	chr1	243572787	243573187	AKT3	1573	prefilter
19610X23	chr1	243613585	243613825	AKT3	1006	prefilter
19610X23	chr1	243615008	243615248	AKT3	0	prefilter
19610X23	chr1	243637476	243637876	AKT3	126	prefilter
19610X23	chr1	243645765	243646165	AKT3	483	prefilter
19610X23	chr1	243664707	243664947	AKT3	131	prefilter
19610X23	chr1	243695453	243695853	AKT3	0	prefilter
19610X23	chr1	243843057	243843237	AKT3	793	prefilter
19610X23	chr2	25234169	25234489	DNMT3A	1323006	prefilter
19610X23	chr2	25240236	25240516	DNMT3A	825455	prefilter
19610X23	chr2	25240585	25240785	DNMT3A	524156	prefilter
19610X23	chr2	25241494	25241774	DNMT3A	934643	prefilter
19610X23	chr2	25243840	25244040	DNMT3A	384058	prefilter
19610X23	chr2	25244496	25244696	DNMT3A	569492	prefilter
19610X23	chr2	25245152	25245432	DNMT3A	570085	prefilter
19610X23	chr2	25245942	25246374	DNMT3A	803883	prefilter
19610X23	chr2	25247004	25247204	DNMT3A	365128	prefilter
19610X23	chr2	25247530	25247810	DNMT3A	1530172	prefilter
19610X23	chr2	25282336	25282816	DNMT3A	1119572	prefilter
19610X23	chr2	25300071	25300311	DNMT3A	563722	prefilter
19610X23	chr2	25313828	25314068	DNMT3A	1020170	prefilter
19610X23	chr2	38997159	38997519	SOS1	158483	prefilter
19610X23	chr2	39006350	39006590	SOS1	598365	prefilter
19610X23	chr2	39006932	39007292	SOS1	217468	prefilter
19610X23	chr2	39010523	39010763	SOS1	639272	prefilter
19610X23	chr2	39012057	39012417	SOS1	412493	prefilter
19610X23	chr2	39013391	39013631	SOS1	588646	prefilter
19610X23	chr2	39013788	39014068	SOS1	891752	prefilter
19610X23	chr2	39014685	39014925	SOS1	242896	prefilter
19610X23	chr2	39022477	39023317	SOS1	1122170	prefilter
19610X23	chr2	39023933	39024213	SOS1	281041	prefilter
19610X23	chr2	39035141	39035565	SOS1	808808	prefilter
19610X23	chr2	39051075	39051355	SOS1	243325	prefilter
19610X23	chr2	39054538	39054898	SOS1	315266	prefilter
19610X23	chr2	39056604	39056964	SOS1	170952	prefilter
19610X23	chr2	39058598	39058878	SOS1	301431	prefilter
19610X23	chr2	39067550	39067830	SOS1	388889	prefilter
19610X23	chr2	47403117	47403477	MSH2	1170498	prefilter
19610X23	chr2	47408338	47408618	MSH2	225550	prefilter
19610X23	chr2	47409993	47410473	MSH2	1180846	prefilter
19610X23	chr2	47412347	47412627	MSH2	951851	prefilter
19610X23	chr2	47414203	47414483	MSH2	343284	prefilter
19610X23	chr2	47416222	47416502	MSH2	289142	prefilter
19610X23	chr2	47429661	47430021	MSH2	297489	prefilter
19610X23	chr2	47445482	47445722	MSH2	422201	prefilter
19610X23	chr2	47462952	47463232	MSH2	450587	prefilter
19610X23	chr2	47466593	47466873	MSH2	184825	prefilter
19610X23	chr2	47470893	47471133	MSH2	232942	prefilter
19610X23	chr2	47474907	47475387	MSH2	684295	prefilter
19610X23	chr2	47476289	47476649	MSH2	991890	prefilter
19610X23	chr2	47478155	47478635	MSH2	545427	prefilter
19610X23	chr2	47480603	47480963	MSH2	446859	prefilter
19610X23	chr2	47790845	47791205	MSH6	914100	prefilter
19610X23	chr2	47795798	47796158	MSH6	343388	prefilter
19610X23	chr2	47798503	47801263	MSH6	4621240	prefilter
19610X23	chr2	47803312	47803792	MSH6	359731	prefilter
19610X23	chr2	47804848	47805088	MSH6	648831	prefilter
19610X23	chr2	47805542	47805782	MSH6	678440	prefilter
19610X23	chr2	47806141	47806731	MSH6	569552	prefilter
19610X23	chr2	74558656	74558936	M1AP	715081	prefilter
19610X23	chr2	74559613	74559793	M1AP	139196	prefilter
19610X23	chr2	74560081	74560361	M1AP	583592	prefilter
19610X23	chr2	74562140	74562500	M1AP	1242229	prefilter
19610X23	chr2	74575368	74575648	M1AP	1238724	prefilter
19610X23	chr2	74576357	74576717	M1AP	396866	prefilter
19610X23	chr2	74581580	74581940	M1AP	357894	prefilter
19610X23	chr2	74606959	74607319	M1AP	629287	prefilter
19610X23	chr2	74614876	74615236	M1AP	401255	prefilter
19610X23	chr2	74639975	74640335	M1AP	760288	prefilter
19610X23	chr2	189791735	189792015	PMS1	706118	prefilter
19610X23	chr2	189795680	189796040	PMS1	582243	prefilter
19610X23	chr2	189805583	189805823	PMS1	496070	prefilter
19610X23	chr2	189843902	189844142	PMS1	775865	prefilter
19610X23	chr2	189852576	189852856	PMS1	721327	prefilter
19610X23	chr2	189853870	189855223	PMS1	1835424	prefilter
19610X23	chr2	189857404	189857584	PMS1	90743	prefilter
19610X23	chr2	189863625	189864345	PMS1	835422	prefilter
19610X23	chr2	189867724	189868004	PMS1	553192	prefilter
19610X23	chr2	189873396	189873756	PMS1	248726	prefilter
19610X23	chr3	9750215	9750495	OGG1	856525	prefilter
19610X23	chr3	9750828	9751308	OGG1	820871	prefilter
19610X23	chr3	9751679	9752039	OGG1	991627	prefilter
19610X23	chr3	9754614	9754974	OGG1	736952	prefilter
19610X23	chr3	9756406	9756686	OGG1	771132	prefilter
19610X23	chr3	10141837	10142017	VHL	1199804	prefilter
19610X23	chr3	10142077	10142257	VHL	821547	prefilter
19610X23	chr3	10146435	10146715	VHL	465824	prefilter
19610X23	chr3	10149694	10149814	VHL	93525	prefilter
19610X23	chr3	10149874	10150054	VHL	510272	prefilter
19610X23	chr3	12584447	12584727	RAF1	733065	prefilter
19610X23	chr3	12584774	12585327	RAF1	898328	prefilter
19610X23	chr3	12585620	12585860	RAF1	435331	prefilter
19610X23	chr3	12587524	12587704	RAF1	337489	prefilter
19610X23	chr3	12590706	12590826	RAF1	423021	prefilter
19610X23	chr3	12590886	12591066	RAF1	554055	prefilter
19610X23	chr3	12591630	12591870	RAF1	622268	prefilter
19610X23	chr3	12599629	12599869	RAF1	564324	prefilter
19610X23	chr3	12604072	12604352	RAF1	559655	prefilter
19610X23	chr3	12608704	12608984	RAF1	817782	prefilter
19610X23	chr3	12609164	12609404	RAF1	342521	prefilter
19610X23	chr3	12611886	12612126	RAF1	575562	prefilter
19610X23	chr3	12618438	12618798	RAF1	469631	prefilter
19610X23	chr3	16595349	16595469	DAZL	76946	prefilter
19610X23	chr3	16596899	16597139	DAZL	294102	prefilter
19610X23	chr3	16597425	16597545	DAZL	61351	prefilter
19610X23	chr3	16597952	16598072	DAZL	97602	prefilter
19610X23	chr3	16598385	16598525	DAZL	192077	prefilter
19610X23	chr3	16598605	16598725	DAZL	2888	prefilter
19610X23	chr3	36993485	36993725	MLH1	1407067	prefilter
19610X23	chr3	36996544	36996784	MLH1	324080	prefilter
19610X23	chr3	37000884	37001124	MLH1	208411	prefilter
19610X23	chr3	37004317	37004557	MLH1	907100	prefilter
19610X23	chr3	37006907	37007147	MLH1	177201	prefilter
19610X23	chr3	37011935	37012175	MLH1	506019	prefilter
19610X23	chr3	37014368	37014608	MLH1	452924	prefilter
19610X23	chr3	37017432	37017672	MLH1	732697	prefilter
19610X23	chr3	37020246	37020526	MLH1	485899	prefilter
19610X23	chr3	37028718	37028998	MLH1	656914	prefilter
19610X23	chr3	37040120	37040360	MLH1	303914	prefilter
19610X23	chr3	37042179	37042419	MLH1	679645	prefilter
19610X23	chr3	37047421	37047781	MLH1	516625	prefilter
19610X23	chr3	37048443	37048683	MLH1	252903	prefilter
19610X23	chr3	37048840	37049080	MLH1	468452	prefilter
19610X23	chr3	37050388	37050748	MLH1	546586	prefilter
19610X23	chr3	41224446	41224833	CTNNB1	634877	prefilter
19610X23	chr3	41225273	41225940	CTNNB1	842313	prefilter
19610X23	chr3	41227140	41227420	CTNNB1	247784	prefilter
19610X23	chr3	41233272	41233938	CTNNB1	1549187	prefilter
19610X23	chr3	41235663	41235903	CTNNB1	552286	prefilter
19610X23	chr3	41236284	41236564	CTNNB1	293420	prefilter
19610X23	chr3	50093657	50093937	RBM5	849017	prefilter
19610X23	chr3	50099896	50100136	RBM5	662432	prefilter
19610X23	chr3	50100448	50100688	RBM5	510097	prefilter
19610X23	chr3	50103004	50103244	RBM5	196148	prefilter
19610X23	chr3	50104158	50104398	RBM5	968314	prefilter
19610X23	chr3	50110604	50110844	RBM5	559494	prefilter
19610X23	chr3	50113283	50113643	RBM5	416211	prefilter
19610X23	chr3	50117174	50117454	RBM5	887410	prefilter
19610X23	chr3	50118252	50118532	RBM5	552609	prefilter
19610X23	chr4	1801271	1801821	FGFR3	2487933	prefilter
19610X23	chr4	1801870	1802170	FGFR3	788293	prefilter
19610X23	chr4	1802834	1803074	FGFR3	2006832	prefilter
19610X23	chr4	1803624	1803904	FGFR3	519663	prefilter
19610X23	chr4	1804245	1804605	FGFR3	607935	prefilter
19610X23	chr4	1804755	1805035	FGFR3	969481	prefilter
19610X23	chr4	1805275	1806092	FGFR3	3466742	prefilter
19610X23	chr4	1806112	1806412	FGFR3	1240386	prefilter
19610X23	chr4	1806474	1806754	FGFR3	533614	prefilter
19610X23	chr4	1806761	1807001	FGFR3	761555	prefilter
19610X23	chr4	1807020	1807380	FGFR3	890076	prefilter
19610X23	chr4	54699558	54699838	KIT	850503	prefilter
19610X23	chr4	54703628	54703988	KIT	666416	prefilter
19610X23	chr4	54725773	54726133	KIT	325262	prefilter
19610X23	chr4	54727339	54727619	KIT	296720	prefilter
19610X23	chr4	54727755	54728186	KIT	1468353	prefilter
19610X23	chr4	54729270	54729550	KIT	397488	prefilter
19610X23	chr4	54731253	54731493	KIT	541692	prefilter
19610X23	chr4	54731794	54732074	KIT	317167	prefilter
19610X23	chr4	54733015	54733295	KIT	725096	prefilter
19610X23	chr4	54736433	54736890	KIT	1415281	prefilter
19610X23	chr4	54737107	54737347	KIT	428827	prefilter
19610X23	chr5	80670023	80670383	MSH3	982641	prefilter
19610X23	chr5	80672182	80672422	MSH3	639513	prefilter
19610X23	chr5	80672679	80672919	MSH3	972474	prefilter
19610X23	chr5	80674915	80675195	MSH3	226044	prefilter
19610X23	chr5	80678830	80679190	MSH3	692330	prefilter
19610X23	chr5	80725389	80725629	MSH3	623292	prefilter
19610X23	chr5	80728788	80729028	MSH3	153473	prefilter
19610X23	chr5	80741386	80741626	MSH3	166017	prefilter
19610X23	chr5	80744440	80744680	MSH3	139142	prefilter
19610X23	chr5	80761472	80761752	MSH3	556857	prefilter
19610X23	chr5	80767846	80768206	MSH3	307841	prefilter
19610X23	chr5	80768739	80769099	MSH3	475886	prefilter
19610X23	chr5	80775606	80775846	MSH3	132918	prefilter
19610X23	chr5	80778658	80778898	MSH3	796342	prefilter
19610X23	chr5	80787498	80787738	MSH3	206704	prefilter
19610X23	chr5	80813522	80813802	MSH3	511334	prefilter
19610X23	chr5	80854043	80854403	MSH3	211716	prefilter
19610X23	chr5	80864737	80865017	MSH3	797466	prefilter
19610X23	chr5	80873021	80873381	MSH3	194206	prefilter
19610X23	chr5	112754809	112755089	APC	340806	prefilter
19610X23	chr5	112766228	112766508	APC	137734	prefilter
19610X23	chr5	112767109	112767469	APC	483293	prefilter
19610X23	chr5	112775543	112775823	APC	185864	prefilter
19610X23	chr5	112780706	112780986	APC	186629	prefilter
19610X23	chr5	112792347	112792627	APC	213833	prefilter
19610X23	chr5	112818895	112819415	APC	2160223	prefilter
19610X23	chr5	112821803	112822083	APC	840472	prefilter
19610X23	chr5	112827037	112827317	APC	369148	prefilter
19610X23	chr5	112827827	112828077	APC	238657	prefilter
19610X23	chr5	112828774	112829054	APC	430021	prefilter
19610X23	chr5	112834878	112835238	APC	779708	prefilter
19610X23	chr5	112837474	112844219	APC	10748620	prefilter
19610X23	chr6	31740400	31740680	MSH5	2644	prefilter
19610X23	chr6	31741084	31741364	MSH5	17224	prefilter
19610X23	chr6	31742797	31743259	MSH5	278	prefilter
19610X23	chr6	31743824	31744104	MSH5	797	prefilter
19610X23	chr6	31744124	31744364	MSH5	537	prefilter
19610X23	chr6	31744473	31744653	MSH5	157	prefilter
19610X23	chr6	31745158	31745398	MSH5	371	prefilter
19610X23	chr6	31747319	31747499	MSH5	257	prefilter
19610X23	chr6	31753230	31753718	MSH5	2429	prefilter
19610X23	chr6	31758089	31758369	MSH5	1481	prefilter
19610X23	chr6	31758464	31758940	MSH5	1341	prefilter
19610X23	chr6	31759017	31759257	MSH5	171	prefilter
19610X23	chr6	31759348	31759588	MSH5	760	prefilter
19610X23	chr6	31759700	31760293	MSH5	1968	prefilter
19610X23	chr6	31760624	31760904	MSH5	1116	prefilter
19610X23	chr6	31761103	31761343	MSH5	410	prefilter
19610X23	chr6	31761403	31761683	MSH5	1868	prefilter
19610X23	chr6	31761746	31762026	MSH5	442	prefilter
19610X23	chr6	31762028	31762268	MSH5	206	prefilter
19610X23	chr6	151807838	151808378	ESR1	1733703	prefilter
19610X23	chr6	151842512	151842872	ESR1	540198	prefilter
19610X23	chr6	151880593	151880833	ESR1	498865	prefilter
19610X23	chr6	151944100	151944580	ESR1	1111138	prefilter
19610X23	chr6	152011585	152011865	ESR1	235779	prefilter
19610X23	chr6	152060917	152061197	ESR1	662762	prefilter
19610X23	chr6	152094296	152094656	ESR1	926857	prefilter
19610X23	chr6	152098667	152099027	ESR1	562681	prefilter
19610X23	chr6	159800285	159800465	PNLDC1	236683	prefilter
19610X23	chr6	159800710	159800890	PNLDC1	295681	prefilter
19610X23	chr6	159801029	159801269	PNLDC1	1197045	prefilter
19610X23	chr6	159803200	159803380	PNLDC1	146055	prefilter
19610X23	chr6	159803886	159804166	PNLDC1	570691	prefilter
19610X23	chr6	159804473	159804713	PNLDC1	738608	prefilter
19610X23	chr6	159805913	159806153	PNLDC1	756174	prefilter
19610X23	chr6	159808658	159808898	PNLDC1	1028470	prefilter
19610X23	chr6	159808946	159809226	PNLDC1	490877	prefilter
19610X23	chr6	159809940	159810180	PNLDC1	285290	prefilter
19610X23	chr6	159811623	159811863	PNLDC1	333073	prefilter
19610X23	chr6	159813538	159813718	PNLDC1	415399	prefilter
19610X23	chr6	159815881	159816121	PNLDC1	789379	prefilter
19610X23	chr6	159816479	159816659	PNLDC1	399996	prefilter
19610X23	chr6	159817040	159817220	PNLDC1	72799	prefilter
19610X23	chr7	5978586	5978766	PMS2	135404	prefilter
19610X23	chr7	5986949	5987069	PMS2	284349	prefilter
19610X23	chr7	5989737	5990017	PMS2	176488	prefilter
19610X23	chr7	5991895	5992135	PMS2	725662	prefilter
19610X23	chr7	5995463	5995703	PMS2	790934	prefilter
19610X23	chr7	5997254	5997494	PMS2	221084	prefilter
19610X23	chr7	6002484	6002604	PMS2	99750	prefilter
19610X23	chr7	43583166	43583286	STK17A	301172	prefilter
19610X23	chr7	43595827	43596187	STK17A	399535	prefilter
19610X23	chr7	43608188	43608468	STK17A	488242	prefilter
19610X23	chr7	43619520	43619800	STK17A	939946	prefilter
19610X23	chr7	43623506	43623978	STK17A	279896	prefilter
19610X23	chr7	43624438	43624918	STK17A	520725	prefilter
19610X23	chr7	100180614	100180734	STAG3	112573	prefilter
19610X23	chr7	100182021	100182141	STAG3	142412	prefilter
19610X23	chr7	100188854	100188974	STAG3	161245	prefilter
19610X23	chr7	100205165	100205445	STAG3	565590	prefilter
19610X23	chr7	100210918	100211278	STAG3	812608	prefilter
19610X23	chr7	100211367	100211607	STAG3	1372335	prefilter
19610X23	chr7	100211715	100211955	STAG3	557705	prefilter
19610X23	chr7	100213650	100213890	STAG3	301875	prefilter
19610X23	chr7	100213919	100214039	STAG3	120493	prefilter
19610X23	chr7	140734685	140734925	BRAF	86073	prefilter
19610X23	chr7	140739739	140739859	BRAF	16846	prefilter
19610X23	chr7	140739899	140740019	BRAF	215262	prefilter
19610X23	chr7	140749212	140749332	BRAF	85249	prefilter
19610X23	chr7	140749372	140749492	BRAF	212628	prefilter
19610X23	chr7	140753210	140753454	BRAF	1377744	prefilter
19610X23	chr7	140754120	140754300	BRAF	382387	prefilter
19610X23	chr7	140776820	140776940	BRAF	147179	prefilter
19610X23	chr7	140777060	140777180	BRAF	28769	prefilter
19610X23	chr7	140777913	140778153	BRAF	310436	prefilter
19610X23	chr7	140781489	140781729	BRAF	532663	prefilter
19610X23	chr7	140782949	140783069	BRAF	42231	prefilter
19610X23	chr7	140783089	140783229	BRAF	100651	prefilter
19610X23	chr7	140801346	140801486	BRAF	110041	prefilter
19610X23	chr7	140801506	140801626	BRAF	84144	prefilter
19610X23	chr7	140807891	140808131	BRAF	299087	prefilter
19610X23	chr7	140808823	140808943	BRAF	197809	prefilter
19610X23	chr7	140834500	140834620	BRAF	157892	prefilter
19610X23	chr7	140834860	140834980	BRAF	44446	prefilter
19610X23	chr8	22289767	22290007	PIWIL2	189907	prefilter
19610X23	chr8	22290169	22290409	PIWIL2	715338	prefilter
19610X23	chr8	22303935	22304295	PIWIL2	764536	prefilter
19610X23	chr8	22304706	22304946	PIWIL2	556431	prefilter
19610X23	chr8	22305851	22306091	PIWIL2	599073	prefilter
19610X23	chr8	22307863	22308143	PIWIL2	415873	prefilter
19610X23	chr8	22314258	22314498	PIWIL2	634639	prefilter
19610X23	chr8	22314967	22315207	PIWIL2	907399	prefilter
19610X23	chr8	22316169	22316409	PIWIL2	536389	prefilter
19610X23	chr8	22318102	22318342	PIWIL2	724843	prefilter
19610X23	chr8	22352845	22353325	PIWIL2	1788187	prefilter
19610X23	chr8	22354204	22354444	PIWIL2	694169	prefilter
19610X23	chr8	22355285	22355565	PIWIL2	824218	prefilter
19610X23	chr8	30841940	30849380	TEX15	8915635	prefilter
19610X23	chr8	30858569	30858929	TEX15	271824	prefilter
19610X23	chr8	30859844	30860124	TEX15	88158	prefilter
19610X23	chr8	30867203	30867563	TEX15	266541	prefilter
19610X23	chr9	841775	841895	DMRT1	203537	prefilter
19610X23	chr9	842015	842255	DMRT1	701270	prefilter
19610X23	chr9	846871	847231	DMRT1	1301622	prefilter
19610X23	chr9	893813	894293	DMRT1	922309	prefilter
19610X23	chr9	21968137	21968317	CDKN2A	463627	prefilter
19610X23	chr9	21969674	21969854	CDKN2A	210026	prefilter
19610X23	chr9	21970815	21971295	CDKN2A	1563701	prefilter
19610X23	chr9	21974612	21974892	CDKN2A	1326204	prefilter
19610X23	chr9	21994055	21994415	CDKN2A	1494110	prefilter
19610X23	chr9	83970066	83970426	HNRNPK	464392	prefilter
19610X23	chr9	83970658	83970898	HNRNPK	93217	prefilter
19610X23	chr9	83972728	83973088	HNRNPK	161855	prefilter
19610X23	chr9	83973222	83973462	HNRNPK	234865	prefilter
19610X23	chr9	83974433	83974673	HNRNPK	523608	prefilter
19610X23	chr9	83975343	83975583	HNRNPK	1239680	prefilter
19610X23	chr9	83976903	83977143	HNRNPK	307619	prefilter
19610X23	chr9	83977617	83977857	HNRNPK	299522	prefilter
19610X23	chr9	83978133	83978253	HNRNPK	103777	prefilter
19610X23	chr9	95449770	95450010	PTCH1	712254	prefilter
19610X23	chr9	95453409	95453689	PTCH1	890180	prefilter
19610X23	chr9	95456204	95456484	PTCH1	1408921	prefilter
19610X23	chr9	95457913	95458393	PTCH1	1477781	prefilter
19610X23	chr9	95467030	95467510	PTCH1	552957	prefilter
19610X23	chr9	95468652	95469252	PTCH1	1291549	prefilter
19610X23	chr9	95469752	95469992	PTCH1	1355752	prefilter
19610X23	chr9	95475956	95476236	PTCH1	1060378	prefilter
19610X23	chr9	95476688	95476928	PTCH1	832673	prefilter
19610X23	chr9	95477484	95477764	PTCH1	738969	prefilter
19610X23	chr9	95477980	95478260	PTCH1	1055819	prefilter
19610X23	chr9	95478981	95479221	PTCH1	415228	prefilter
19610X23	chr9	95479889	95480169	PTCH1	624766	prefilter
19610X23	chr9	95480309	95480669	PTCH1	829810	prefilter
19610X23	chr9	95481874	95482288	PTCH1	750998	prefilter
19610X23	chr9	95485649	95485889	PTCH1	408154	prefilter
19610X23	chr9	95506323	95506683	PTCH1	1261078	prefilter
19610X23	chr9	95516440	95516560	PTCH1	199310	prefilter
19610X23	chr9	97684861	97685101	XPA	195819	prefilter
19610X23	chr9	97686998	97687358	XPA	309075	prefilter
19610X23	chr9	97689466	97689706	XPA	243475	prefilter
19610X23	chr9	124482643	124483123	NR5A1	1192371	prefilter
19610X23	chr9	124491014	124491294	NR5A1	1225601	prefilter
19610X23	chr9	124492969	124493209	NR5A1	660184	prefilter
19610X23	chr9	124499982	124500462	NR5A1	1747930	prefilter
19610X23	chr9	124500582	124500822	NR5A1	1249489	prefilter
19610X23	chr9	124503009	124503464	NR5A1	2559215	prefilter
19610X23	chr10	43100350	43100830	RET	823931	prefilter
19610X23	chr10	43102225	43102705	RET	1319685	prefilter
19610X23	chr10	43105012	43105312	RET	1362562	prefilter
19610X23	chr10	43106293	43106653	RET	785515	prefilter
19610X23	chr10	43108950	43109310	RET	1031482	prefilter
19610X23	chr10	43111096	43111576	RET	1106217	prefilter
19610X23	chr10	43116565	43116805	RET	299628	prefilter
19610X23	chr10	43118306	43118486	RET	457738	prefilter
19610X23	chr10	43119458	43119818	RET	1384145	prefilter
19610X23	chr10	43120002	43120282	RET	1261848	prefilter
19610X23	chr10	43121861	43122101	RET	547510	prefilter
19610X23	chr10	43123599	43123879	RET	847701	prefilter
19610X23	chr10	43124812	43125052	RET	1171019	prefilter
19610X23	chr10	121483630	121483870	FGFR2	292334	prefilter
19610X23	chr10	121485323	121485603	FGFR2	320205	prefilter
19610X23	chr10	121487269	121487509	FGFR2	658731	prefilter
19610X23	chr10	121487912	121488192	FGFR2	610047	prefilter
19610X23	chr10	121496447	121496807	FGFR2	409348	prefilter
19610X23	chr10	121498430	121498670	FGFR2	870907	prefilter
19610X23	chr10	121500746	121501026	FGFR2	764062	prefilter
19610X23	chr10	121503725	121504005	FGFR2	970059	prefilter
19610X23	chr10	121515038	121515398	FGFR2	735217	prefilter
19610X23	chr10	121517251	121517559	FGFR2	333059	prefilter
19610X23	chr10	121518615	121518895	FGFR2	489942	prefilter
19610X23	chr10	121519894	121520254	FGFR2	1103582	prefilter
19610X23	chr10	121538513	121538793	FGFR2	788951	prefilter
19610X23	chr10	121551194	121551554	FGFR2	662101	prefilter
19610X23	chr10	121564418	121564658	FGFR2	1155637	prefilter
19610X23	chr10	121565331	121565811	FGFR2	751513	prefilter
19610X23	chr11	532637	532757	HRAS	2023	prefilter
19610X23	chr11	533298	533652	HRAS	11183	prefilter
19610X23	chr11	533715	533995	HRAS	7789	prefilter
19610X23	chr11	534154	534434	HRAS	4857	prefilter
19610X23	chr11	32389018	32389298	WT1	1718033	prefilter
19610X23	chr11	32391858	32392178	WT1	1448106	prefilter
19610X23	chr11	32392550	32392870	WT1	599867	prefilter
19610X23	chr11	32396192	32396472	WT1	565882	prefilter
19610X23	chr11	32399876	32400116	WT1	990046	prefilter
19610X23	chr11	32416395	32416635	WT1	661013	prefilter
19610X23	chr11	32417495	32417735	WT1	159596	prefilter
19610X23	chr11	32427887	32428127	WT1	674073	prefilter
19610X23	chr11	32428418	32428698	WT1	794267	prefilter
19610X23	chr11	32430414	32430654	WT1	477744	prefilter
19610X23	chr11	32434610	32434910	WT1	800879	prefilter
19610X23	chr11	32435030	32435270	WT1	1360955	prefilter
19610X23	chr11	36573189	36576549	RAG1	8466749	prefilter
19610X23	chr11	94459314	94459494	MRE11	184443	prefilter
19610X23	chr11	94459554	94459674	MRE11	188827	prefilter
19610X23	chr11	94460866	94461106	MRE11	122887	prefilter
19610X23	chr11	94464036	94464156	MRE11	22237	prefilter
19610X23	chr11	94464196	94464316	MRE11	78909	prefilter
19610X23	chr11	94467733	94467973	MRE11	297553	prefilter
19610X23	chr11	94470376	94470736	MRE11	500289	prefilter
19610X23	chr11	94471486	94471606	MRE11	43344	prefilter
19610X23	chr11	94471726	94471846	MRE11	93539	prefilter
19610X23	chr11	94476226	94476466	MRE11	406597	prefilter
19610X23	chr11	94478665	94478945	MRE11	388038	prefilter
19610X23	chr11	94479597	94479837	MRE11	316435	prefilter
19610X23	chr11	94485824	94485944	MRE11	44405	prefilter
19610X23	chr11	94486064	94486184	MRE11	32107	prefilter
19610X23	chr11	94490759	94491039	MRE11	497802	prefilter
19610X23	chr11	94586968	94587328	PIWIL4	51799	prefilter
19610X23	chr11	94589056	94589296	PIWIL4	2081	prefilter
19610X23	chr11	94593439	94593719	PIWIL4	253620	prefilter
19610X23	chr11	94595247	94595487	PIWIL4	1257478	prefilter
19610X23	chr11	94603900	94604140	PIWIL4	123387	prefilter
19610X23	chr11	94607359	94607719	PIWIL4	626547	prefilter
19610X23	chr11	94608514	94608754	PIWIL4	616328	prefilter
19610X23	chr11	94616408	94616648	PIWIL4	235999	prefilter
19610X23	chr11	94617890	94618170	PIWIL4	739531	prefilter
19610X23	chr11	94619682	94620210	PIWIL4	1340714	prefilter
19610X23	chr11	94620812	94621052	PIWIL4	720392	prefilter
19610X23	chr11	108227540	108227952	ATM	742594	prefilter
19610X23	chr11	108229110	108229390	ATM	164670	prefilter
19610X23	chr11	108235572	108235932	ATM	209288	prefilter
19610X23	chr11	108317307	108317587	ATM	312445	prefilter
19610X23	chr11	108319886	108320126	ATM	197277	prefilter
19610X23	chr11	108321240	108321480	ATM	146943	prefilter
19610X23	chr11	108325247	108325607	ATM	117252	prefilter
19610X23	chr11	108325961	108326321	ATM	678572	prefilter
19610X23	chr11	108327581	108327821	ATM	132137	prefilter
19610X23	chr11	108328949	108329309	ATM	270708	prefilter
19610X23	chr11	108330112	108330507	ATM	779368	prefilter
19610X23	chr11	108334899	108335179	ATM	120021	prefilter
19610X23	chr11	108335783	108336023	ATM	286511	prefilter
19610X23	chr11	108343156	108343436	ATM	661672	prefilter
19610X23	chr11	108345667	108345998	ATM	843905	prefilter
19610X23	chr11	108347202	108347442	ATM	417911	prefilter
19610X23	chr11	108353703	108353943	ATM	195807	prefilter
19610X23	chr11	108354722	108354962	ATM	258362	prefilter
19610X23	chr11	108365010	108365583	ATM	1405747	prefilter
19610X23	chr11	116835691	116836051	APOA1	697496	prefilter
19610X23	chr11	116836111	116836531	APOA1	612749	prefilter
19610X23	chr11	119206395	119206695	CBL	1436420	prefilter
19610X23	chr11	119232331	119232811	CBL	265972	prefilter
19610X23	chr11	119271668	119271948	CBL	615832	prefilter
19610X23	chr11	119273806	119274086	CBL	1277319	prefilter
19610X23	chr11	119274752	119275032	CBL	837938	prefilter
19610X23	chr11	119275925	119276205	CBL	1131392	prefilter
19610X23	chr11	119277680	119277920	CBL	1070194	prefilter
19610X23	chr11	119278071	119278391	CBL	306845	prefilter
19610X23	chr11	119278421	119278801	CBL	748633	prefilter
19610X23	chr11	119298269	119298629	CBL	1106980	prefilter
19610X23	chr11	119299398	119299878	CBL	840008	prefilter
19610X23	chr11	119307982	119308162	CBL	60496	prefilter
19610X23	chr12	25209733	25209973	KRAS	374608	prefilter
19610X23	chr12	25215360	25215640	KRAS	705003	prefilter
19610X23	chr12	25225553	25225693	KRAS	224823	prefilter
19610X23	chr12	25225713	25225833	KRAS	59399	prefilter
19610X23	chr12	25227162	25227462	KRAS	382000	prefilter
19610X23	chr12	25245154	25245454	KRAS	1104043	prefilter
19610X23	chr12	54280785	54280905	HNRNPA1	153814	prefilter
19610X23	chr12	54281324	54281564	HNRNPA1	273318	prefilter
19610X23	chr12	54281728	54281848	HNRNPA1	231686	prefilter
19610X23	chr12	54281888	54282008	HNRNPA1	128036	prefilter
19610X23	chr12	54282015	54282135	HNRNPA1	46696	prefilter
19610X23	chr12	54282255	54282957	HNRNPA1	930683	prefilter
19610X23	chr12	54283749	54283869	HNRNPA1	35409	prefilter
19610X23	chr12	54283909	54284029	HNRNPA1	102840	prefilter
19610X23	chr12	54284194	54284374	HNRNPA1	248467	prefilter
19610X23	chr12	101729041	101729281	SYCP3	472333	prefilter
19610X23	chr12	101731497	101731737	SYCP3	581512	prefilter
19610X23	chr12	101733504	101733744	SYCP3	658420	prefilter
19610X23	chr12	101734865	101735105	SYCP3	210968	prefilter
19610X23	chr12	112446217	112446337	PTPN11	173295	prefilter
19610X23	chr12	112446368	112446488	PTPN11	38556	prefilter
19610X23	chr12	112450227	112450587	PTPN11	1473730	prefilter
19610X23	chr12	112453111	112453291	PTPN11	254236	prefilter
19610X23	chr12	112453351	112453471	PTPN11	328887	prefilter
19610X23	chr12	112454502	112454742	PTPN11	142620	prefilter
19610X23	chr12	112472872	112473112	PTPN11	406245	prefilter
19610X23	chr12	112477580	112477810	PTPN11	409887	prefilter
19610X23	chr12	112477816	112477936	PTPN11	92323	prefilter
19610X23	chr12	112477976	112478096	PTPN11	96082	prefilter
19610X23	chr12	112481986	112482106	PTPN11	124046	prefilter
19610X23	chr12	112482139	112482259	PTPN11	88883	prefilter
19610X23	chr12	112486368	112486728	PTPN11	499181	prefilter
19610X23	chr12	112488369	112488596	PTPN11	1511686	prefilter
19610X23	chr12	112488936	112489216	PTPN11	368402	prefilter
19610X23	chr12	130342510	130342750	PIWIL1	4058	prefilter
19610X23	chr12	130342925	130343165	PIWIL1	2361	prefilter
19610X23	chr12	130345615	130346015	PIWIL1	645	prefilter
19610X23	chr12	130346237	130346717	PIWIL1	1603	prefilter
19610X23	chr12	130348023	130348263	PIWIL1	0	prefilter
19610X23	chr12	130349097	130349577	PIWIL1	819	prefilter
19610X23	chr12	130349791	130350031	PIWIL1	174	prefilter
19610X23	chr12	130354400	130354800	PIWIL1	3414	prefilter
19610X23	chr12	130354826	130355066	PIWIL1	980	prefilter
19610X23	chr12	130357397	130357637	PIWIL1	823	prefilter
19610X23	chr12	130361040	130361669	PIWIL1	3972	prefilter
19610X23	chr12	130362681	130363267	PIWIL1	68613	prefilter
19610X23	chr12	130366995	130367395	PIWIL1	1122	prefilter
19610X23	chr12	130371049	130371658	PIWIL1	5034	prefilter
19610X23	chr12	132635818	132636098	POLE	995613	prefilter
19610X23	chr12	132637936	132638216	POLE	1254385	prefilter
19610X23	chr12	132639031	132639391	POLE	771623	prefilter
19610X23	chr12	132641569	132641929	POLE	963229	prefilter
19610X23	chr12	132642107	132643088	POLE	3103290	prefilter
19610X23	chr12	132657269	132657509	POLE	699979	prefilter
19610X23	chr12	132657799	132658039	POLE	436412	prefilter
19610X23	chr12	132659222	132659582	POLE	931877	prefilter
19610X23	chr12	132660886	132661246	POLE	309496	prefilter
19610X23	chr12	132661465	132661745	POLE	422360	prefilter
19610X23	chr12	132663936	132664216	POLE	840318	prefilter
19610X23	chr12	132664296	132664536	POLE	1332532	prefilter
19610X23	chr12	132665236	132665516	POLE	1205324	prefilter
19610X23	chr12	132667435	132667715	POLE	584896	prefilter
19610X23	chr12	132668289	132669015	POLE	3518505	prefilter
19610X23	chr12	132673501	132673781	POLE	535529	prefilter
19610X23	chr12	132675337	132675577	POLE	546632	prefilter
19610X23	chr12	132675657	132675897	POLE	961131	prefilter
19610X23	chr12	132676029	132676269	POLE	304934	prefilter
19610X23	chr12	132676479	132676719	POLE	649701	prefilter
19610X23	chr12	132677283	132677788	POLE	1049305	prefilter
19610X23	chr12	132679434	132679714	POLE	824332	prefilter
19610X23	chr12	132679880	132680290	POLE	1277974	prefilter
19610X23	chr12	132680527	132680767	POLE	545473	prefilter
19610X23	chr12	132687224	132687404	POLE	672863	prefilter
19610X23	chr13	32336150	32341310	BRCA2	4868507	prefilter
19610X23	chr13	32344485	32344725	BRCA2	83921	prefilter
19610X23	chr13	32356338	32356698	BRCA2	522361	prefilter
19610X23	chr13	32357655	32358015	BRCA2	353310	prefilter
19610X23	chr13	32362428	32362788	BRCA2	208443	prefilter
19610X23	chr13	32363116	32363596	BRCA2	664228	prefilter
19610X23	chr13	32370339	32370619	BRCA2	283904	prefilter
19610X23	chr13	32370888	32371168	BRCA2	551735	prefilter
19610X23	chr13	32379936	32380216	BRCA2	635832	prefilter
19610X23	chr13	32394571	32395051	BRCA2	460300	prefilter
19610X23	chr13	32396831	32397111	BRCA2	295971	prefilter
19610X23	chr13	48342536	48342776	RB1	380502	prefilter
19610X23	chr13	48345019	48345259	RB1	84388	prefilter
19610X23	chr13	48347754	48347934	RB1	141562	prefilter
19610X23	chr13	48348869	48349109	RB1	153508	prefilter
19610X23	chr13	48359952	48360192	RB1	222505	prefilter
19610X23	chr13	48368445	48368685	RB1	282985	prefilter
19610X23	chr13	48373328	48373568	RB1	135855	prefilter
19610X23	chr13	48376856	48377096	RB1	226988	prefilter
19610X23	chr13	48379503	48379703	RB1	135419	prefilter
19610X23	chr13	48379967	48380327	RB1	540503	prefilter
19610X23	chr13	48381183	48381539	RB1	412077	prefilter
19610X23	chr13	48452913	48453153	RB1	215453	prefilter
19610X23	chr13	48456136	48456416	RB1	445469	prefilter
19610X23	chr13	48459620	48459900	RB1	606386	prefilter
19610X23	chr13	48463663	48463903	RB1	116468	prefilter
19610X23	chr13	48464934	48465454	RB1	572757	prefilter
19610X23	chr13	48473285	48473465	RB1	355582	prefilter
19610X23	chr13	48476632	48476912	RB1	366419	prefilter
19610X23	chr13	48477289	48477469	RB1	460419	prefilter
19610X23	chr13	48479913	48480153	RB1	354288	prefilter
19610X23	chr13	108208462	108211342	LIG4	5465722	prefilter
19610X23	chr14	45135925	45136645	FANCM	2022361	prefilter
19610X23	chr14	45136975	45137335	FANCM	188613	prefilter
19610X23	chr14	45140550	45140790	FANCM	117445	prefilter
19610X23	chr14	45159008	45159368	FANCM	211464	prefilter
19610X23	chr14	45164282	45164642	FANCM	538663	prefilter
19610X23	chr14	45170527	45170807	FANCM	244779	prefilter
19610X23	chr14	45172992	45173272	FANCM	1044533	prefilter
19610X23	chr14	45175003	45177043	FANCM	2493904	prefilter
19610X23	chr14	45196059	45196659	FANCM	794872	prefilter
19610X23	chr14	45198549	45199029	FANCM	325436	prefilter
19610X23	chr14	75018764	75019044	MLH3	580738	prefilter
19610X23	chr14	75022736	75023096	MLH3	673731	prefilter
19610X23	chr14	75030482	75030762	MLH3	782548	prefilter
19610X23	chr14	75032003	75032243	MLH3	418351	prefilter
19610X23	chr14	75033334	75033574	MLH3	538563	prefilter
19610X23	chr14	75046275	75049755	MLH3	7696414	prefilter
19610X23	chr14	81062063	81062303	TSHR	255564	prefilter
19610X23	chr14	81068171	81068411	TSHR	324784	prefilter
19610X23	chr14	81087871	81088111	TSHR	175373	prefilter
19610X23	chr14	81092449	81092689	TSHR	294160	prefilter
19610X23	chr14	81096553	81096793	TSHR	504385	prefilter
19610X23	chr14	81108293	81108533	TSHR	281484	prefilter
19610X23	chr14	81142865	81144425	TSHR	3667045	prefilter
19610X23	chr14	95091104	95091464	DICER1	540525	prefilter
19610X23	chr14	95093782	95094262	DICER1	682415	prefilter
19610X23	chr14	95095704	95096784	DICER1	2476007	prefilter
19610X23	chr14	95099717	95099997	DICER1	235885	prefilter
19610X23	chr14	95103256	95104216	DICER1	1571947	prefilter
19610X23	chr14	95104978	95105338	DICER1	840098	prefilter
19610X23	chr14	95105610	95105850	DICER1	488377	prefilter
19610X23	chr14	95105952	95106312	DICER1	598541	prefilter
19610X23	chr14	95107544	95107824	DICER1	114472	prefilter
19610X23	chr14	95111246	95111526	DICER1	582089	prefilter
19610X23	chr14	95112089	95112329	DICER1	609267	prefilter
19610X23	chr14	95113018	95113298	DICER1	457460	prefilter
19610X23	chr14	95115604	95115884	DICER1	1396764	prefilter
19610X23	chr14	95116334	95116814	DICER1	356623	prefilter
19610X23	chr14	95117548	95117828	DICER1	681837	prefilter
19610X23	chr14	95124132	95124732	DICER1	1628291	prefilter
19610X23	chr14	95129372	95129732	DICER1	577542	prefilter
19610X23	chr14	95129985	95130265	DICER1	155295	prefilter
19610X23	chr14	95131434	95131714	DICER1	342746	prefilter
19610X23	chr14	95132416	95132776	DICER1	584893	prefilter
19610X23	chr14	95133246	95133526	DICER1	419129	prefilter
19610X23	chr14	103963007	103963247	TDRD9	350693	prefilter
19610X23	chr14	103965263	103965623	TDRD9	365692	prefilter
19610X23	chr14	103966630	103966910	TDRD9	209173	prefilter
19610X23	chr14	103970461	103970701	TDRD9	312239	prefilter
19610X23	chr14	103975291	103975651	TDRD9	227058	prefilter
19610X23	chr14	103991072	103991312	TDRD9	443186	prefilter
19610X23	chr14	103994269	103994681	TDRD9	561479	prefilter
19610X23	chr14	103995688	103995868	TDRD9	309312	prefilter
19610X23	chr14	103998556	103998796	TDRD9	540692	prefilter
19610X23	chr14	104004166	104004406	TDRD9	273151	prefilter
19610X23	chr14	104005199	104005479	TDRD9	317281	prefilter
19610X23	chr14	104006291	104006925	TDRD9	606092	prefilter
19610X23	chr14	104024504	104024744	TDRD9	137032	prefilter
19610X23	chr14	104025490	104025850	TDRD9	383323	prefilter
19610X23	chr14	104025971	104026211	TDRD9	105317	prefilter
19610X23	chr14	104026569	104027049	TDRD9	844955	prefilter
19610X23	chr15	40700992	40701272	RAD51	307345	prefilter
19610X23	chr15	40701666	40701786	RAD51	19956	prefilter
19610X23	chr15	40706115	40706355	RAD51	632617	prefilter
19610X23	chr15	40708950	40709190	RAD51	508974	prefilter
19610X23	chr15	40718732	40718972	RAD51	415006	prefilter
19610X23	chr15	40728647	40728887	RAD51	329626	prefilter
19610X23	chr15	40729429	40729709	RAD51	464870	prefilter
19610X23	chr15	40729773	40730053	RAD51	977541	prefilter
19610X23	chr15	40730975	40731255	RAD51	845897	prefilter
19610X23	chr15	66434952	66435072	MAP2K1	198913	prefilter
19610X23	chr15	66435192	66435312	MAP2K1	90344	prefilter
19610X23	chr15	66436679	66436799	MAP2K1	551492	prefilter
19610X23	chr15	66436819	66436959	MAP2K1	709420	prefilter
19610X23	chr15	66443198	66443438	MAP2K1	275181	prefilter
19610X23	chr15	66444591	66444771	MAP2K1	534	prefilter
19610X23	chr15	66481677	66481817	MAP2K1	5735	prefilter
19610X23	chr15	66481837	66481957	MAP2K1	2073	prefilter
19610X23	chr15	66484910	66485030	MAP2K1	86	prefilter
19610X23	chr15	66485150	66485270	MAP2K1	357	prefilter
19610X23	chr15	66487140	66487380	MAP2K1	9691	prefilter
19610X23	chr15	66489125	66489365	MAP2K1	10277	prefilter
19610X23	chr15	66489650	66489830	MAP2K1	762	prefilter
19610X23	chr15	66490437	66490557	MAP2K1	0	prefilter
19610X23	chr15	89247569	89247809	FANCI	873180	prefilter
19610X23	chr15	89258620	89258860	FANCI	468142	prefilter
19610X23	chr15	89260638	89260918	FANCI	201181	prefilter
19610X23	chr15	89261523	89261939	FANCI	474929	prefilter
19610X23	chr15	89263349	89263529	FANCI	90824	prefilter
19610X23	chr15	89263824	89264104	FANCI	562378	prefilter
19610X23	chr15	89264444	89264684	FANCI	378939	prefilter
19610X23	chr15	89268322	89268602	FANCI	820505	prefilter
19610X23	chr15	89273303	89273543	FANCI	40970	prefilter
19610X23	chr15	89274096	89274376	FANCI	206703	prefilter
19610X23	chr15	89276621	89276981	FANCI	250723	prefilter
19610X23	chr15	89278610	89278850	FANCI	362808	prefilter
19610X23	chr15	89281095	89281375	FANCI	400650	prefilter
19610X23	chr15	89281680	89281920	FANCI	269644	prefilter
19610X23	chr15	89283073	89283313	FANCI	466004	prefilter
19610X23	chr15	89285017	89285297	FANCI	460193	prefilter
19610X23	chr15	89290127	89290367	FANCI	357171	prefilter
19610X23	chr15	89291543	89291783	FANCI	499482	prefilter
19610X23	chr15	89292596	89293142	FANCI	1162031	prefilter
19610X23	chr15	89293735	89294095	FANCI	275232	prefilter
19610X23	chr15	89294824	89295184	FANCI	425369	prefilter
19610X23	chr15	89299703	89300063	FANCI	353779	prefilter
19610X23	chr15	89300222	89300462	FANCI	465017	prefilter
19610X23	chr15	89301264	89301504	FANCI	184311	prefilter
19610X23	chr15	89303799	89303979	FANCI	135802	prefilter
19610X23	chr15	89305038	89305495	FANCI	1252648	prefilter
19610X23	chr15	89305531	89305771	FANCI	396861	prefilter
19610X23	chr15	89305920	89306280	FANCI	671426	prefilter
19610X23	chr15	89307394	89307754	FANCI	270937	prefilter
19610X23	chr15	89312818	89313058	FANCI	401229	prefilter
19610X23	chr15	89314539	89314779	FANCI	338513	prefilter
19610X23	chr15	89315215	89315455	FANCI	371048	prefilter
19610X23	chr16	79322	79802	MPG	1307834	prefilter
19610X23	chr16	82974	83334	MPG	772815	prefilter
19610X23	chr16	85287	85887	MPG	1799020	prefilter
19610X23	chr16	2090197	2090909	PKD1	2234409	prefilter
19610X23	chr16	2091029	2091149	PKD1	444857	prefilter
19610X23	chr16	2091330	2091450	PKD1	293943	prefilter
19610X23	chr16	2091570	2091690	PKD1	302727	prefilter
19610X23	chr16	2091703	2092257	PKD1	2483861	prefilter
19610X23	chr16	2092416	2092656	PKD1	808428	prefilter
19610X23	chr16	2092883	2093163	PKD1	645576	prefilter
19610X23	chr16	89739395	89739635	FANCA	896991	prefilter
19610X23	chr16	89739926	89740166	FANCA	682923	prefilter
19610X23	chr16	89740715	89740955	FANCA	393305	prefilter
19610X23	chr16	89742729	89743009	FANCA	607099	prefilter
19610X23	chr16	89782934	89783174	FANCA	915043	prefilter
19610X23	chr16	89784789	89785029	FANCA	419694	prefilter
19610X23	chr16	89791329	89791609	FANCA	592439	prefilter
19610X23	chr16	89791857	89792137	FANCA	434600	prefilter
19610X23	chr16	89792389	89792629	FANCA	707502	prefilter
19610X23	chr16	89795842	89796082	FANCA	661633	prefilter
19610X23	chr16	89799079	89799319	FANCA	1011042	prefilter
19610X23	chr16	89799531	89799711	FANCA	249211	prefilter
19610X23	chr16	89803180	89803420	FANCA	1106348	prefilter
19610X23	chr16	89805216	89805456	FANCA	1212039	prefilter
19610X23	chr16	89808210	89808450	FANCA	440018	prefilter
19610X23	chr16	89810634	89810874	FANCA	608425	prefilter
19610X23	chr17	31248974	31249214	NF1	187123	prefilter
19610X23	chr17	31252849	31253089	NF1	441502	prefilter
19610X23	chr17	31258283	31258423	NF1	119893	prefilter
19610X23	chr17	31325736	31326336	NF1	768072	prefilter
19610X23	chr17	31327429	31327909	NF1	1311720	prefilter
19610X23	chr17	31330217	31330577	NF1	408073	prefilter
19610X23	chr17	41837849	41838209	KLHL10	719594	prefilter
19610X23	chr17	41841707	41842427	KLHL10	1380187	prefilter
19610X23	chr17	41845014	41845854	KLHL10	2544099	prefilter
19610X23	chr17	41847195	41847475	KLHL10	933698	prefilter
19610X23	chr17	41847818	41848418	KLHL10	1002478	prefilter
19610X23	chr17	42322208	42322568	STAT3	639679	prefilter
19610X23	chr17	42322933	42323213	STAT3	432780	prefilter
19610X23	chr17	42324892	42325132	STAT3	610286	prefilter
19610X23	chr17	42326037	42326277	STAT3	325975	prefilter
19610X23	chr17	42329348	42329851	STAT3	1238810	prefilter
19610X23	chr17	42331411	42331591	STAT3	246172	prefilter
19610X23	chr17	42333599	42334110	STAT3	1451520	prefilter
19610X23	chr17	42337370	42337650	STAT3	1144508	prefilter
19610X23	chr17	42337690	42337930	STAT3	1277647	prefilter
19610X23	chr17	42338651	42338891	STAT3	119103	prefilter
19610X23	chr17	42339241	42339481	STAT3	348469	prefilter
19610X23	chr17	42345488	42345728	STAT3	1057226	prefilter
19610X23	chr17	42346501	42346781	STAT3	601881	prefilter
19610X23	chr17	42348312	42348592	STAT3	389664	prefilter
19610X23	chr17	43045681	43045881	BRCA1	646242	prefilter
19610X23	chr17	43047553	43047793	BRCA1	236387	prefilter
19610X23	chr17	43049037	43049277	BRCA1	205053	prefilter
19610X23	chr17	43051000	43051180	BRCA1	183215	prefilter
19610X23	chr17	43056973	43057213	BRCA1	569161	prefilter
19610X23	chr17	43063263	43063443	BRCA1	101335	prefilter
19610X23	chr17	43063792	43064032	BRCA1	356449	prefilter
19610X23	chr17	43067531	43067771	BRCA1	417164	prefilter
19610X23	chr17	43070843	43071323	BRCA1	773626	prefilter
19610X23	chr17	43076411	43076691	BRCA1	110294	prefilter
19610X23	chr17	43082309	43082669	BRCA1	539738	prefilter
19610X23	chr17	43090868	43091108	BRCA1	632534	prefilter
19610X23	chr17	43091347	43094947	BRCA1	4256788	prefilter
19610X23	chr17	43099707	43099947	BRCA1	337512	prefilter
19610X23	chr17	43104051	43104331	BRCA1	247302	prefilter
19610X23	chr17	43104792	43105032	BRCA1	576916	prefilter
19610X23	chr17	43106374	43106614	BRCA1	70160	prefilter
19610X23	chr17	43115662	43115842	BRCA1	66928	prefilter
19610X23	chr17	43123996	43124116	BRCA1	124100	prefilter
19610X23	chr17	51155577	51155857	NME1	859622	prefilter
19610X23	chr17	51159910	51160150	NME1	610621	prefilter
19610X23	chr17	51161096	51161336	NME1	1113027	prefilter
19610X23	chr17	51161665	51161905	NME1	1131020	prefilter
19610X23	chr17	58602315	58602675	TEX14	391166	prefilter
19610X23	chr17	58604913	58605193	TEX14	401981	prefilter
19610X23	chr17	58611070	58611430	TEX14	459641	prefilter
19610X23	chr17	58613342	58613622	TEX14	715282	prefilter
19610X23	chr17	58615168	58615408	TEX14	454791	prefilter
19610X23	chr17	58616109	58616389	TEX14	477081	prefilter
19610X23	chr17	58622749	58623109	TEX14	650215	prefilter
19610X23	chr17	58630377	58630617	TEX14	630367	prefilter
19610X23	chr17	58651793	58652073	TEX14	255201	prefilter
19610X23	chr17	60600410	60600590	PPM1D	1068651	prefilter
19610X23	chr17	60600710	60600950	PPM1D	895701	prefilter
19610X23	chr17	60623455	60623815	PPM1D	265457	prefilter
19610X23	chr17	60633775	60634055	PPM1D	458054	prefilter
19610X23	chr17	60647807	60648167	PPM1D	1128592	prefilter
19610X23	chr17	60656480	60656960	PPM1D	906983	prefilter
19610X23	chr17	60662913	60663633	PPM1D	1358378	prefilter
19610X23	chr17	75778678	75778866	H3-3B	560020	prefilter
19610X23	chr17	75778906	75779110	H3-3B	1325022	prefilter
19610X23	chr17	75779130	75779250	H3-3B	170022	prefilter
19610X23	chr18	51046931	51047411	SMAD4	977212	prefilter
19610X23	chr18	51048640	51048920	SMAD4	1069612	prefilter
19610X23	chr18	51065414	51065654	SMAD4	498286	prefilter
19610X23	chr18	51066923	51067283	SMAD4	534338	prefilter
19610X23	chr18	51076567	51076847	SMAD4	814704	prefilter
19610X23	chr18	51078212	51078492	SMAD4	546451	prefilter
19610X23	chr19	1206836	1207218	STK11	1779160	prefilter
19610X23	chr19	1218338	1218578	STK11	1090573	prefilter
19610X23	chr19	1219248	1219428	STK11	420735	prefilter
19610X23	chr19	1220304	1220793	STK11	2005594	prefilter
19610X23	chr19	1221201	1221441	STK11	758846	prefilter
19610X23	chr19	1221887	1222067	STK11	697875	prefilter
19610X23	chr19	1222916	1223278	STK11	1912692	prefilter
19610X23	chr19	4090654	4090774	MAP2K2	306376	prefilter
19610X23	chr19	4094385	4094565	MAP2K2	765500	prefilter
19610X23	chr19	4095298	4095538	MAP2K2	619601	prefilter
19610X23	chr19	4097191	4097431	MAP2K2	880352	prefilter
19610X23	chr19	4099367	4099487	MAP2K2	222467	prefilter
19610X23	chr19	4100941	4101061	MAP2K2	202593	prefilter
19610X23	chr19	4101101	4101344	MAP2K2	736517	prefilter
19610X23	chr19	4102294	4102534	MAP2K2	912347	prefilter
19610X23	chr19	4110442	4110562	MAP2K2	501390	prefilter
19610X23	chr19	4110602	4110722	MAP2K2	340367	prefilter
19610X23	chr19	4117344	4117464	MAP2K2	334585	prefilter
19610X23	chr19	4117584	4117704	MAP2K2	96676	prefilter
19610X23	chr19	14093530	14093890	PRKACA	502202	prefilter
19610X23	chr19	14097282	14097422	PRKACA	370448	prefilter
19610X23	chr19	14097442	14097967	PRKACA	2263994	prefilter
19610X23	chr19	14100747	14100987	PRKACA	952855	prefilter
19610X23	chr19	14102745	14102985	PRKACA	495557	prefilter
19610X23	chr19	14106684	14106964	PRKACA	1069536	prefilter
19610X23	chr19	43543330	43543769	XRCC1	1117596	prefilter
19610X23	chr19	43544069	43544309	XRCC1	633578	prefilter
19610X23	chr19	43545747	43546027	XRCC1	630448	prefilter
19610X23	chr19	43551509	43551749	XRCC1	641551	prefilter
19610X23	chr19	43551906	43552386	XRCC1	1302029	prefilter
19610X23	chr19	43553526	43553766	XRCC1	405505	prefilter
19610X23	chr19	43554585	43554865	XRCC1	1037977	prefilter
19610X23	chr19	43560845	43561085	XRCC1	949875	prefilter
19610X23	chr19	43574836	43575076	XRCC1	755337	prefilter
19610X23	chr19	43575343	43575523	XRCC1	645294	prefilter
19610X23	chr19	45409611	45409791	ERCC1	194600	prefilter
19610X23	chr19	45413588	45413828	ERCC1	825501	prefilter
19610X23	chr19	45413878	45414118	ERCC1	715294	prefilter
19610X23	chr19	45414790	45415030	ERCC1	366405	prefilter
19610X23	chr19	45416739	45416979	ERCC1	279349	prefilter
19610X23	chr19	45419027	45419267	ERCC1	612364	prefilter
19610X23	chr19	45420255	45420495	ERCC1	971420	prefilter
19610X23	chr19	45421105	45421465	ERCC1	1081379	prefilter
19610X23	chr19	45423202	45423442	ERCC1	234806	prefilter
19610X23	chr19	50398772	50399132	POLD1	875652	prefilter
19610X23	chr19	50399307	50399547	POLD1	981262	prefilter
19610X23	chr19	50401711	50402816	POLD1	5267451	prefilter
19610X23	chr19	50402956	50403316	POLD1	761196	prefilter
19610X23	chr19	50403425	50403665	POLD1	893758	prefilter
19610X23	chr19	50406112	50406582	POLD1	1167170	prefilter
19610X23	chr19	50406898	50407491	POLD1	1922159	prefilter
19610X23	chr19	50408723	50408963	POLD1	980142	prefilter
19610X23	chr19	50409058	50409298	POLD1	641824	prefilter
19610X23	chr19	50409452	50409572	POLD1	409537	prefilter
19610X23	chr19	50409672	50409792	POLD1	96204	prefilter
19610X23	chr19	50413353	50413593	POLD1	1502334	prefilter
19610X23	chr19	50413670	50413950	POLD1	2307556	prefilter
19610X23	chr19	50414722	50415022	POLD1	1054704	prefilter
19610X23	chr19	50415340	50415895	POLD1	1275956	prefilter
19610X23	chr19	50416322	50416786	POLD1	1211768	prefilter
19610X23	chr19	50416977	50417337	POLD1	1010553	prefilter
19610X23	chr19	50417773	50418013	POLD1	610742	prefilter
19610X23	chr19	57231948	57232308	AURKC	548890	prefilter
19610X23	chr19	57232473	57232753	AURKC	1159163	prefilter
19610X23	chr19	57233394	57233674	AURKC	525788	prefilter
19610X23	chr19	57234791	57235510	AURKC	1452715	prefilter
19610X23	chr20	59864231	59864471	SYCP2	305888	prefilter
19610X23	chr20	59865326	59865732	SYCP2	388182	prefilter
19610X23	chr20	59865746	59865926	SYCP2	260400	prefilter
19610X23	chr20	59866222	59866662	SYCP2	935686	prefilter
19610X23	chr20	59867639	59867919	SYCP2	372077	prefilter
19610X23	chr20	59868760	59869000	SYCP2	199649	prefilter
19610X23	chr20	59901596	59901876	SYCP2	310395	prefilter
19610X23	chr20	59907274	59907514	SYCP2	194544	prefilter
19610X23	chr20	59911677	59911917	SYCP2	370063	prefilter
19610X23	chr20	59912305	59912485	SYCP2	41129	prefilter
19610X23	chr20	59915387	59915627	SYCP2	105199	prefilter
19610X23	chr20	59916408	59916648	SYCP2	605078	prefilter
19610X23	chr20	59919080	59919260	SYCP2	44592	prefilter
19610X23	chr20	59919425	59919665	SYCP2	248828	prefilter
19610X23	chr20	59920283	59920563	SYCP2	301682	prefilter
19610X23	chr20	59921241	59921521	SYCP2	382507	prefilter
19610X23	chr22	24719411	24719651	PIWIL3	597813	prefilter
19610X23	chr22	24719681	24719961	PIWIL3	587537	prefilter
19610X23	chr22	24723052	24723332	PIWIL3	384007	prefilter
19610X23	chr22	24724822	24725102	PIWIL3	491704	prefilter
19610X23	chr22	24725360	24725600	PIWIL3	833203	prefilter
19610X23	chr22	24727881	24728469	PIWIL3	885221	prefilter
19610X23	chr22	24749342	24749582	PIWIL3	345842	prefilter
19610X23	chr22	24749616	24749896	PIWIL3	250435	prefilter
19610X23	chr22	24751322	24751562	PIWIL3	43417	prefilter
19610X23	chr22	24753935	24754295	PIWIL3	5913	prefilter
19610X23	chr22	41699445	41699805	MEI1	1092180	prefilter
19610X23	chr22	41703252	41703532	MEI1	448182	prefilter
19610X23	chr22	41705439	41705619	MEI1	161247	prefilter
19610X23	chr22	41713918	41714158	MEI1	879216	prefilter
19610X23	chr22	41715973	41716213	MEI1	366569	prefilter
19610X23	chr22	41717992	41718352	MEI1	582701	prefilter
19610X23	chr22	41723868	41724148	MEI1	470851	prefilter
19610X23	chr22	41729602	41729842	MEI1	360312	prefilter
19610X23	chr22	41730459	41730699	MEI1	379427	prefilter
19610X23	chr22	41732174	41732676	MEI1	1201481	prefilter
19610X23	chr22	41743017	41743257	MEI1	287834	prefilter
19610X23	chr22	41744898	41745138	MEI1	400766	prefilter
19610X23	chr22	41745815	41746095	MEI1	609784	prefilter
19610X23	chr22	41748042	41748282	MEI1	737577	prefilter
19610X23	chr22	41752501	41752741	MEI1	1038745	prefilter
19610X23	chr22	41753877	41754117	MEI1	306231	prefilter
19610X23	chr22	41758269	41758629	MEI1	732151	prefilter
19610X23	chr22	41763107	41763387	MEI1	637737	prefilter
19610X23	chr22	41770583	41771063	MEI1	612344	prefilter
19610X23	chr22	41776004	41776364	MEI1	921569	prefilter
19610X23	chr22	41778640	41778880	MEI1	503232	prefilter
19610X23	chr22	41781219	41781459	MEI1	530750	prefilter
19610X23	chr22	41781585	41781945	MEI1	722273	prefilter
19610X23	chr22	41784259	41784499	MEI1	466902	prefilter
19610X23	chr22	41784515	41784875	MEI1	498516	prefilter
19610X23	chr22	41793749	41793989	MEI1	258950	prefilter
19610X23	chr22	41794304	41794544	MEI1	350426	prefilter
19610X23	chr22	41795416	41795616	MEI1	252090	prefilter
19610X23	chr22	41795671	41795911	MEI1	298569	prefilter
19610X23	chr22	41799185	41799365	MEI1	727478	prefilter
19610X23	chrX	67545054	67545294	AR	267469	prefilter
19610X23	chrX	67545354	67546494	AR	1448632	prefilter
19610X23	chrX	67546614	67546854	AR	278851	prefilter
19610X23	chrX	67643191	67643471	AR	377267	prefilter
19610X23	chrX	67685948	67686188	AR	439946	prefilter
19610X23	chrX	67711305	67711785	AR	412655	prefilter
19610X23	chrX	67717410	67717690	AR	526686	prefilter
19610X23	chrX	67721758	67722038	AR	299887	prefilter
19610X23	chrX	67722765	67723045	AR	358911	prefilter
19610X23	chrX	67723622	67723902	AR	263533	prefilter
19610X23	chrX	70670305	70670585	TEX11	496021	prefilter
19610X23	chrX	70678726	70678966	TEX11	555091	prefilter
19610X23	chrX	70682609	70682889	TEX11	311155	prefilter
19610X23	chrX	70722537	70722777	TEX11	206027	prefilter
19610X23	chrX	70725182	70725422	TEX11	83262	prefilter
19610X23	chrX	70740628	70740868	TEX11	139528	prefilter
19610X23	chrX	70744102	70744282	TEX11	42548	prefilter
19610X23	chrX	70806627	70806867	TEX11	64143	prefilter
19610X23	chrX	70833433	70833673	TEX11	220058	prefilter
19610X23	chrX	70852973	70853213	TEX11	261686	prefilter
19610X23	chrX	126551134	126551254	DCAF12L1	69528	prefilter
19610X23	chrX	126551314	126551734	DCAF12L1	1011284	prefilter
19610X23	chrX	126552154	126552274	DCAF12L1	155965	prefilter
19610X23	chrX	126552394	126552514	DCAF12L1	293187	prefilter
19610X23	chrX	133025411	133028291	USP26	1565576	prefilter
19610X23	chrY	12815994	12816114	USP9Y	48701	prefilter
19610X23	chrY	12816174	12816414	USP9Y	95753	prefilter
19610X23	chrY	12818335	12818515	USP9Y	142247	prefilter
19610X23	chrY	12818635	12818755	USP9Y	224	prefilter
19610X23	chrY	12833594	12833774	USP9Y	63472	prefilter
19610X23	chrY	12833834	12833954	USP9Y	28510	prefilter
19610X23	chrY	12837841	12837981	USP9Y	12502	prefilter
19610X23	chrY	12838001	12838121	USP9Y	39442	prefilter
19610X23	chrY	12839759	12839939	USP9Y	35599	prefilter
19610X23	chrY	12839999	12840239	USP9Y	99906	prefilter
19610X23	chrY	12840299	12840419	USP9Y	308761	prefilter
19610X23	chrY	12840539	12840719	USP9Y	33942	prefilter
19610X23	chrY	12842172	12842532	USP9Y	475066	prefilter
19610X23	chrY	12842988	12843128	USP9Y	423889	prefilter
19610X23	chrY	12843148	12843268	USP9Y	27115	prefilter
19610X23	chrY	12846245	12846605	USP9Y	97628	prefilter
19610X23	chrY	12846863	12846983	USP9Y	31970	prefilter
19610X23	chrY	12847163	12847403	USP9Y	184363	prefilter
19610X23	chrY	12856278	12856418	USP9Y	52924	prefilter
19610X23	chrY	12856438	12856558	USP9Y	28323	prefilter
19610X23	chrY	12856559	12856679	USP9Y	16311	prefilter
19610X23	chrY	12856859	12856979	USP9Y	229693	prefilter
19610X23	chrY	12913645	12913925	DDX3Y	69453	prefilter
19610X23	chrY	12914486	12914726	DDX3Y	117130	prefilter
19610X23	chrY	12914813	12915147	DDX3Y	122375	prefilter
19610X23	chrY	12915207	12915327	DDX3Y	44502	prefilter
19610X23	chrY	12915562	12915682	DDX3Y	28890	prefilter
19610X23	chrY	12915722	12915935	DDX3Y	248390	prefilter
19610X23	chrY	12915975	12916095	DDX3Y	30186	prefilter
19610X23	chrY	12916171	12916291	DDX3Y	8447	prefilter
19610X23	chrY	12916351	12916695	DDX3Y	796836	prefilter
19610X23	chr1	84597127	84599527	neutral_region	1173127	prefilter
19610X23	chr2	40162767	40165167	neutral_region	1307695	prefilter
19610X23	chr4	22386244	22388644	neutral_region	1201425	prefilter
19610X23	chr6	155239014	155241414	neutral_region	1558687	prefilter
19610X23	chr7	11732774	11735174	neutral_region	616360	prefilter
19610X23	chr8	51513056	51515456	neutral_region	1135163	prefilter
19610X23	chr9	23709463	23711863	neutral_region	735029	prefilter
19610X23	chr10	128969037	128971437	neutral_region	980318	prefilter
19610X23	chr11	108510787	108513187	neutral_region	1354004	prefilter
19610X23	chr12	114115043	114117443	neutral_region	1110500	prefilter
19610X23	chr13	75803912	75806312	neutral_region	1331209	prefilter
19610X23	chr14	74661755	74664155	neutral_region	1482005	prefilter
19610X23	chr15	46089737	46092137	neutral_region	679508	prefilter
19610X23	chr16	51754103	51756503	neutral_region	890370	prefilter
19610X23	chr17	70672726	70675126	neutral_region	929942	prefilter
19610X23	chr18	5749264	5751664	neutral_region	1593365	prefilter
19610X23	chr19	31831021	31833421	neutral_region	1276607	prefilter
19610X23	chr20	24153684	24156084	neutral_region	1373342	prefilter
19610X23	chr21	23665976	23668376	neutral_region	713540	prefilter
19610X23	chr22	48262370	48264770	neutral_region	1829568	prefilter
19610X24	chr1	45330446	45330626	MUTYH	1775869	prefilter
19610X24	chr1	45331118	45333253	MUTYH	27020898	prefilter
19610X24	chr1	45333328	45333688	MUTYH	4657761	prefilter
19610X24	chr1	45334311	45334591	MUTYH	3362096	prefilter
19610X24	chr1	45338101	45338281	MUTYH	1903376	prefilter
19610X24	chr1	75806881	75807241	MSH4	2704648	prefilter
19610X24	chr1	75810632	75810872	MSH4	1911951	prefilter
19610X24	chr1	75814958	75815198	MSH4	2742828	prefilter
19610X24	chr1	75816279	75816639	MSH4	1288751	prefilter
19610X24	chr1	75822315	75822675	MSH4	2072928	prefilter
19610X24	chr1	75848122	75848362	MSH4	1727366	prefilter
19610X24	chr1	75867431	75867671	MSH4	1841441	prefilter
19610X24	chr1	75876848	75877088	MSH4	1523800	prefilter
19610X24	chr1	75878053	75878413	MSH4	2628584	prefilter
19610X24	chr1	75878920	75879200	MSH4	2422231	prefilter
19610X24	chr1	75879981	75880221	MSH4	1815609	prefilter
19610X24	chr1	75881168	75881448	MSH4	1440206	prefilter
19610X24	chr1	75883541	75883901	MSH4	3556131	prefilter
19610X24	chr1	75889190	75889430	MSH4	1738204	prefilter
19610X24	chr1	75890620	75890900	MSH4	1887424	prefilter
19610X24	chr1	75897814	75898174	MSH4	2001260	prefilter
19610X24	chr1	75899542	75899782	MSH4	1784993	prefilter
19610X24	chr1	100352889	100353069	CDC14A	1711958	prefilter
19610X24	chr1	100353687	100353927	CDC14A	2137490	prefilter
19610X24	chr1	100377463	100377703	CDC14A	2244809	prefilter
19610X24	chr1	100390658	100390898	CDC14A	2123492	prefilter
19610X24	chr1	100424141	100424381	CDC14A	2785205	prefilter
19610X24	chr1	100439845	100440085	CDC14A	2395424	prefilter
19610X24	chr1	100462586	100462946	CDC14A	3994143	prefilter
19610X24	chr1	100467885	100468165	CDC14A	3129385	prefilter
19610X24	chr1	226064275	226064395	H3-3A	529658	prefilter
19610X24	chr1	226064435	226064555	H3-3A	547166	prefilter
19610X24	chr1	226065536	226065712	H3-3A	1699642	prefilter
19610X24	chr1	226065752	226066016	H3-3A	2527379	prefilter
19610X24	chr1	226071273	226071393	H3-3A	359807	prefilter
19610X24	chr1	241850326	241850686	EXO1	2669436	prefilter
19610X24	chr1	241852231	241852471	EXO1	2168208	prefilter
19610X24	chr1	241853279	241853559	EXO1	3090449	prefilter
19610X24	chr1	241857273	241857553	EXO1	2932787	prefilter
19610X24	chr1	241858432	241858792	EXO1	3707984	prefilter
19610X24	chr1	241878686	241879406	EXO1	7882441	prefilter
19610X24	chr1	241885230	241885590	EXO1	3085092	prefilter
19610X24	chr1	241889391	241889671	EXO1	2976494	prefilter
19610X24	chr1	243505173	243505413	AKT3	0	prefilter
19610X24	chr1	243512255	243512495	AKT3	0	prefilter
19610X24	chr1	243545433	243545673	AKT3	0	prefilter
19610X24	chr1	243552596	243553076	AKT3	0	prefilter
19610X24	chr1	243563584	243563984	AKT3	0	prefilter
19610X24	chr1	243572787	243573187	AKT3	0	prefilter
19610X24	chr1	243613585	243613825	AKT3	0	prefilter
19610X24	chr1	243615008	243615248	AKT3	0	prefilter
19610X24	chr1	243637476	243637876	AKT3	0	prefilter
19610X24	chr1	243645765	243646165	AKT3	0	prefilter
19610X24	chr1	243664707	243664947	AKT3	0	prefilter
19610X24	chr1	243695453	243695853	AKT3	0	prefilter
19610X24	chr1	243843057	243843237	AKT3	0	prefilter
19610X24	chr2	25234169	25234489	DNMT3A	3470447	prefilter
19610X24	chr2	25240236	25240516	DNMT3A	3436404	prefilter
19610X24	chr2	25240585	25240785	DNMT3A	2376857	prefilter
19610X24	chr2	25241494	25241774	DNMT3A	3489011	prefilter
19610X24	chr2	25243840	25244040	DNMT3A	2038592	prefilter
19610X24	chr2	25244496	25244696	DNMT3A	2045311	prefilter
19610X24	chr2	25245152	25245432	DNMT3A	3246877	prefilter
19610X24	chr2	25245942	25246374	DNMT3A	5111706	prefilter
19610X24	chr2	25247004	25247204	DNMT3A	2197107	prefilter
19610X24	chr2	25247530	25247810	DNMT3A	3222069	prefilter
19610X24	chr2	25282336	25282816	DNMT3A	4935690	prefilter
19610X24	chr2	25300071	25300311	DNMT3A	2869820	prefilter
19610X24	chr2	25313828	25314068	DNMT3A	2389081	prefilter
19610X24	chr2	38997159	38997519	SOS1	1990993	prefilter
19610X24	chr2	39006350	39006590	SOS1	2112014	prefilter
19610X24	chr2	39006932	39007292	SOS1	3077343	prefilter
19610X24	chr2	39010523	39010763	SOS1	1987223	prefilter
19610X24	chr2	39012057	39012417	SOS1	3210912	prefilter
19610X24	chr2	39013391	39013631	SOS1	2710973	prefilter
19610X24	chr2	39013788	39014068	SOS1	3180891	prefilter
19610X24	chr2	39014685	39014925	SOS1	1658925	prefilter
19610X24	chr2	39022477	39023317	SOS1	10603372	prefilter
19610X24	chr2	39023933	39024213	SOS1	2681048	prefilter
19610X24	chr2	39035141	39035565	SOS1	4527453	prefilter
19610X24	chr2	39051075	39051355	SOS1	2616169	prefilter
19610X24	chr2	39054538	39054898	SOS1	2473291	prefilter
19610X24	chr2	39056604	39056964	SOS1	3262138	prefilter
19610X24	chr2	39058598	39058878	SOS1	2606787	prefilter
19610X24	chr2	39067550	39067830	SOS1	2516152	prefilter
19610X24	chr2	47403117	47403477	MSH2	3069800	prefilter
19610X24	chr2	47408338	47408618	MSH2	1646753	prefilter
19610X24	chr2	47409993	47410473	MSH2	4929649	prefilter
19610X24	chr2	47412347	47412627	MSH2	2281927	prefilter
19610X24	chr2	47414203	47414483	MSH2	1134511	prefilter
19610X24	chr2	47416222	47416502	MSH2	2893159	prefilter
19610X24	chr2	47429661	47430021	MSH2	3021906	prefilter
19610X24	chr2	47445482	47445722	MSH2	2288187	prefilter
19610X24	chr2	47462952	47463232	MSH2	2416488	prefilter
19610X24	chr2	47466593	47466873	MSH2	2399123	prefilter
19610X24	chr2	47470893	47471133	MSH2	1962671	prefilter
19610X24	chr2	47474907	47475387	MSH2	4128613	prefilter
19610X24	chr2	47476289	47476649	MSH2	4232305	prefilter
19610X24	chr2	47478155	47478635	MSH2	5189284	prefilter
19610X24	chr2	47480603	47480963	MSH2	3832346	prefilter
19610X24	chr2	47790845	47791205	MSH6	4092063	prefilter
19610X24	chr2	47795798	47796158	MSH6	4264293	prefilter
19610X24	chr2	47798503	47801263	MSH6	38159126	prefilter
19610X24	chr2	47803312	47803792	MSH6	5303851	prefilter
19610X24	chr2	47804848	47805088	MSH6	2628824	prefilter
19610X24	chr2	47805542	47805782	MSH6	2330787	prefilter
19610X24	chr2	47806141	47806731	MSH6	6578603	prefilter
19610X24	chr2	74558656	74558936	M1AP	3392150	prefilter
19610X24	chr2	74559613	74559793	M1AP	2161265	prefilter
19610X24	chr2	74560081	74560361	M1AP	3596301	prefilter
19610X24	chr2	74562140	74562500	M1AP	4844837	prefilter
19610X24	chr2	74575368	74575648	M1AP	3641168	prefilter
19610X24	chr2	74576357	74576717	M1AP	4530804	prefilter
19610X24	chr2	74581580	74581940	M1AP	2349222	prefilter
19610X24	chr2	74606959	74607319	M1AP	3528496	prefilter
19610X24	chr2	74614876	74615236	M1AP	3900867	prefilter
19610X24	chr2	74639975	74640335	M1AP	4294920	prefilter
19610X24	chr2	189791735	189792015	PMS1	3256264	prefilter
19610X24	chr2	189795680	189796040	PMS1	3493425	prefilter
19610X24	chr2	189805583	189805823	PMS1	2443377	prefilter
19610X24	chr2	189843902	189844142	PMS1	2365734	prefilter
19610X24	chr2	189852576	189852856	PMS1	2936950	prefilter
19610X24	chr2	189853870	189855223	PMS1	13883721	prefilter
19610X24	chr2	189857404	189857584	PMS1	1251701	prefilter
19610X24	chr2	189863625	189864345	PMS1	6914869	prefilter
19610X24	chr2	189867724	189868004	PMS1	2929824	prefilter
19610X24	chr2	189873396	189873756	PMS1	2883231	prefilter
19610X24	chr3	9750215	9750495	OGG1	2712894	prefilter
19610X24	chr3	9750828	9751308	OGG1	6327070	prefilter
19610X24	chr3	9751679	9752039	OGG1	4561116	prefilter
19610X24	chr3	9754614	9754974	OGG1	4011435	prefilter
19610X24	chr3	9756406	9756686	OGG1	3309301	prefilter
19610X24	chr3	10141837	10142017	VHL	1144623	prefilter
19610X24	chr3	10142077	10142257	VHL	1298265	prefilter
19610X24	chr3	10146435	10146715	VHL	2334097	prefilter
19610X24	chr3	10149694	10149814	VHL	968919	prefilter
19610X24	chr3	10149874	10150054	VHL	1675917	prefilter
19610X24	chr3	12584447	12584727	RAF1	3560160	prefilter
19610X24	chr3	12584774	12585327	RAF1	7847842	prefilter
19610X24	chr3	12585620	12585860	RAF1	2747872	prefilter
19610X24	chr3	12587524	12587704	RAF1	1310978	prefilter
19610X24	chr3	12590706	12590826	RAF1	1258540	prefilter
19610X24	chr3	12590886	12591066	RAF1	2258538	prefilter
19610X24	chr3	12591630	12591870	RAF1	2787932	prefilter
19610X24	chr3	12599629	12599869	RAF1	2411020	prefilter
19610X24	chr3	12604072	12604352	RAF1	3195891	prefilter
19610X24	chr3	12608704	12608984	RAF1	3261831	prefilter
19610X24	chr3	12609164	12609404	RAF1	2923374	prefilter
19610X24	chr3	12611886	12612126	RAF1	2595364	prefilter
19610X24	chr3	12618438	12618798	RAF1	3348216	prefilter
19610X24	chr3	16595349	16595469	DAZL	628015	prefilter
19610X24	chr3	16596899	16597139	DAZL	1329793	prefilter
19610X24	chr3	16597425	16597545	DAZL	456518	prefilter
19610X24	chr3	16597952	16598072	DAZL	521192	prefilter
19610X24	chr3	16598385	16598525	DAZL	1077627	prefilter
19610X24	chr3	16598605	16598725	DAZL	167694	prefilter
19610X24	chr3	36993485	36993725	MLH1	2638174	prefilter
19610X24	chr3	36996544	36996784	MLH1	2509418	prefilter
19610X24	chr3	37000884	37001124	MLH1	2057201	prefilter
19610X24	chr3	37004317	37004557	MLH1	2539405	prefilter
19610X24	chr3	37006907	37007147	MLH1	2159140	prefilter
19610X24	chr3	37011935	37012175	MLH1	2540592	prefilter
19610X24	chr3	37014368	37014608	MLH1	2577876	prefilter
19610X24	chr3	37017432	37017672	MLH1	3429517	prefilter
19610X24	chr3	37020246	37020526	MLH1	3368692	prefilter
19610X24	chr3	37028718	37028998	MLH1	2968580	prefilter
19610X24	chr3	37040120	37040360	MLH1	2772834	prefilter
19610X24	chr3	37042179	37042419	MLH1	2492590	prefilter
19610X24	chr3	37047421	37047781	MLH1	3617204	prefilter
19610X24	chr3	37048443	37048683	MLH1	2966792	prefilter
19610X24	chr3	37048840	37049080	MLH1	2981432	prefilter
19610X24	chr3	37050388	37050748	MLH1	4258269	prefilter
19610X24	chr3	41224446	41224833	CTNNB1	4262135	prefilter
19610X24	chr3	41225273	41225940	CTNNB1	8398120	prefilter
19610X24	chr3	41227140	41227420	CTNNB1	2787018	prefilter
19610X24	chr3	41233272	41233938	CTNNB1	8739865	prefilter
19610X24	chr3	41235663	41235903	CTNNB1	2682747	prefilter
19610X24	chr3	41236284	41236564	CTNNB1	3391377	prefilter
19610X24	chr3	50093657	50093937	RBM5	2687978	prefilter
19610X24	chr3	50099896	50100136	RBM5	2124751	prefilter
19610X24	chr3	50100448	50100688	RBM5	2622808	prefilter
19610X24	chr3	50103004	50103244	RBM5	2058497	prefilter
19610X24	chr3	50104158	50104398	RBM5	2472832	prefilter
19610X24	chr3	50110604	50110844	RBM5	2329431	prefilter
19610X24	chr3	50113283	50113643	RBM5	3270960	prefilter
19610X24	chr3	50117174	50117454	RBM5	2863400	prefilter
19610X24	chr3	50118252	50118532	RBM5	2985960	prefilter
19610X24	chr4	1801271	1801821	FGFR3	5544512	prefilter
19610X24	chr4	1801870	1802170	FGFR3	3190025	prefilter
19610X24	chr4	1802834	1803074	FGFR3	2240941	prefilter
19610X24	chr4	1803624	1803904	FGFR3	2844710	prefilter
19610X24	chr4	1804245	1804605	FGFR3	3587517	prefilter
19610X24	chr4	1804755	1805035	FGFR3	3320549	prefilter
19610X24	chr4	1805275	1806092	FGFR3	8957671	prefilter
19610X24	chr4	1806112	1806412	FGFR3	3530444	prefilter
19610X24	chr4	1806474	1806754	FGFR3	3262127	prefilter
19610X24	chr4	1806761	1807001	FGFR3	2742900	prefilter
19610X24	chr4	1807020	1807380	FGFR3	4218826	prefilter
19610X24	chr4	54699558	54699838	KIT	3383644	prefilter
19610X24	chr4	54703628	54703988	KIT	3194956	prefilter
19610X24	chr4	54725773	54726133	KIT	4257538	prefilter
19610X24	chr4	54727339	54727619	KIT	3197574	prefilter
19610X24	chr4	54727755	54728186	KIT	6653887	prefilter
19610X24	chr4	54729270	54729550	KIT	3385955	prefilter
19610X24	chr4	54731253	54731493	KIT	3685055	prefilter
19610X24	chr4	54731794	54732074	KIT	2668429	prefilter
19610X24	chr4	54733015	54733295	KIT	3639757	prefilter
19610X24	chr4	54736433	54736890	KIT	7255309	prefilter
19610X24	chr4	54737107	54737347	KIT	3946112	prefilter
19610X24	chr5	80670023	80670383	MSH3	4112261	prefilter
19610X24	chr5	80672182	80672422	MSH3	3241162	prefilter
19610X24	chr5	80672679	80672919	MSH3	2834665	prefilter
19610X24	chr5	80674915	80675195	MSH3	3028856	prefilter
19610X24	chr5	80678830	80679190	MSH3	4272203	prefilter
19610X24	chr5	80725389	80725629	MSH3	2451040	prefilter
19610X24	chr5	80728788	80729028	MSH3	2093032	prefilter
19610X24	chr5	80741386	80741626	MSH3	2291640	prefilter
19610X24	chr5	80744440	80744680	MSH3	1236103	prefilter
19610X24	chr5	80761472	80761752	MSH3	3145341	prefilter
19610X24	chr5	80767846	80768206	MSH3	3607583	prefilter
19610X24	chr5	80768739	80769099	MSH3	3447298	prefilter
19610X24	chr5	80775606	80775846	MSH3	1718381	prefilter
19610X24	chr5	80778658	80778898	MSH3	2468090	prefilter
19610X24	chr5	80787498	80787738	MSH3	2976341	prefilter
19610X24	chr5	80813522	80813802	MSH3	3512797	prefilter
19610X24	chr5	80854043	80854403	MSH3	3386011	prefilter
19610X24	chr5	80864737	80865017	MSH3	2586869	prefilter
19610X24	chr5	80873021	80873381	MSH3	3010922	prefilter
19610X24	chr5	112754809	112755089	APC	2523955	prefilter
19610X24	chr5	112766228	112766508	APC	2445892	prefilter
19610X24	chr5	112767109	112767469	APC	3620337	prefilter
19610X24	chr5	112775543	112775823	APC	1622971	prefilter
19610X24	chr5	112780706	112780986	APC	2864929	prefilter
19610X24	chr5	112792347	112792627	APC	2650361	prefilter
19610X24	chr5	112818895	112819415	APC	6513279	prefilter
19610X24	chr5	112821803	112822083	APC	2966861	prefilter
19610X24	chr5	112827037	112827317	APC	3119274	prefilter
19610X24	chr5	112827827	112828077	APC	2494654	prefilter
19610X24	chr5	112828774	112829054	APC	2648588	prefilter
19610X24	chr5	112834878	112835238	APC	4245918	prefilter
19610X24	chr5	112837474	112844219	APC	95088221	prefilter
19610X24	chr6	31740400	31740680	MSH5	23557	prefilter
19610X24	chr6	31741084	31741364	MSH5	226446	prefilter
19610X24	chr6	31742797	31743259	MSH5	266	prefilter
19610X24	chr6	31743824	31744104	MSH5	0	prefilter
19610X24	chr6	31744124	31744364	MSH5	156	prefilter
19610X24	chr6	31744473	31744653	MSH5	0	prefilter
19610X24	chr6	31745158	31745398	MSH5	264	prefilter
19610X24	chr6	31747319	31747499	MSH5	68	prefilter
19610X24	chr6	31753230	31753718	MSH5	797	prefilter
19610X24	chr6	31758089	31758369	MSH5	0	prefilter
19610X24	chr6	31758464	31758940	MSH5	250	prefilter
19610X24	chr6	31759017	31759257	MSH5	0	prefilter
19610X24	chr6	31759348	31759588	MSH5	54	prefilter
19610X24	chr6	31759700	31760293	MSH5	204	prefilter
19610X24	chr6	31760624	31760904	MSH5	0	prefilter
19610X24	chr6	31761103	31761343	MSH5	0	prefilter
19610X24	chr6	31761403	31761683	MSH5	0	prefilter
19610X24	chr6	31761746	31762026	MSH5	0	prefilter
19610X24	chr6	31762028	31762268	MSH5	60	prefilter
19610X24	chr6	151807838	151808378	ESR1	4633009	prefilter
19610X24	chr6	151842512	151842872	ESR1	4375124	prefilter
19610X24	chr6	151880593	151880833	ESR1	2400898	prefilter
19610X24	chr6	151944100	151944580	ESR1	5440736	prefilter
19610X24	chr6	152011585	152011865	ESR1	3199907	prefilter
19610X24	chr6	152060917	152061197	ESR1	2977202	prefilter
19610X24	chr6	152094296	152094656	ESR1	4301712	prefilter
19610X24	chr6	152098667	152099027	ESR1	4759387	prefilter
19610X24	chr6	159800285	159800465	PNLDC1	1359445	prefilter
19610X24	chr6	159800710	159800890	PNLDC1	1979520	prefilter
19610X24	chr6	159801029	159801269	PNLDC1	2918528	prefilter
19610X24	chr6	159803200	159803380	PNLDC1	1529269	prefilter
19610X24	chr6	159803886	159804166	PNLDC1	2960222	prefilter
19610X24	chr6	159804473	159804713	PNLDC1	2792082	prefilter
19610X24	chr6	159805913	159806153	PNLDC1	2808008	prefilter
19610X24	chr6	159808658	159808898	PNLDC1	2806100	prefilter
19610X24	chr6	159808946	159809226	PNLDC1	3409020	prefilter
19610X24	chr6	159809940	159810180	PNLDC1	2936601	prefilter
19610X24	chr6	159811623	159811863	PNLDC1	2304655	prefilter
19610X24	chr6	159813538	159813718	PNLDC1	1721800	prefilter
19610X24	chr6	159815881	159816121	PNLDC1	1910866	prefilter
19610X24	chr6	159816479	159816659	PNLDC1	1344658	prefilter
19610X24	chr6	159817040	159817220	PNLDC1	1537513	prefilter
19610X24	chr7	5978586	5978766	PMS2	393912	prefilter
19610X24	chr7	5986949	5987069	PMS2	548113	prefilter
19610X24	chr7	5989737	5990017	PMS2	1819675	prefilter
19610X24	chr7	5991895	5992135	PMS2	1600331	prefilter
19610X24	chr7	5995463	5995703	PMS2	2387007	prefilter
19610X24	chr7	5997254	5997494	PMS2	964011	prefilter
19610X24	chr7	6002484	6002604	PMS2	208589	prefilter
19610X24	chr7	43583166	43583286	STK17A	438404	prefilter
19610X24	chr7	43595827	43596187	STK17A	3014064	prefilter
19610X24	chr7	43608188	43608468	STK17A	3221961	prefilter
19610X24	chr7	43619520	43619800	STK17A	3490094	prefilter
19610X24	chr7	43623506	43623978	STK17A	3571598	prefilter
19610X24	chr7	43624438	43624918	STK17A	4942054	prefilter
19610X24	chr7	100180614	100180734	STAG3	351124	prefilter
19610X24	chr7	100182021	100182141	STAG3	480284	prefilter
19610X24	chr7	100188854	100188974	STAG3	674340	prefilter
19610X24	chr7	100205165	100205445	STAG3	3191879	prefilter
19610X24	chr7	100210918	100211278	STAG3	3561165	prefilter
19610X24	chr7	100211367	100211607	STAG3	3091541	prefilter
19610X24	chr7	100211715	100211955	STAG3	3045501	prefilter
19610X24	chr7	100213650	100213890	STAG3	2922386	prefilter
19610X24	chr7	100213919	100214039	STAG3	1172111	prefilter
19610X24	chr7	140734685	140734925	BRAF	554132	prefilter
19610X24	chr7	140739739	140739859	BRAF	306589	prefilter
19610X24	chr7	140739899	140740019	BRAF	702356	prefilter
19610X24	chr7	140749212	140749332	BRAF	838515	prefilter
19610X24	chr7	140749372	140749492	BRAF	1033813	prefilter
19610X24	chr7	140753210	140753454	BRAF	2907296	prefilter
19610X24	chr7	140754120	140754300	BRAF	1710981	prefilter
19610X24	chr7	140776820	140776940	BRAF	777603	prefilter
19610X24	chr7	140777060	140777180	BRAF	431390	prefilter
19610X24	chr7	140777913	140778153	BRAF	2158784	prefilter
19610X24	chr7	140781489	140781729	BRAF	1978100	prefilter
19610X24	chr7	140782949	140783069	BRAF	834714	prefilter
19610X24	chr7	140783089	140783229	BRAF	1272783	prefilter
19610X24	chr7	140801346	140801486	BRAF	735638	prefilter
19610X24	chr7	140801506	140801626	BRAF	806970	prefilter
19610X24	chr7	140807891	140808131	BRAF	1310198	prefilter
19610X24	chr7	140808823	140808943	BRAF	398290	prefilter
19610X24	chr7	140834500	140834620	BRAF	439692	prefilter
19610X24	chr7	140834860	140834980	BRAF	258104	prefilter
19610X24	chr8	22289767	22290007	PIWIL2	2580462	prefilter
19610X24	chr8	22290169	22290409	PIWIL2	2830162	prefilter
19610X24	chr8	22303935	22304295	PIWIL2	4295548	prefilter
19610X24	chr8	22304706	22304946	PIWIL2	3001761	prefilter
19610X24	chr8	22305851	22306091	PIWIL2	2559493	prefilter
19610X24	chr8	22307863	22308143	PIWIL2	2591699	prefilter
19610X24	chr8	22314258	22314498	PIWIL2	3225887	prefilter
19610X24	chr8	22314967	22315207	PIWIL2	2857821	prefilter
19610X24	chr8	22316169	22316409	PIWIL2	2424095	prefilter
19610X24	chr8	22318102	22318342	PIWIL2	2552817	prefilter
19610X24	chr8	22352845	22353325	PIWIL2	5504597	prefilter
19610X24	chr8	22354204	22354444	PIWIL2	2592419	prefilter
19610X24	chr8	22355285	22355565	PIWIL2	3146228	prefilter
19610X24	chr8	30841940	30849380	TEX15	92183064	prefilter
19610X24	chr8	30858569	30858929	TEX15	2501509	prefilter
19610X24	chr8	30859844	30860124	TEX15	1069867	prefilter
19610X24	chr8	30867203	30867563	TEX15	2511344	prefilter
19610X24	chr9	841775	841895	DMRT1	871551	prefilter
19610X24	chr9	842015	842255	DMRT1	1299759	prefilter
19610X24	chr9	846871	847231	DMRT1	4256097	prefilter
19610X24	chr9	893813	894293	DMRT1	6061359	prefilter
19610X24	chr9	21968137	21968317	CDKN2A	1559204	prefilter
19610X24	chr9	21969674	21969854	CDKN2A	1282973	prefilter
19610X24	chr9	21970815	21971295	CDKN2A	4493447	prefilter
19610X24	chr9	21974612	21974892	CDKN2A	2670801	prefilter
19610X24	chr9	21994055	21994415	CDKN2A	3134278	prefilter
19610X24	chr9	83970066	83970426	HNRNPK	3506223	prefilter
19610X24	chr9	83970658	83970898	HNRNPK	1439593	prefilter
19610X24	chr9	83972728	83973088	HNRNPK	3050900	prefilter
19610X24	chr9	83973222	83973462	HNRNPK	2208688	prefilter
19610X24	chr9	83974433	83974673	HNRNPK	1806888	prefilter
19610X24	chr9	83975343	83975583	HNRNPK	2518633	prefilter
19610X24	chr9	83976903	83977143	HNRNPK	2485424	prefilter
19610X24	chr9	83977617	83977857	HNRNPK	2518783	prefilter
19610X24	chr9	83978133	83978253	HNRNPK	522442	prefilter
19610X24	chr9	95449770	95450010	PTCH1	2619611	prefilter
19610X24	chr9	95453409	95453689	PTCH1	2979748	prefilter
19610X24	chr9	95456204	95456484	PTCH1	3036744	prefilter
19610X24	chr9	95457913	95458393	PTCH1	5640869	prefilter
19610X24	chr9	95467030	95467510	PTCH1	4554547	prefilter
19610X24	chr9	95468652	95469252	PTCH1	6768097	prefilter
19610X24	chr9	95469752	95469992	PTCH1	2752057	prefilter
19610X24	chr9	95475956	95476236	PTCH1	3395761	prefilter
19610X24	chr9	95476688	95476928	PTCH1	2859858	prefilter
19610X24	chr9	95477484	95477764	PTCH1	3238279	prefilter
19610X24	chr9	95477980	95478260	PTCH1	3246982	prefilter
19610X24	chr9	95478981	95479221	PTCH1	2914330	prefilter
19610X24	chr9	95479889	95480169	PTCH1	3581439	prefilter
19610X24	chr9	95480309	95480669	PTCH1	4057459	prefilter
19610X24	chr9	95481874	95482288	PTCH1	4597724	prefilter
19610X24	chr9	95485649	95485889	PTCH1	3063641	prefilter
19610X24	chr9	95506323	95506683	PTCH1	2502351	prefilter
19610X24	chr9	95516440	95516560	PTCH1	369943	prefilter
19610X24	chr9	97684861	97685101	XPA	1590145	prefilter
19610X24	chr9	97686998	97687358	XPA	2540114	prefilter
19610X24	chr9	97689466	97689706	XPA	1974384	prefilter
19610X24	chr9	124482643	124483123	NR5A1	4056228	prefilter
19610X24	chr9	124491014	124491294	NR5A1	2065786	prefilter
19610X24	chr9	124492969	124493209	NR5A1	2478440	prefilter
19610X24	chr9	124499982	124500462	NR5A1	4650760	prefilter
19610X24	chr9	124500582	124500822	NR5A1	2378655	prefilter
19610X24	chr9	124503009	124503464	NR5A1	3655741	prefilter
19610X24	chr10	43100350	43100830	RET	4271082	prefilter
19610X24	chr10	43102225	43102705	RET	5610303	prefilter
19610X24	chr10	43105012	43105312	RET	2319853	prefilter
19610X24	chr10	43106293	43106653	RET	4011941	prefilter
19610X24	chr10	43108950	43109310	RET	4274014	prefilter
19610X24	chr10	43111096	43111576	RET	5248474	prefilter
19610X24	chr10	43116565	43116805	RET	1386393	prefilter
19610X24	chr10	43118306	43118486	RET	1971473	prefilter
19610X24	chr10	43119458	43119818	RET	3833882	prefilter
19610X24	chr10	43120002	43120282	RET	3202595	prefilter
19610X24	chr10	43121861	43122101	RET	3017046	prefilter
19610X24	chr10	43123599	43123879	RET	3131089	prefilter
19610X24	chr10	43124812	43125052	RET	2728550	prefilter
19610X24	chr10	121483630	121483870	FGFR2	2830230	prefilter
19610X24	chr10	121485323	121485603	FGFR2	3043952	prefilter
19610X24	chr10	121487269	121487509	FGFR2	2729575	prefilter
19610X24	chr10	121487912	121488192	FGFR2	2853553	prefilter
19610X24	chr10	121496447	121496807	FGFR2	3256797	prefilter
19610X24	chr10	121498430	121498670	FGFR2	2287666	prefilter
19610X24	chr10	121500746	121501026	FGFR2	3353255	prefilter
19610X24	chr10	121503725	121504005	FGFR2	2895588	prefilter
19610X24	chr10	121515038	121515398	FGFR2	4017490	prefilter
19610X24	chr10	121517251	121517559	FGFR2	3658126	prefilter
19610X24	chr10	121518615	121518895	FGFR2	3144130	prefilter
19610X24	chr10	121519894	121520254	FGFR2	4016882	prefilter
19610X24	chr10	121538513	121538793	FGFR2	2756999	prefilter
19610X24	chr10	121551194	121551554	FGFR2	2899519	prefilter
19610X24	chr10	121564418	121564658	FGFR2	2363289	prefilter
19610X24	chr10	121565331	121565811	FGFR2	4786065	prefilter
19610X24	chr11	532637	532757	HRAS	44	prefilter
19610X24	chr11	533298	533652	HRAS	0	prefilter
19610X24	chr11	533715	533995	HRAS	109	prefilter
19610X24	chr11	534154	534434	HRAS	45	prefilter
19610X24	chr11	32389018	32389298	WT1	3540711	prefilter
19610X24	chr11	32391858	32392178	WT1	3813692	prefilter
19610X24	chr11	32392550	32392870	WT1	4172318	prefilter
19610X24	chr11	32396192	32396472	WT1	3821208	prefilter
19610X24	chr11	32399876	32400116	WT1	3073031	prefilter
19610X24	chr11	32416395	32416635	WT1	3366802	prefilter
19610X24	chr11	32417495	32417735	WT1	2289815	prefilter
19610X24	chr11	32427887	32428127	WT1	2654924	prefilter
19610X24	chr11	32428418	32428698	WT1	3287092	prefilter
19610X24	chr11	32430414	32430654	WT1	1482926	prefilter
19610X24	chr11	32434610	32434910	WT1	2679270	prefilter
19610X24	chr11	32435030	32435270	WT1	1565179	prefilter
19610X24	chr11	36573189	36576549	RAG1	49394031	prefilter
19610X24	chr11	94459314	94459494	MRE11	1658395	prefilter
19610X24	chr11	94459554	94459674	MRE11	1167247	prefilter
19610X24	chr11	94460866	94461106	MRE11	1952026	prefilter
19610X24	chr11	94464036	94464156	MRE11	493119	prefilter
19610X24	chr11	94464196	94464316	MRE11	730955	prefilter
19610X24	chr11	94467733	94467973	MRE11	2439304	prefilter
19610X24	chr11	94470376	94470736	MRE11	3685624	prefilter
19610X24	chr11	94471486	94471606	MRE11	648283	prefilter
19610X24	chr11	94471726	94471846	MRE11	697127	prefilter
19610X24	chr11	94476226	94476466	MRE11	2060968	prefilter
19610X24	chr11	94478665	94478945	MRE11	2805668	prefilter
19610X24	chr11	94479597	94479837	MRE11	2074747	prefilter
19610X24	chr11	94485824	94485944	MRE11	677484	prefilter
19610X24	chr11	94486064	94486184	MRE11	505717	prefilter
19610X24	chr11	94490759	94491039	MRE11	2247411	prefilter
19610X24	chr11	94586968	94587328	PIWIL4	269424	prefilter
19610X24	chr11	94589056	94589296	PIWIL4	9795	prefilter
19610X24	chr11	94593439	94593719	PIWIL4	2397223	prefilter
19610X24	chr11	94595247	94595487	PIWIL4	3230203	prefilter
19610X24	chr11	94603900	94604140	PIWIL4	1981290	prefilter
19610X24	chr11	94607359	94607719	PIWIL4	3607534	prefilter
19610X24	chr11	94608514	94608754	PIWIL4	2770511	prefilter
19610X24	chr11	94616408	94616648	PIWIL4	2521079	prefilter
19610X24	chr11	94617890	94618170	PIWIL4	3460761	prefilter
19610X24	chr11	94619682	94620210	PIWIL4	7503053	prefilter
19610X24	chr11	94620812	94621052	PIWIL4	2842725	prefilter
19610X24	chr11	108227540	108227952	ATM	4129233	prefilter
19610X24	chr11	108229110	108229390	ATM	906627	prefilter
19610X24	chr11	108235572	108235932	ATM	1813391	prefilter
19610X24	chr11	108317307	108317587	ATM	1753199	prefilter
19610X24	chr11	108319886	108320126	ATM	1935834	prefilter
19610X24	chr11	108321240	108321480	ATM	1277617	prefilter
19610X24	chr11	108325247	108325607	ATM	1600671	prefilter
19610X24	chr11	108325961	108326321	ATM	3277210	prefilter
19610X24	chr11	108327581	108327821	ATM	1926128	prefilter
19610X24	chr11	108328949	108329309	ATM	2942558	prefilter
19610X24	chr11	108330112	108330507	ATM	4539658	prefilter
19610X24	chr11	108334899	108335179	ATM	1460646	prefilter
19610X24	chr11	108335783	108336023	ATM	1743120	prefilter
19610X24	chr11	108343156	108343436	ATM	2495248	prefilter
19610X24	chr11	108345667	108345998	ATM	3593664	prefilter
19610X24	chr11	108347202	108347442	ATM	1680733	prefilter
19610X24	chr11	108353703	108353943	ATM	2564218	prefilter
19610X24	chr11	108354722	108354962	ATM	1932329	prefilter
19610X24	chr11	108365010	108365583	ATM	7059064	prefilter
19610X24	chr11	116835691	116836051	APOA1	3356343	prefilter
19610X24	chr11	116836111	116836531	APOA1	4292683	prefilter
19610X24	chr11	119206395	119206695	CBL	1781740	prefilter
19610X24	chr11	119232331	119232811	CBL	4312440	prefilter
19610X24	chr11	119271668	119271948	CBL	2642465	prefilter
19610X24	chr11	119273806	119274086	CBL	2546025	prefilter
19610X24	chr11	119274752	119275032	CBL	2684259	prefilter
19610X24	chr11	119275925	119276205	CBL	3185983	prefilter
19610X24	chr11	119277680	119277920	CBL	2684208	prefilter
19610X24	chr11	119278071	119278391	CBL	3458666	prefilter
19610X24	chr11	119278421	119278801	CBL	4954136	prefilter
19610X24	chr11	119298269	119298629	CBL	3867451	prefilter
19610X24	chr11	119299398	119299878	CBL	5610281	prefilter
19610X24	chr11	119307982	119308162	CBL	663457	prefilter
19610X24	chr12	25209733	25209973	KRAS	1984491	prefilter
19610X24	chr12	25215360	25215640	KRAS	3061621	prefilter
19610X24	chr12	25225553	25225693	KRAS	1445786	prefilter
19610X24	chr12	25225713	25225833	KRAS	976110	prefilter
19610X24	chr12	25227162	25227462	KRAS	3065327	prefilter
19610X24	chr12	25245154	25245454	KRAS	3375070	prefilter
19610X24	chr12	54280785	54280905	HNRNPA1	570038	prefilter
19610X24	chr12	54281324	54281564	HNRNPA1	2206560	prefilter
19610X24	chr12	54281728	54281848	HNRNPA1	1066556	prefilter
19610X24	chr12	54281888	54282008	HNRNPA1	1233974	prefilter
19610X24	chr12	54282015	54282135	HNRNPA1	1187149	prefilter
19610X24	chr12	54282255	54282957	HNRNPA1	7772209	prefilter
19610X24	chr12	54283749	54283869	HNRNPA1	736363	prefilter
19610X24	chr12	54283909	54284029	HNRNPA1	906099	prefilter
19610X24	chr12	54284194	54284374	HNRNPA1	1180192	prefilter
19610X24	chr12	101729041	101729281	SYCP3	2121171	prefilter
19610X24	chr12	101731497	101731737	SYCP3	1708783	prefilter
19610X24	chr12	101733504	101733744	SYCP3	2463307	prefilter
19610X24	chr12	101734865	101735105	SYCP3	1970713	prefilter
19610X24	chr12	112446217	112446337	PTPN11	1053213	prefilter
19610X24	chr12	112446368	112446488	PTPN11	966782	prefilter
19610X24	chr12	112450227	112450587	PTPN11	3842533	prefilter
19610X24	chr12	112453111	112453291	PTPN11	1587713	prefilter
19610X24	chr12	112453351	112453471	PTPN11	1061423	prefilter
19610X24	chr12	112454502	112454742	PTPN11	1452053	prefilter
19610X24	chr12	112472872	112473112	PTPN11	1918247	prefilter
19610X24	chr12	112477580	112477810	PTPN11	2464746	prefilter
19610X24	chr12	112477816	112477936	PTPN11	1208485	prefilter
19610X24	chr12	112477976	112478096	PTPN11	1035976	prefilter
19610X24	chr12	112481986	112482106	PTPN11	622121	prefilter
19610X24	chr12	112482139	112482259	PTPN11	868519	prefilter
19610X24	chr12	112486368	112486728	PTPN11	3734820	prefilter
19610X24	chr12	112488369	112488596	PTPN11	2606241	prefilter
19610X24	chr12	112488936	112489216	PTPN11	2369160	prefilter
19610X24	chr12	130342510	130342750	PIWIL1	0	prefilter
19610X24	chr12	130342925	130343165	PIWIL1	0	prefilter
19610X24	chr12	130345615	130346015	PIWIL1	0	prefilter
19610X24	chr12	130346237	130346717	PIWIL1	0	prefilter
19610X24	chr12	130348023	130348263	PIWIL1	0	prefilter
19610X24	chr12	130349097	130349577	PIWIL1	53	prefilter
19610X24	chr12	130349791	130350031	PIWIL1	0	prefilter
19610X24	chr12	130354400	130354800	PIWIL1	0	prefilter
19610X24	chr12	130354826	130355066	PIWIL1	0	prefilter
19610X24	chr12	130357397	130357637	PIWIL1	0	prefilter
19610X24	chr12	130361040	130361669	PIWIL1	142	prefilter
19610X24	chr12	130362681	130363267	PIWIL1	1304669	prefilter
19610X24	chr12	130366995	130367395	PIWIL1	1075	prefilter
19610X24	chr12	130371049	130371658	PIWIL1	388009	prefilter
19610X24	chr12	132635818	132636098	POLE	2890559	prefilter
19610X24	chr12	132637936	132638216	POLE	3122568	prefilter
19610X24	chr12	132639031	132639391	POLE	3819748	prefilter
19610X24	chr12	132641569	132641929	POLE	3920082	prefilter
19610X24	chr12	132642107	132643088	POLE	10984111	prefilter
19610X24	chr12	132657269	132657509	POLE	2923609	prefilter
19610X24	chr12	132657799	132658039	POLE	2915968	prefilter
19610X24	chr12	132659222	132659582	POLE	3714123	prefilter
19610X24	chr12	132660886	132661246	POLE	3312911	prefilter
19610X24	chr12	132661465	132661745	POLE	3034216	prefilter
19610X24	chr12	132663936	132664216	POLE	3319264	prefilter
19610X24	chr12	132664296	132664536	POLE	2927259	prefilter
19610X24	chr12	132665236	132665516	POLE	3183808	prefilter
19610X24	chr12	132667435	132667715	POLE	2856247	prefilter
19610X24	chr12	132668289	132669015	POLE	7659747	prefilter
19610X24	chr12	132673501	132673781	POLE	2641303	prefilter
19610X24	chr12	132675337	132675577	POLE	2788241	prefilter
19610X24	chr12	132675657	132675897	POLE	3009443	prefilter
19610X24	chr12	132676029	132676269	POLE	2906903	prefilter
19610X24	chr12	132676479	132676719	POLE	2958126	prefilter
19610X24	chr12	132677283	132677788	POLE	6104782	prefilter
19610X24	chr12	132679434	132679714	POLE	3318864	prefilter
19610X24	chr12	132679880	132680290	POLE	4871750	prefilter
19610X24	chr12	132680527	132680767	POLE	2804576	prefilter
19610X24	chr12	132687224	132687404	POLE	757803	prefilter
19610X24	chr13	32336150	32341310	BRCA2	63663161	prefilter
19610X24	chr13	32344485	32344725	BRCA2	1606178	prefilter
19610X24	chr13	32356338	32356698	BRCA2	3263125	prefilter
19610X24	chr13	32357655	32358015	BRCA2	2876813	prefilter
19610X24	chr13	32362428	32362788	BRCA2	3202585	prefilter
19610X24	chr13	32363116	32363596	BRCA2	4526466	prefilter
19610X24	chr13	32370339	32370619	BRCA2	2427062	prefilter
19610X24	chr13	32370888	32371168	BRCA2	2829791	prefilter
19610X24	chr13	32379936	32380216	BRCA2	2409738	prefilter
19610X24	chr13	32394571	32395051	BRCA2	4922273	prefilter
19610X24	chr13	32396831	32397111	BRCA2	2702026	prefilter
19610X24	chr13	48342536	48342776	RB1	2309225	prefilter
19610X24	chr13	48345019	48345259	RB1	1686464	prefilter
19610X24	chr13	48347754	48347934	RB1	420160	prefilter
19610X24	chr13	48348869	48349109	RB1	1550686	prefilter
19610X24	chr13	48359952	48360192	RB1	1934979	prefilter
19610X24	chr13	48368445	48368685	RB1	1823007	prefilter
19610X24	chr13	48373328	48373568	RB1	1935194	prefilter
19610X24	chr13	48376856	48377096	RB1	2496417	prefilter
19610X24	chr13	48379503	48379703	RB1	1363650	prefilter
19610X24	chr13	48379967	48380327	RB1	2320642	prefilter
19610X24	chr13	48381183	48381539	RB1	3696308	prefilter
19610X24	chr13	48452913	48453153	RB1	2154301	prefilter
19610X24	chr13	48456136	48456416	RB1	3037261	prefilter
19610X24	chr13	48459620	48459900	RB1	2560558	prefilter
19610X24	chr13	48463663	48463903	RB1	1689677	prefilter
19610X24	chr13	48464934	48465454	RB1	5375014	prefilter
19610X24	chr13	48473285	48473465	RB1	1259171	prefilter
19610X24	chr13	48476632	48476912	RB1	3060461	prefilter
19610X24	chr13	48477289	48477469	RB1	1180705	prefilter
19610X24	chr13	48479913	48480153	RB1	2389919	prefilter
19610X24	chr13	108208462	108211342	LIG4	44424630	prefilter
19610X24	chr14	45135925	45136645	FANCM	8578254	prefilter
19610X24	chr14	45136975	45137335	FANCM	3505190	prefilter
19610X24	chr14	45140550	45140790	FANCM	1732852	prefilter
19610X24	chr14	45159008	45159368	FANCM	1640970	prefilter
19610X24	chr14	45164282	45164642	FANCM	3539743	prefilter
19610X24	chr14	45170527	45170807	FANCM	2124418	prefilter
19610X24	chr14	45172992	45173272	FANCM	2873205	prefilter
19610X24	chr14	45175003	45177043	FANCM	24052124	prefilter
19610X24	chr14	45196059	45196659	FANCM	6855792	prefilter
19610X24	chr14	45198549	45199029	FANCM	3998068	prefilter
19610X24	chr14	75018764	75019044	MLH3	2893493	prefilter
19610X24	chr14	75022736	75023096	MLH3	4395991	prefilter
19610X24	chr14	75030482	75030762	MLH3	2995315	prefilter
19610X24	chr14	75032003	75032243	MLH3	2217082	prefilter
19610X24	chr14	75033334	75033574	MLH3	2628126	prefilter
19610X24	chr14	75046275	75049755	MLH3	44006906	prefilter
19610X24	chr14	81062063	81062303	TSHR	2167533	prefilter
19610X24	chr14	81068171	81068411	TSHR	2112933	prefilter
19610X24	chr14	81087871	81088111	TSHR	2429923	prefilter
19610X24	chr14	81092449	81092689	TSHR	2710127	prefilter
19610X24	chr14	81096553	81096793	TSHR	3217189	prefilter
19610X24	chr14	81108293	81108533	TSHR	1430713	prefilter
19610X24	chr14	81142865	81144425	TSHR	21858959	prefilter
19610X24	chr14	95091104	95091464	DICER1	3393225	prefilter
19610X24	chr14	95093782	95094262	DICER1	4603414	prefilter
19610X24	chr14	95095704	95096784	DICER1	12812842	prefilter
19610X24	chr14	95099717	95099997	DICER1	1928885	prefilter
19610X24	chr14	95103256	95104216	DICER1	11281878	prefilter
19610X24	chr14	95104978	95105338	DICER1	3731312	prefilter
19610X24	chr14	95105610	95105850	DICER1	2627337	prefilter
19610X24	chr14	95105952	95106312	DICER1	3673726	prefilter
19610X24	chr14	95107544	95107824	DICER1	1319546	prefilter
19610X24	chr14	95111246	95111526	DICER1	2797958	prefilter
19610X24	chr14	95112089	95112329	DICER1	2310746	prefilter
19610X24	chr14	95113018	95113298	DICER1	2651419	prefilter
19610X24	chr14	95115604	95115884	DICER1	2890171	prefilter
19610X24	chr14	95116334	95116814	DICER1	4677615	prefilter
19610X24	chr14	95117548	95117828	DICER1	2950588	prefilter
19610X24	chr14	95124132	95124732	DICER1	6979479	prefilter
19610X24	chr14	95129372	95129732	DICER1	3321189	prefilter
19610X24	chr14	95129985	95130265	DICER1	2779957	prefilter
19610X24	chr14	95131434	95131714	DICER1	2809119	prefilter
19610X24	chr14	95132416	95132776	DICER1	2758644	prefilter
19610X24	chr14	95133246	95133526	DICER1	2956604	prefilter
19610X24	chr14	103963007	103963247	TDRD9	2167257	prefilter
19610X24	chr14	103965263	103965623	TDRD9	3088922	prefilter
19610X24	chr14	103966630	103966910	TDRD9	1924452	prefilter
19610X24	chr14	103970461	103970701	TDRD9	1993007	prefilter
19610X24	chr14	103975291	103975651	TDRD9	2518313	prefilter
19610X24	chr14	103991072	103991312	TDRD9	2085133	prefilter
19610X24	chr14	103994269	103994681	TDRD9	3990081	prefilter
19610X24	chr14	103995688	103995868	TDRD9	1257936	prefilter
19610X24	chr14	103998556	103998796	TDRD9	1514203	prefilter
19610X24	chr14	104004166	104004406	TDRD9	1615891	prefilter
19610X24	chr14	104005199	104005479	TDRD9	2416512	prefilter
19610X24	chr14	104006291	104006925	TDRD9	6892824	prefilter
19610X24	chr14	104024504	104024744	TDRD9	1379327	prefilter
19610X24	chr14	104025490	104025850	TDRD9	3065446	prefilter
19610X24	chr14	104025971	104026211	TDRD9	2592181	prefilter
19610X24	chr14	104026569	104027049	TDRD9	5502379	prefilter
19610X24	chr15	40700992	40701272	RAD51	2324622	prefilter
19610X24	chr15	40701666	40701786	RAD51	221909	prefilter
19610X24	chr15	40706115	40706355	RAD51	2096082	prefilter
19610X24	chr15	40708950	40709190	RAD51	2147299	prefilter
19610X24	chr15	40718732	40718972	RAD51	2205977	prefilter
19610X24	chr15	40728647	40728887	RAD51	2300401	prefilter
19610X24	chr15	40729429	40729709	RAD51	2717164	prefilter
19610X24	chr15	40729773	40730053	RAD51	3301180	prefilter
19610X24	chr15	40730975	40731255	RAD51	2773847	prefilter
19610X24	chr15	66434952	66435072	MAP2K1	911611	prefilter
19610X24	chr15	66435192	66435312	MAP2K1	712857	prefilter
19610X24	chr15	66436679	66436799	MAP2K1	1428608	prefilter
19610X24	chr15	66436819	66436959	MAP2K1	1674569	prefilter
19610X24	chr15	66443198	66443438	MAP2K1	1781979	prefilter
19610X24	chr15	66444591	66444771	MAP2K1	11370	prefilter
19610X24	chr15	66481677	66481817	MAP2K1	131878	prefilter
19610X24	chr15	66481837	66481957	MAP2K1	63873	prefilter
19610X24	chr15	66484910	66485030	MAP2K1	668	prefilter
19610X24	chr15	66485150	66485270	MAP2K1	3392	prefilter
19610X24	chr15	66487140	66487380	MAP2K1	99214	prefilter
19610X24	chr15	66489125	66489365	MAP2K1	64906	prefilter
19610X24	chr15	66489650	66489830	MAP2K1	10384	prefilter
19610X24	chr15	66490437	66490557	MAP2K1	108	prefilter
19610X24	chr15	89247569	89247809	FANCI	2433759	prefilter
19610X24	chr15	89258620	89258860	FANCI	2345381	prefilter
19610X24	chr15	89260638	89260918	FANCI	2969505	prefilter
19610X24	chr15	89261523	89261939	FANCI	4611439	prefilter
19610X24	chr15	89263349	89263529	FANCI	1211344	prefilter
19610X24	chr15	89263824	89264104	FANCI	3222194	prefilter
19610X24	chr15	89264444	89264684	FANCI	2481190	prefilter
19610X24	chr15	89268322	89268602	FANCI	2401227	prefilter
19610X24	chr15	89273303	89273543	FANCI	525654	prefilter
19610X24	chr15	89274096	89274376	FANCI	2262434	prefilter
19610X24	chr15	89276621	89276981	FANCI	3287443	prefilter
19610X24	chr15	89278610	89278850	FANCI	2128679	prefilter
19610X24	chr15	89281095	89281375	FANCI	2799574	prefilter
19610X24	chr15	89281680	89281920	FANCI	2663909	prefilter
19610X24	chr15	89283073	89283313	FANCI	2257049	prefilter
19610X24	chr15	89285017	89285297	FANCI	2544338	prefilter
19610X24	chr15	89290127	89290367	FANCI	2220913	prefilter
19610X24	chr15	89291543	89291783	FANCI	2334227	prefilter
19610X24	chr15	89292596	89293142	FANCI	6416054	prefilter
19610X24	chr15	89293735	89294095	FANCI	3023084	prefilter
19610X24	chr15	89294824	89295184	FANCI	3009054	prefilter
19610X24	chr15	89299703	89300063	FANCI	3975062	prefilter
19610X24	chr15	89300222	89300462	FANCI	2723192	prefilter
19610X24	chr15	89301264	89301504	FANCI	2699884	prefilter
19610X24	chr15	89303799	89303979	FANCI	1678330	prefilter
19610X24	chr15	89305038	89305495	FANCI	5725578	prefilter
19610X24	chr15	89305531	89305771	FANCI	3111410	prefilter
19610X24	chr15	89305920	89306280	FANCI	3963936	prefilter
19610X24	chr15	89307394	89307754	FANCI	4296179	prefilter
19610X24	chr15	89312818	89313058	FANCI	1103487	prefilter
19610X24	chr15	89314539	89314779	FANCI	1848064	prefilter
19610X24	chr15	89315215	89315455	FANCI	2495792	prefilter
19610X24	chr16	79322	79802	MPG	5406428	prefilter
19610X24	chr16	82974	83334	MPG	3100668	prefilter
19610X24	chr16	85287	85887	MPG	6205274	prefilter
19610X24	chr16	2090197	2090909	PKD1	6376861	prefilter
19610X24	chr16	2091029	2091149	PKD1	796169	prefilter
19610X24	chr16	2091330	2091450	PKD1	516530	prefilter
19610X24	chr16	2091570	2091690	PKD1	813466	prefilter
19610X24	chr16	2091703	2092257	PKD1	4945075	prefilter
19610X24	chr16	2092416	2092656	PKD1	2620058	prefilter
19610X24	chr16	2092883	2093163	PKD1	3219780	prefilter
19610X24	chr16	89739395	89739635	FANCA	2749416	prefilter
19610X24	chr16	89739926	89740166	FANCA	2720167	prefilter
19610X24	chr16	89740715	89740955	FANCA	2001647	prefilter
19610X24	chr16	89742729	89743009	FANCA	2175123	prefilter
19610X24	chr16	89782934	89783174	FANCA	2365623	prefilter
19610X24	chr16	89784789	89785029	FANCA	2376662	prefilter
19610X24	chr16	89791329	89791609	FANCA	2921934	prefilter
19610X24	chr16	89791857	89792137	FANCA	3157187	prefilter
19610X24	chr16	89792389	89792629	FANCA	2698740	prefilter
19610X24	chr16	89795842	89796082	FANCA	2127177	prefilter
19610X24	chr16	89799079	89799319	FANCA	2521517	prefilter
19610X24	chr16	89799531	89799711	FANCA	1760174	prefilter
19610X24	chr16	89803180	89803420	FANCA	2297495	prefilter
19610X24	chr16	89805216	89805456	FANCA	2359171	prefilter
19610X24	chr16	89808210	89808450	FANCA	2015234	prefilter
19610X24	chr16	89810634	89810874	FANCA	2078919	prefilter
19610X24	chr17	31248974	31249214	NF1	2030630	prefilter
19610X24	chr17	31252849	31253089	NF1	2163963	prefilter
19610X24	chr17	31258283	31258423	NF1	1009938	prefilter
19610X24	chr17	31325736	31326336	NF1	6388079	prefilter
19610X24	chr17	31327429	31327909	NF1	5020201	prefilter
19610X24	chr17	31330217	31330577	NF1	2963652	prefilter
19610X24	chr17	41837849	41838209	KLHL10	3419601	prefilter
19610X24	chr17	41841707	41842427	KLHL10	8013971	prefilter
19610X24	chr17	41845014	41845854	KLHL10	9807770	prefilter
19610X24	chr17	41847195	41847475	KLHL10	3020381	prefilter
19610X24	chr17	41847818	41848418	KLHL10	6751414	prefilter
19610X24	chr17	42322208	42322568	STAT3	3597111	prefilter
19610X24	chr17	42322933	42323213	STAT3	3089717	prefilter
19610X24	chr17	42324892	42325132	STAT3	2533719	prefilter
19610X24	chr17	42326037	42326277	STAT3	2021140	prefilter
19610X24	chr17	42329348	42329851	STAT3	5692237	prefilter
19610X24	chr17	42331411	42331591	STAT3	1283689	prefilter
19610X24	chr17	42333599	42334110	STAT3	5410900	prefilter
19610X24	chr17	42337370	42337650	STAT3	2740413	prefilter
19610X24	chr17	42337690	42337930	STAT3	2725142	prefilter
19610X24	chr17	42338651	42338891	STAT3	2419791	prefilter
19610X24	chr17	42339241	42339481	STAT3	2154615	prefilter
19610X24	chr17	42345488	42345728	STAT3	2203480	prefilter
19610X24	chr17	42346501	42346781	STAT3	2890584	prefilter
19610X24	chr17	42348312	42348592	STAT3	2985685	prefilter
19610X24	chr17	43045681	43045881	BRCA1	1406516	prefilter
19610X24	chr17	43047553	43047793	BRCA1	2026613	prefilter
19610X24	chr17	43049037	43049277	BRCA1	1881035	prefilter
19610X24	chr17	43051000	43051180	BRCA1	1177717	prefilter
19610X24	chr17	43056973	43057213	BRCA1	2218921	prefilter
19610X24	chr17	43063263	43063443	BRCA1	1346774	prefilter
19610X24	chr17	43063792	43064032	BRCA1	2276754	prefilter
19610X24	chr17	43067531	43067771	BRCA1	1511311	prefilter
19610X24	chr17	43070843	43071323	BRCA1	4333348	prefilter
19610X24	chr17	43076411	43076691	BRCA1	1722388	prefilter
19610X24	chr17	43082309	43082669	BRCA1	3366075	prefilter
19610X24	chr17	43090868	43091108	BRCA1	2784015	prefilter
19610X24	chr17	43091347	43094947	BRCA1	43214605	prefilter
19610X24	chr17	43099707	43099947	BRCA1	1729525	prefilter
19610X24	chr17	43104051	43104331	BRCA1	1661352	prefilter
19610X24	chr17	43104792	43105032	BRCA1	2293954	prefilter
19610X24	chr17	43106374	43106614	BRCA1	1139872	prefilter
19610X24	chr17	43115662	43115842	BRCA1	1038335	prefilter
19610X24	chr17	43123996	43124116	BRCA1	611202	prefilter
19610X24	chr17	51155577	51155857	NME1	2994974	prefilter
19610X24	chr17	51159910	51160150	NME1	2720532	prefilter
19610X24	chr17	51161096	51161336	NME1	2638420	prefilter
19610X24	chr17	51161665	51161905	NME1	2873185	prefilter
19610X24	chr17	58602315	58602675	TEX14	3428393	prefilter
19610X24	chr17	58604913	58605193	TEX14	2899591	prefilter
19610X24	chr17	58611070	58611430	TEX14	2973688	prefilter
19610X24	chr17	58613342	58613622	TEX14	2783555	prefilter
19610X24	chr17	58615168	58615408	TEX14	2707549	prefilter
19610X24	chr17	58616109	58616389	TEX14	2932996	prefilter
19610X24	chr17	58622749	58623109	TEX14	3447950	prefilter
19610X24	chr17	58630377	58630617	TEX14	1722209	prefilter
19610X24	chr17	58651793	58652073	TEX14	2300631	prefilter
19610X24	chr17	60600410	60600590	PPM1D	1202427	prefilter
19610X24	chr17	60600710	60600950	PPM1D	1937702	prefilter
19610X24	chr17	60623455	60623815	PPM1D	3074913	prefilter
19610X24	chr17	60633775	60634055	PPM1D	2649802	prefilter
19610X24	chr17	60647807	60648167	PPM1D	3253155	prefilter
19610X24	chr17	60656480	60656960	PPM1D	4777061	prefilter
19610X24	chr17	60662913	60663633	PPM1D	8116110	prefilter
19610X24	chr17	75778678	75778866	H3-3B	1744393	prefilter
19610X24	chr17	75778906	75779110	H3-3B	1789685	prefilter
19610X24	chr17	75779130	75779250	H3-3B	878767	prefilter
19610X24	chr18	51046931	51047411	SMAD4	4857432	prefilter
19610X24	chr18	51048640	51048920	SMAD4	2893211	prefilter
19610X24	chr18	51065414	51065654	SMAD4	2668191	prefilter
19610X24	chr18	51066923	51067283	SMAD4	3546039	prefilter
19610X24	chr18	51076567	51076847	SMAD4	2795244	prefilter
19610X24	chr18	51078212	51078492	SMAD4	2708949	prefilter
19610X24	chr19	1206836	1207218	STK11	3623469	prefilter
19610X24	chr19	1218338	1218578	STK11	2377479	prefilter
19610X24	chr19	1219248	1219428	STK11	1238129	prefilter
19610X24	chr19	1220304	1220793	STK11	4944694	prefilter
19610X24	chr19	1221201	1221441	STK11	2616281	prefilter
19610X24	chr19	1221887	1222067	STK11	1562006	prefilter
19610X24	chr19	1222916	1223278	STK11	3708329	prefilter
19610X24	chr19	4090654	4090774	MAP2K2	582539	prefilter
19610X24	chr19	4094385	4094565	MAP2K2	1539110	prefilter
19610X24	chr19	4095298	4095538	MAP2K2	2191949	prefilter
19610X24	chr19	4097191	4097431	MAP2K2	1231639	prefilter
19610X24	chr19	4099367	4099487	MAP2K2	837040	prefilter
19610X24	chr19	4100941	4101061	MAP2K2	898065	prefilter
19610X24	chr19	4101101	4101344	MAP2K2	1960581	prefilter
19610X24	chr19	4102294	4102534	MAP2K2	2343810	prefilter
19610X24	chr19	4110442	4110562	MAP2K2	1249390	prefilter
19610X24	chr19	4110602	4110722	MAP2K2	1260475	prefilter
19610X24	chr19	4117344	4117464	MAP2K2	1115738	prefilter
19610X24	chr19	4117584	4117704	MAP2K2	1078331	prefilter
19610X24	chr19	14093530	14093890	PRKACA	3600247	prefilter
19610X24	chr19	14097282	14097422	PRKACA	1444856	prefilter
19610X24	chr19	14097442	14097967	PRKACA	5733469	prefilter
19610X24	chr19	14100747	14100987	PRKACA	2660339	prefilter
19610X24	chr19	14102745	14102985	PRKACA	2314539	prefilter
19610X24	chr19	14106684	14106964	PRKACA	2292301	prefilter
19610X24	chr19	43543330	43543769	XRCC1	4800526	prefilter
19610X24	chr19	43544069	43544309	XRCC1	2742451	prefilter
19610X24	chr19	43545747	43546027	XRCC1	2738136	prefilter
19610X24	chr19	43551509	43551749	XRCC1	2603272	prefilter
19610X24	chr19	43551906	43552386	XRCC1	4755331	prefilter
19610X24	chr19	43553526	43553766	XRCC1	2491529	prefilter
19610X24	chr19	43554585	43554865	XRCC1	3018763	prefilter
19610X24	chr19	43560845	43561085	XRCC1	2629541	prefilter
19610X24	chr19	43574836	43575076	XRCC1	2502669	prefilter
19610X24	chr19	43575343	43575523	XRCC1	1452185	prefilter
19610X24	chr19	45409611	45409791	ERCC1	1330437	prefilter
19610X24	chr19	45413588	45413828	ERCC1	2328558	prefilter
19610X24	chr19	45413878	45414118	ERCC1	2472826	prefilter
19610X24	chr19	45414790	45415030	ERCC1	2022399	prefilter
19610X24	chr19	45416739	45416979	ERCC1	1611928	prefilter
19610X24	chr19	45419027	45419267	ERCC1	2416118	prefilter
19610X24	chr19	45420255	45420495	ERCC1	2408790	prefilter
19610X24	chr19	45421105	45421465	ERCC1	3302265	prefilter
19610X24	chr19	45423202	45423442	ERCC1	2129449	prefilter
19610X24	chr19	50398772	50399132	POLD1	3518066	prefilter
19610X24	chr19	50399307	50399547	POLD1	2585412	prefilter
19610X24	chr19	50401711	50402816	POLD1	11464940	prefilter
19610X24	chr19	50402956	50403316	POLD1	3830534	prefilter
19610X24	chr19	50403425	50403665	POLD1	2459636	prefilter
19610X24	chr19	50406112	50406582	POLD1	5250020	prefilter
19610X24	chr19	50406898	50407491	POLD1	5678214	prefilter
19610X24	chr19	50408723	50408963	POLD1	2481632	prefilter
19610X24	chr19	50409058	50409298	POLD1	2540645	prefilter
19610X24	chr19	50409452	50409572	POLD1	1236170	prefilter
19610X24	chr19	50409672	50409792	POLD1	1137473	prefilter
19610X24	chr19	50413353	50413593	POLD1	2623140	prefilter
19610X24	chr19	50413670	50413950	POLD1	3368883	prefilter
19610X24	chr19	50414722	50415022	POLD1	3151311	prefilter
19610X24	chr19	50415340	50415895	POLD1	5126996	prefilter
19610X24	chr19	50416322	50416786	POLD1	4752629	prefilter
19610X24	chr19	50416977	50417337	POLD1	3502802	prefilter
19610X24	chr19	50417773	50418013	POLD1	1912078	prefilter
19610X24	chr19	57231948	57232308	AURKC	3449689	prefilter
19610X24	chr19	57232473	57232753	AURKC	3314722	prefilter
19610X24	chr19	57233394	57233674	AURKC	3182413	prefilter
19610X24	chr19	57234791	57235510	AURKC	7905853	prefilter
19610X24	chr20	59864231	59864471	SYCP2	1683073	prefilter
19610X24	chr20	59865326	59865732	SYCP2	3713545	prefilter
19610X24	chr20	59865746	59865926	SYCP2	1376669	prefilter
19610X24	chr20	59866222	59866662	SYCP2	3632719	prefilter
19610X24	chr20	59867639	59867919	SYCP2	2458729	prefilter
19610X24	chr20	59868760	59869000	SYCP2	2010609	prefilter
19610X24	chr20	59901596	59901876	SYCP2	2203842	prefilter
19610X24	chr20	59907274	59907514	SYCP2	1797437	prefilter
19610X24	chr20	59911677	59911917	SYCP2	2043448	prefilter
19610X24	chr20	59912305	59912485	SYCP2	682638	prefilter
19610X24	chr20	59915387	59915627	SYCP2	1368321	prefilter
19610X24	chr20	59916408	59916648	SYCP2	2008074	prefilter
19610X24	chr20	59919080	59919260	SYCP2	691620	prefilter
19610X24	chr20	59919425	59919665	SYCP2	2125338	prefilter
19610X24	chr20	59920283	59920563	SYCP2	1687853	prefilter
19610X24	chr20	59921241	59921521	SYCP2	2153362	prefilter
19610X24	chr22	24719411	24719651	PIWIL3	2651108	prefilter
19610X24	chr22	24719681	24719961	PIWIL3	2959351	prefilter
19610X24	chr22	24723052	24723332	PIWIL3	2733710	prefilter
19610X24	chr22	24724822	24725102	PIWIL3	3084563	prefilter
19610X24	chr22	24725360	24725600	PIWIL3	2815893	prefilter
19610X24	chr22	24727881	24728469	PIWIL3	6617226	prefilter
19610X24	chr22	24749342	24749582	PIWIL3	2571461	prefilter
19610X24	chr22	24749616	24749896	PIWIL3	2403465	prefilter
19610X24	chr22	24751322	24751562	PIWIL3	371079	prefilter
19610X24	chr22	24753935	24754295	PIWIL3	45290	prefilter
19610X24	chr22	41699445	41699805	MEI1	2450514	prefilter
19610X24	chr22	41703252	41703532	MEI1	3134640	prefilter
19610X24	chr22	41705439	41705619	MEI1	1347063	prefilter
19610X24	chr22	41713918	41714158	MEI1	2478699	prefilter
19610X24	chr22	41715973	41716213	MEI1	2429369	prefilter
19610X24	chr22	41717992	41718352	MEI1	3644247	prefilter
19610X24	chr22	41723868	41724148	MEI1	3070253	prefilter
19610X24	chr22	41729602	41729842	MEI1	2793840	prefilter
19610X24	chr22	41730459	41730699	MEI1	2816318	prefilter
19610X24	chr22	41732174	41732676	MEI1	5714280	prefilter
19610X24	chr22	41743017	41743257	MEI1	2674464	prefilter
19610X24	chr22	41744898	41745138	MEI1	2567930	prefilter
19610X24	chr22	41745815	41746095	MEI1	3166705	prefilter
19610X24	chr22	41748042	41748282	MEI1	2566546	prefilter
19610X24	chr22	41752501	41752741	MEI1	2502512	prefilter
19610X24	chr22	41753877	41754117	MEI1	2289278	prefilter
19610X24	chr22	41758269	41758629	MEI1	3548091	prefilter
19610X24	chr22	41763107	41763387	MEI1	3027425	prefilter
19610X24	chr22	41770583	41771063	MEI1	4714276	prefilter
19610X24	chr22	41776004	41776364	MEI1	3731795	prefilter
19610X24	chr22	41778640	41778880	MEI1	2640004	prefilter
19610X24	chr22	41781219	41781459	MEI1	2802939	prefilter
19610X24	chr22	41781585	41781945	MEI1	3859608	prefilter
19610X24	chr22	41784259	41784499	MEI1	2629209	prefilter
19610X24	chr22	41784515	41784875	MEI1	3760108	prefilter
19610X24	chr22	41793749	41793989	MEI1	2143390	prefilter
19610X24	chr22	41794304	41794544	MEI1	2891080	prefilter
19610X24	chr22	41795416	41795616	MEI1	2331830	prefilter
19610X24	chr22	41795671	41795911	MEI1	2836708	prefilter
19610X24	chr22	41799185	41799365	MEI1	1639337	prefilter
19610X24	chrX	67545054	67545294	AR	1082150	prefilter
19610X24	chrX	67545354	67546494	AR	5467461	prefilter
19610X24	chrX	67546614	67546854	AR	1057948	prefilter
19610X24	chrX	67643191	67643471	AR	1616993	prefilter
19610X24	chrX	67685948	67686188	AR	1280306	prefilter
19610X24	chrX	67711305	67711785	AR	2925997	prefilter
19610X24	chrX	67717410	67717690	AR	1623564	prefilter
19610X24	chrX	67721758	67722038	AR	1562186	prefilter
19610X24	chrX	67722765	67723045	AR	1455203	prefilter
19610X24	chrX	67723622	67723902	AR	1538714	prefilter
19610X24	chrX	70670305	70670585	TEX11	1612100	prefilter
19610X24	chrX	70678726	70678966	TEX11	956957	prefilter
19610X24	chrX	70682609	70682889	TEX11	1285207	prefilter
19610X24	chrX	70722537	70722777	TEX11	1052791	prefilter
19610X24	chrX	70725182	70725422	TEX11	1070709	prefilter
19610X24	chrX	70740628	70740868	TEX11	871596	prefilter
19610X24	chrX	70744102	70744282	TEX11	466631	prefilter
19610X24	chrX	70806627	70806867	TEX11	924805	prefilter
19610X24	chrX	70833433	70833673	TEX11	1140589	prefilter
19610X24	chrX	70852973	70853213	TEX11	1318271	prefilter
19610X24	chrX	126551134	126551254	DCAF12L1	610678	prefilter
19610X24	chrX	126551314	126551734	DCAF12L1	2366163	prefilter
19610X24	chrX	126552154	126552274	DCAF12L1	541949	prefilter
19610X24	chrX	126552394	126552514	DCAF12L1	430394	prefilter
19610X24	chrX	133025411	133028291	USP26	17458948	prefilter
19610X24	chrY	12815994	12816114	USP9Y	607265	prefilter
19610X24	chrY	12816174	12816414	USP9Y	1190431	prefilter
19610X24	chrY	12818335	12818515	USP9Y	840580	prefilter
19610X24	chrY	12818635	12818755	USP9Y	76486	prefilter
19610X24	chrY	12833594	12833774	USP9Y	884460	prefilter
19610X24	chrY	12833834	12833954	USP9Y	504131	prefilter
19610X24	chrY	12837841	12837981	USP9Y	222043	prefilter
19610X24	chrY	12838001	12838121	USP9Y	380137	prefilter
19610X24	chrY	12839759	12839939	USP9Y	776205	prefilter
19610X24	chrY	12839999	12840239	USP9Y	1526702	prefilter
19610X24	chrY	12840299	12840419	USP9Y	754358	prefilter
19610X24	chrY	12840539	12840719	USP9Y	951621	prefilter
19610X24	chrY	12842172	12842532	USP9Y	1816839	prefilter
19610X24	chrY	12842988	12843128	USP9Y	694391	prefilter
19610X24	chrY	12843148	12843268	USP9Y	398176	prefilter
19610X24	chrY	12846245	12846605	USP9Y	1501599	prefilter
19610X24	chrY	12846863	12846983	USP9Y	422773	prefilter
19610X24	chrY	12847163	12847403	USP9Y	981867	prefilter
19610X24	chrY	12856278	12856418	USP9Y	720891	prefilter
19610X24	chrY	12856438	12856558	USP9Y	592492	prefilter
19610X24	chrY	12856559	12856679	USP9Y	552941	prefilter
19610X24	chrY	12856859	12856979	USP9Y	440663	prefilter
19610X24	chrY	12913645	12913925	DDX3Y	1450851	prefilter
19610X24	chrY	12914486	12914726	DDX3Y	1237055	prefilter
19610X24	chrY	12914813	12915147	DDX3Y	1950337	prefilter
19610X24	chrY	12915207	12915327	DDX3Y	563710	prefilter
19610X24	chrY	12915562	12915682	DDX3Y	676018	prefilter
19610X24	chrY	12915722	12915935	DDX3Y	1430784	prefilter
19610X24	chrY	12915975	12916095	DDX3Y	703225	prefilter
19610X24	chrY	12916171	12916291	DDX3Y	648706	prefilter
19610X24	chrY	12916351	12916695	DDX3Y	2098932	prefilter
19610X24	chr1	84597127	84599527	neutral_region	20628116	prefilter
19610X24	chr2	40162767	40165167	neutral_region	22722488	prefilter
19610X24	chr4	22386244	22388644	neutral_region	19788694	prefilter
19610X24	chr6	155239014	155241414	neutral_region	22827983	prefilter
19610X24	chr7	11732774	11735174	neutral_region	15500983	prefilter
19610X24	chr8	51513056	51515456	neutral_region	19374091	prefilter
19610X24	chr9	23709463	23711863	neutral_region	17417534	prefilter
19610X24	chr10	128969037	128971437	neutral_region	19228873	prefilter
19610X24	chr11	108510787	108513187	neutral_region	21788717	prefilter
19610X24	chr12	114115043	114117443	neutral_region	23546689	prefilter
19610X24	chr13	75803912	75806312	neutral_region	23539431	prefilter
19610X24	chr14	74661755	74664155	neutral_region	21884938	prefilter
19610X24	chr15	46089737	46092137	neutral_region	18003737	prefilter
19610X24	chr16	51754103	51756503	neutral_region	20236175	prefilter
19610X24	chr17	70672726	70675126	neutral_region	17526554	prefilter
19610X24	chr18	5749264	5751664	neutral_region	22695373	prefilter
19610X24	chr19	31831021	31833421	neutral_region	18593952	prefilter
19610X24	chr20	24153684	24156084	neutral_region	22090162	prefilter
19610X24	chr21	23665976	23668376	neutral_region	14767894	prefilter
19610X24	chr22	48262370	48264770	neutral_region	22874048	prefilter
19610X25	chr1	45330446	45330626	MUTYH	1203195	prefilter
19610X25	chr1	45331118	45333253	MUTYH	19637359	prefilter
19610X25	chr1	45333328	45333688	MUTYH	3487538	prefilter
19610X25	chr1	45334311	45334591	MUTYH	2340747	prefilter
19610X25	chr1	45338101	45338281	MUTYH	1225678	prefilter
19610X25	chr1	75806881	75807241	MSH4	1799569	prefilter
19610X25	chr1	75810632	75810872	MSH4	1111915	prefilter
19610X25	chr1	75814958	75815198	MSH4	1580556	prefilter
19610X25	chr1	75816279	75816639	MSH4	937447	prefilter
19610X25	chr1	75822315	75822675	MSH4	1311592	prefilter
19610X25	chr1	75848122	75848362	MSH4	1073399	prefilter
19610X25	chr1	75867431	75867671	MSH4	1152395	prefilter
19610X25	chr1	75876848	75877088	MSH4	1030256	prefilter
19610X25	chr1	75878053	75878413	MSH4	1709512	prefilter
19610X25	chr1	75878920	75879200	MSH4	1379334	prefilter
19610X25	chr1	75879981	75880221	MSH4	1149896	prefilter
19610X25	chr1	75881168	75881448	MSH4	971442	prefilter
19610X25	chr1	75883541	75883901	MSH4	2112190	prefilter
19610X25	chr1	75889190	75889430	MSH4	1051302	prefilter
19610X25	chr1	75890620	75890900	MSH4	1339855	prefilter
19610X25	chr1	75897814	75898174	MSH4	1468241	prefilter
19610X25	chr1	75899542	75899782	MSH4	1078000	prefilter
19610X25	chr1	100352889	100353069	CDC14A	1028295	prefilter
19610X25	chr1	100353687	100353927	CDC14A	1289050	prefilter
19610X25	chr1	100377463	100377703	CDC14A	1301500	prefilter
19610X25	chr1	100390658	100390898	CDC14A	1254714	prefilter
19610X25	chr1	100424141	100424381	CDC14A	1667802	prefilter
19610X25	chr1	100439845	100440085	CDC14A	1374460	prefilter
19610X25	chr1	100462586	100462946	CDC14A	2339851	prefilter
19610X25	chr1	100467885	100468165	CDC14A	1910320	prefilter
19610X25	chr1	226064275	226064395	H3-3A	380768	prefilter
19610X25	chr1	226064435	226064555	H3-3A	407646	prefilter
19610X25	chr1	226065536	226065712	H3-3A	1097694	prefilter
19610X25	chr1	226065752	226066016	H3-3A	1621840	prefilter
19610X25	chr1	226071273	226071393	H3-3A	226733	prefilter
19610X25	chr1	241850326	241850686	EXO1	1645649	prefilter
19610X25	chr1	241852231	241852471	EXO1	1316112	prefilter
19610X25	chr1	241853279	241853559	EXO1	1782762	prefilter
19610X25	chr1	241857273	241857553	EXO1	1830652	prefilter
19610X25	chr1	241858432	241858792	EXO1	2390603	prefilter
19610X25	chr1	241878686	241879406	EXO1	4770123	prefilter
19610X25	chr1	241885230	241885590	EXO1	1851593	prefilter
19610X25	chr1	241889391	241889671	EXO1	1668475	prefilter
19610X25	chr1	243505173	243505413	AKT3	0	prefilter
19610X25	chr1	243512255	243512495	AKT3	0	prefilter
19610X25	chr1	243545433	243545673	AKT3	0	prefilter
19610X25	chr1	243552596	243553076	AKT3	0	prefilter
19610X25	chr1	243563584	243563984	AKT3	0	prefilter
19610X25	chr1	243572787	243573187	AKT3	0	prefilter
19610X25	chr1	243613585	243613825	AKT3	0	prefilter
19610X25	chr1	243615008	243615248	AKT3	0	prefilter
19610X25	chr1	243637476	243637876	AKT3	0	prefilter
19610X25	chr1	243645765	243646165	AKT3	0	prefilter
19610X25	chr1	243664707	243664947	AKT3	0	prefilter
19610X25	chr1	243695453	243695853	AKT3	0	prefilter
19610X25	chr1	243843057	243843237	AKT3	0	prefilter
19610X25	chr2	25234169	25234489	DNMT3A	2136033	prefilter
19610X25	chr2	25240236	25240516	DNMT3A	2304668	prefilter
19610X25	chr2	25240585	25240785	DNMT3A	1658471	prefilter
19610X25	chr2	25241494	25241774	DNMT3A	2309921	prefilter
19610X25	chr2	25243840	25244040	DNMT3A	1402783	prefilter
19610X25	chr2	25244496	25244696	DNMT3A	1523382	prefilter
19610X25	chr2	25245152	25245432	DNMT3A	2361870	prefilter
19610X25	chr2	25245942	25246374	DNMT3A	3537449	prefilter
19610X25	chr2	25247004	25247204	DNMT3A	1569466	prefilter
19610X25	chr2	25247530	25247810	DNMT3A	2147017	prefilter
19610X25	chr2	25282336	25282816	DNMT3A	3238256	prefilter
19610X25	chr2	25300071	25300311	DNMT3A	1936557	prefilter
19610X25	chr2	25313828	25314068	DNMT3A	1601802	prefilter
19610X25	chr2	38997159	38997519	SOS1	1245739	prefilter
19610X25	chr2	39006350	39006590	SOS1	1367439	prefilter
19610X25	chr2	39006932	39007292	SOS1	2131043	prefilter
19610X25	chr2	39010523	39010763	SOS1	1137452	prefilter
19610X25	chr2	39012057	39012417	SOS1	2075497	prefilter
19610X25	chr2	39013391	39013631	SOS1	1777533	prefilter
19610X25	chr2	39013788	39014068	SOS1	2135329	prefilter
19610X25	chr2	39014685	39014925	SOS1	1044772	prefilter
19610X25	chr2	39022477	39023317	SOS1	6475434	prefilter
19610X25	chr2	39023933	39024213	SOS1	1619143	prefilter
19610X25	chr2	39035141	39035565	SOS1	2606465	prefilter
19610X25	chr2	39051075	39051355	SOS1	1686191	prefilter
19610X25	chr2	39054538	39054898	SOS1	1644155	prefilter
19610X25	chr2	39056604	39056964	SOS1	2168271	prefilter
19610X25	chr2	39058598	39058878	SOS1	1551889	prefilter
19610X25	chr2	39067550	39067830	SOS1	1525133	prefilter
19610X25	chr2	47403117	47403477	MSH2	1894816	prefilter
19610X25	chr2	47408338	47408618	MSH2	1025344	prefilter
19610X25	chr2	47409993	47410473	MSH2	2960865	prefilter
19610X25	chr2	47412347	47412627	MSH2	1514122	prefilter
19610X25	chr2	47414203	47414483	MSH2	630500	prefilter
19610X25	chr2	47416222	47416502	MSH2	1761350	prefilter
19610X25	chr2	47429661	47430021	MSH2	1806691	prefilter
19610X25	chr2	47445482	47445722	MSH2	1351466	prefilter
19610X25	chr2	47462952	47463232	MSH2	1395851	prefilter
19610X25	chr2	47466593	47466873	MSH2	1427961	prefilter
19610X25	chr2	47470893	47471133	MSH2	1163198	prefilter
19610X25	chr2	47474907	47475387	MSH2	2609730	prefilter
19610X25	chr2	47476289	47476649	MSH2	2705683	prefilter
19610X25	chr2	47478155	47478635	MSH2	3384431	prefilter
19610X25	chr2	47480603	47480963	MSH2	2426244	prefilter
19610X25	chr2	47790845	47791205	MSH6	2563795	prefilter
19610X25	chr2	47795798	47796158	MSH6	2661025	prefilter
19610X25	chr2	47798503	47801263	MSH6	24010694	prefilter
19610X25	chr2	47803312	47803792	MSH6	3345307	prefilter
19610X25	chr2	47804848	47805088	MSH6	1601071	prefilter
19610X25	chr2	47805542	47805782	MSH6	1575995	prefilter
19610X25	chr2	47806141	47806731	MSH6	4029412	prefilter
19610X25	chr2	74558656	74558936	M1AP	2178969	prefilter
19610X25	chr2	74559613	74559793	M1AP	1322747	prefilter
19610X25	chr2	74560081	74560361	M1AP	2426201	prefilter
19610X25	chr2	74562140	74562500	M1AP	2995593	prefilter
19610X25	chr2	74575368	74575648	M1AP	2289802	prefilter
19610X25	chr2	74576357	74576717	M1AP	2958660	prefilter
19610X25	chr2	74581580	74581940	M1AP	1551572	prefilter
19610X25	chr2	74606959	74607319	M1AP	2238592	prefilter
19610X25	chr2	74614876	74615236	M1AP	2424068	prefilter
19610X25	chr2	74639975	74640335	M1AP	2654906	prefilter
19610X25	chr2	189791735	189792015	PMS1	1895978	prefilter
19610X25	chr2	189795680	189796040	PMS1	2098847	prefilter
19610X25	chr2	189805583	189805823	PMS1	1454675	prefilter
19610X25	chr2	189843902	189844142	PMS1	1382469	prefilter
19610X25	chr2	189852576	189852856	PMS1	1732844	prefilter
19610X25	chr2	189853870	189855223	PMS1	9058501	prefilter
19610X25	chr2	189857404	189857584	PMS1	763287	prefilter
19610X25	chr2	189863625	189864345	PMS1	4268944	prefilter
19610X25	chr2	189867724	189868004	PMS1	1716144	prefilter
19610X25	chr2	189873396	189873756	PMS1	1855038	prefilter
19610X25	chr3	9750215	9750495	OGG1	1897320	prefilter
19610X25	chr3	9750828	9751308	OGG1	4500178	prefilter
19610X25	chr3	9751679	9752039	OGG1	3190267	prefilter
19610X25	chr3	9754614	9754974	OGG1	2745274	prefilter
19610X25	chr3	9756406	9756686	OGG1	2157092	prefilter
19610X25	chr3	10141837	10142017	VHL	707097	prefilter
19610X25	chr3	10142077	10142257	VHL	797571	prefilter
19610X25	chr3	10146435	10146715	VHL	1453552	prefilter
19610X25	chr3	10149694	10149814	VHL	676245	prefilter
19610X25	chr3	10149874	10150054	VHL	1089328	prefilter
19610X25	chr3	12584447	12584727	RAF1	2379277	prefilter
19610X25	chr3	12584774	12585327	RAF1	5548009	prefilter
19610X25	chr3	12585620	12585860	RAF1	1756494	prefilter
19610X25	chr3	12587524	12587704	RAF1	793975	prefilter
19610X25	chr3	12590706	12590826	RAF1	815593	prefilter
19610X25	chr3	12590886	12591066	RAF1	1495373	prefilter
19610X25	chr3	12591630	12591870	RAF1	1820555	prefilter
19610X25	chr3	12599629	12599869	RAF1	1521542	prefilter
19610X25	chr3	12604072	12604352	RAF1	2113398	prefilter
19610X25	chr3	12608704	12608984	RAF1	2265925	prefilter
19610X25	chr3	12609164	12609404	RAF1	1988437	prefilter
19610X25	chr3	12611886	12612126	RAF1	1659555	prefilter
19610X25	chr3	12618438	12618798	RAF1	2109007	prefilter
19610X25	chr3	16595349	16595469	DAZL	387309	prefilter
19610X25	chr3	16596899	16597139	DAZL	811014	prefilter
19610X25	chr3	16597425	16597545	DAZL	328608	prefilter
19610X25	chr3	16597952	16598072	DAZL	351291	prefilter
19610X25	chr3	16598385	16598525	DAZL	658548	prefilter
19610X25	chr3	16598605	16598725	DAZL	134916	prefilter
19610X25	chr3	36993485	36993725	MLH1	1534714	prefilter
19610X25	chr3	36996544	36996784	MLH1	1489339	prefilter
19610X25	chr3	37000884	37001124	MLH1	1180537	prefilter
19610X25	chr3	37004317	37004557	MLH1	1524093	prefilter
19610X25	chr3	37006907	37007147	MLH1	1280910	prefilter
19610X25	chr3	37011935	37012175	MLH1	1473112	prefilter
19610X25	chr3	37014368	37014608	MLH1	1442827	prefilter
19610X25	chr3	37017432	37017672	MLH1	2072319	prefilter
19610X25	chr3	37020246	37020526	MLH1	2017665	prefilter
19610X25	chr3	37028718	37028998	MLH1	1767729	prefilter
19610X25	chr3	37040120	37040360	MLH1	1639525	prefilter
19610X25	chr3	37042179	37042419	MLH1	1454620	prefilter
19610X25	chr3	37047421	37047781	MLH1	2220466	prefilter
19610X25	chr3	37048443	37048683	MLH1	1827757	prefilter
19610X25	chr3	37048840	37049080	MLH1	1804262	prefilter
19610X25	chr3	37050388	37050748	MLH1	2790376	prefilter
19610X25	chr3	41224446	41224833	CTNNB1	2904550	prefilter
19610X25	chr3	41225273	41225940	CTNNB1	5561806	prefilter
19610X25	chr3	41227140	41227420	CTNNB1	1961409	prefilter
19610X25	chr3	41233272	41233938	CTNNB1	5766194	prefilter
19610X25	chr3	41235663	41235903	CTNNB1	1702365	prefilter
19610X25	chr3	41236284	41236564	CTNNB1	2230201	prefilter
19610X25	chr3	50093657	50093937	RBM5	1710712	prefilter
19610X25	chr3	50099896	50100136	RBM5	1427274	prefilter
19610X25	chr3	50100448	50100688	RBM5	1746943	prefilter
19610X25	chr3	50103004	50103244	RBM5	1336156	prefilter
19610X25	chr3	50104158	50104398	RBM5	1599905	prefilter
19610X25	chr3	50110604	50110844	RBM5	1585076	prefilter
19610X25	chr3	50113283	50113643	RBM5	2162862	prefilter
19610X25	chr3	50117174	50117454	RBM5	1859826	prefilter
19610X25	chr3	50118252	50118532	RBM5	2080501	prefilter
19610X25	chr4	1801271	1801821	FGFR3	3694512	prefilter
19610X25	chr4	1801870	1802170	FGFR3	2201826	prefilter
19610X25	chr4	1802834	1803074	FGFR3	1439942	prefilter
19610X25	chr4	1803624	1803904	FGFR3	1877957	prefilter
19610X25	chr4	1804245	1804605	FGFR3	2626716	prefilter
19610X25	chr4	1804755	1805035	FGFR3	2272779	prefilter
19610X25	chr4	1805275	1806092	FGFR3	6367622	prefilter
19610X25	chr4	1806112	1806412	FGFR3	2457974	prefilter
19610X25	chr4	1806474	1806754	FGFR3	2371727	prefilter
19610X25	chr4	1806761	1807001	FGFR3	1959986	prefilter
19610X25	chr4	1807020	1807380	FGFR3	3082773	prefilter
19610X25	chr4	54699558	54699838	KIT	1943104	prefilter
19610X25	chr4	54703628	54703988	KIT	1987994	prefilter
19610X25	chr4	54725773	54726133	KIT	2554226	prefilter
19610X25	chr4	54727339	54727619	KIT	1976599	prefilter
19610X25	chr4	54727755	54728186	KIT	3755224	prefilter
19610X25	chr4	54729270	54729550	KIT	1994621	prefilter
19610X25	chr4	54731253	54731493	KIT	2226872	prefilter
19610X25	chr4	54731794	54732074	KIT	1638425	prefilter
19610X25	chr4	54733015	54733295	KIT	1939656	prefilter
19610X25	chr4	54736433	54736890	KIT	4139595	prefilter
19610X25	chr4	54737107	54737347	KIT	2325791	prefilter
19610X25	chr5	80670023	80670383	MSH3	2310548	prefilter
19610X25	chr5	80672182	80672422	MSH3	1857639	prefilter
19610X25	chr5	80672679	80672919	MSH3	1563992	prefilter
19610X25	chr5	80674915	80675195	MSH3	1753737	prefilter
19610X25	chr5	80678830	80679190	MSH3	2419178	prefilter
19610X25	chr5	80725389	80725629	MSH3	1294080	prefilter
19610X25	chr5	80728788	80729028	MSH3	1155766	prefilter
19610X25	chr5	80741386	80741626	MSH3	1266346	prefilter
19610X25	chr5	80744440	80744680	MSH3	737963	prefilter
19610X25	chr5	80761472	80761752	MSH3	1797854	prefilter
19610X25	chr5	80767846	80768206	MSH3	2240728	prefilter
19610X25	chr5	80768739	80769099	MSH3	2101834	prefilter
19610X25	chr5	80775606	80775846	MSH3	1145143	prefilter
19610X25	chr5	80778658	80778898	MSH3	1283647	prefilter
19610X25	chr5	80787498	80787738	MSH3	1746507	prefilter
19610X25	chr5	80813522	80813802	MSH3	1937718	prefilter
19610X25	chr5	80854043	80854403	MSH3	2179630	prefilter
19610X25	chr5	80864737	80865017	MSH3	1427431	prefilter
19610X25	chr5	80873021	80873381	MSH3	1847777	prefilter
19610X25	chr5	112754809	112755089	APC	1538733	prefilter
19610X25	chr5	112766228	112766508	APC	1594150	prefilter
19610X25	chr5	112767109	112767469	APC	2146431	prefilter
19610X25	chr5	112775543	112775823	APC	1070497	prefilter
19610X25	chr5	112780706	112780986	APC	1662440	prefilter
19610X25	chr5	112792347	112792627	APC	1557090	prefilter
19610X25	chr5	112818895	112819415	APC	3976961	prefilter
19610X25	chr5	112821803	112822083	APC	1711097	prefilter
19610X25	chr5	112827037	112827317	APC	1860157	prefilter
19610X25	chr5	112827827	112828077	APC	1487864	prefilter
19610X25	chr5	112828774	112829054	APC	1624526	prefilter
19610X25	chr5	112834878	112835238	APC	2540459	prefilter
19610X25	chr5	112837474	112844219	APC	59827229	prefilter
19610X25	chr6	31740400	31740680	MSH5	0	prefilter
19610X25	chr6	31741084	31741364	MSH5	485	prefilter
19610X25	chr6	31742797	31743259	MSH5	0	prefilter
19610X25	chr6	31743824	31744104	MSH5	0	prefilter
19610X25	chr6	31744124	31744364	MSH5	0	prefilter
19610X25	chr6	31744473	31744653	MSH5	0	prefilter
19610X25	chr6	31745158	31745398	MSH5	0	prefilter
19610X25	chr6	31747319	31747499	MSH5	0	prefilter
19610X25	chr6	31753230	31753718	MSH5	87	prefilter
19610X25	chr6	31758089	31758369	MSH5	0	prefilter
19610X25	chr6	31758464	31758940	MSH5	0	prefilter
19610X25	chr6	31759017	31759257	MSH5	0	prefilter
19610X25	chr6	31759348	31759588	MSH5	0	prefilter
19610X25	chr6	31759700	31760293	MSH5	192	prefilter
19610X25	chr6	31760624	31760904	MSH5	0	prefilter
19610X25	chr6	31761103	31761343	MSH5	0	prefilter
19610X25	chr6	31761403	31761683	MSH5	0	prefilter
19610X25	chr6	31761746	31762026	MSH5	0	prefilter
19610X25	chr6	31762028	31762268	MSH5	0	prefilter
19610X25	chr6	151807838	151808378	ESR1	2803609	prefilter
19610X25	chr6	151842512	151842872	ESR1	2665433	prefilter
19610X25	chr6	151880593	151880833	ESR1	1322084	prefilter
19610X25	chr6	151944100	151944580	ESR1	3206019	prefilter
19610X25	chr6	152011585	152011865	ESR1	1829599	prefilter
19610X25	chr6	152060917	152061197	ESR1	1691116	prefilter
19610X25	chr6	152094296	152094656	ESR1	2755226	prefilter
19610X25	chr6	152098667	152099027	ESR1	2856165	prefilter
19610X25	chr6	159800285	159800465	PNLDC1	988133	prefilter
19610X25	chr6	159800710	159800890	PNLDC1	1328935	prefilter
19610X25	chr6	159801029	159801269	PNLDC1	1847047	prefilter
19610X25	chr6	159803200	159803380	PNLDC1	964759	prefilter
19610X25	chr6	159803886	159804166	PNLDC1	1944818	prefilter
19610X25	chr6	159804473	159804713	PNLDC1	1707890	prefilter
19610X25	chr6	159805913	159806153	PNLDC1	1695650	prefilter
19610X25	chr6	159808658	159808898	PNLDC1	1731157	prefilter
19610X25	chr6	159808946	159809226	PNLDC1	2077562	prefilter
19610X25	chr6	159809940	159810180	PNLDC1	1844155	prefilter
19610X25	chr6	159811623	159811863	PNLDC1	1343848	prefilter
19610X25	chr6	159813538	159813718	PNLDC1	1019013	prefilter
19610X25	chr6	159815881	159816121	PNLDC1	1063923	prefilter
19610X25	chr6	159816479	159816659	PNLDC1	914206	prefilter
19610X25	chr6	159817040	159817220	PNLDC1	1022829	prefilter
19610X25	chr7	5978586	5978766	PMS2	427074	prefilter
19610X25	chr7	5986949	5987069	PMS2	350783	prefilter
19610X25	chr7	5989737	5990017	PMS2	1168942	prefilter
19610X25	chr7	5991895	5992135	PMS2	1028289	prefilter
19610X25	chr7	5995463	5995703	PMS2	1422803	prefilter
19610X25	chr7	5997254	5997494	PMS2	610170	prefilter
19610X25	chr7	6002484	6002604	PMS2	124899	prefilter
19610X25	chr7	43583166	43583286	STK17A	255765	prefilter
19610X25	chr7	43595827	43596187	STK17A	1828133	prefilter
19610X25	chr7	43608188	43608468	STK17A	1954962	prefilter
19610X25	chr7	43619520	43619800	STK17A	2147186	prefilter
19610X25	chr7	43623506	43623978	STK17A	2376725	prefilter
19610X25	chr7	43624438	43624918	STK17A	3246466	prefilter
19610X25	chr7	100180614	100180734	STAG3	262041	prefilter
19610X25	chr7	100182021	100182141	STAG3	288601	prefilter
19610X25	chr7	100188854	100188974	STAG3	469022	prefilter
19610X25	chr7	100205165	100205445	STAG3	2125919	prefilter
19610X25	chr7	100210918	100211278	STAG3	2411581	prefilter
19610X25	chr7	100211367	100211607	STAG3	1985011	prefilter
19610X25	chr7	100211715	100211955	STAG3	1997596	prefilter
19610X25	chr7	100213650	100213890	STAG3	1945612	prefilter
19610X25	chr7	100213919	100214039	STAG3	792130	prefilter
19610X25	chr7	140734685	140734925	BRAF	338311	prefilter
19610X25	chr7	140739739	140739859	BRAF	230099	prefilter
19610X25	chr7	140739899	140740019	BRAF	452461	prefilter
19610X25	chr7	140749212	140749332	BRAF	520414	prefilter
19610X25	chr7	140749372	140749492	BRAF	657838	prefilter
19610X25	chr7	140753210	140753454	BRAF	1750885	prefilter
19610X25	chr7	140754120	140754300	BRAF	1093614	prefilter
19610X25	chr7	140776820	140776940	BRAF	508421	prefilter
19610X25	chr7	140777060	140777180	BRAF	288412	prefilter
19610X25	chr7	140777913	140778153	BRAF	1357401	prefilter
19610X25	chr7	140781489	140781729	BRAF	1186309	prefilter
19610X25	chr7	140782949	140783069	BRAF	571392	prefilter
19610X25	chr7	140783089	140783229	BRAF	776569	prefilter
19610X25	chr7	140801346	140801486	BRAF	438757	prefilter
19610X25	chr7	140801506	140801626	BRAF	513860	prefilter
19610X25	chr7	140807891	140808131	BRAF	805597	prefilter
19610X25	chr7	140808823	140808943	BRAF	279886	prefilter
19610X25	chr7	140834500	140834620	BRAF	313268	prefilter
19610X25	chr7	140834860	140834980	BRAF	195900	prefilter
19610X25	chr8	22289767	22290007	PIWIL2	1641572	prefilter
19610X25	chr8	22290169	22290409	PIWIL2	1941621	prefilter
19610X25	chr8	22303935	22304295	PIWIL2	2994083	prefilter
19610X25	chr8	22304706	22304946	PIWIL2	1932497	prefilter
19610X25	chr8	22305851	22306091	PIWIL2	1589191	prefilter
19610X25	chr8	22307863	22308143	PIWIL2	1639541	prefilter
19610X25	chr8	22314258	22314498	PIWIL2	2187785	prefilter
19610X25	chr8	22314967	22315207	PIWIL2	1765001	prefilter
19610X25	chr8	22316169	22316409	PIWIL2	1470082	prefilter
19610X25	chr8	22318102	22318342	PIWIL2	1611710	prefilter
19610X25	chr8	22352845	22353325	PIWIL2	3560379	prefilter
19610X25	chr8	22354204	22354444	PIWIL2	1624832	prefilter
19610X25	chr8	22355285	22355565	PIWIL2	1943238	prefilter
19610X25	chr8	30841940	30849380	TEX15	60845942	prefilter
19610X25	chr8	30858569	30858929	TEX15	1718935	prefilter
19610X25	chr8	30859844	30860124	TEX15	713085	prefilter
19610X25	chr8	30867203	30867563	TEX15	1693056	prefilter
19610X25	chr9	841775	841895	DMRT1	534476	prefilter
19610X25	chr9	842015	842255	DMRT1	748847	prefilter
19610X25	chr9	846871	847231	DMRT1	2678395	prefilter
19610X25	chr9	893813	894293	DMRT1	3872542	prefilter
19610X25	chr9	21968137	21968317	CDKN2A	917051	prefilter
19610X25	chr9	21969674	21969854	CDKN2A	788976	prefilter
19610X25	chr9	21970815	21971295	CDKN2A	2709819	prefilter
19610X25	chr9	21974612	21974892	CDKN2A	1487246	prefilter
19610X25	chr9	21994055	21994415	CDKN2A	1683717	prefilter
19610X25	chr9	83970066	83970426	HNRNPK	2205914	prefilter
19610X25	chr9	83970658	83970898	HNRNPK	977850	prefilter
19610X25	chr9	83972728	83973088	HNRNPK	1991635	prefilter
19610X25	chr9	83973222	83973462	HNRNPK	1441099	prefilter
19610X25	chr9	83974433	83974673	HNRNPK	1159873	prefilter
19610X25	chr9	83975343	83975583	HNRNPK	1544447	prefilter
19610X25	chr9	83976903	83977143	HNRNPK	1450343	prefilter
19610X25	chr9	83977617	83977857	HNRNPK	1584000	prefilter
19610X25	chr9	83978133	83978253	HNRNPK	365009	prefilter
19610X25	chr9	95449770	95450010	PTCH1	1641908	prefilter
19610X25	chr9	95453409	95453689	PTCH1	1858343	prefilter
19610X25	chr9	95456204	95456484	PTCH1	1861880	prefilter
19610X25	chr9	95457913	95458393	PTCH1	3679486	prefilter
19610X25	chr9	95467030	95467510	PTCH1	3170045	prefilter
19610X25	chr9	95468652	95469252	PTCH1	4473175	prefilter
19610X25	chr9	95469752	95469992	PTCH1	1689850	prefilter
19610X25	chr9	95475956	95476236	PTCH1	2224908	prefilter
19610X25	chr9	95476688	95476928	PTCH1	1888649	prefilter
19610X25	chr9	95477484	95477764	PTCH1	2208708	prefilter
19610X25	chr9	95477980	95478260	PTCH1	2138694	prefilter
19610X25	chr9	95478981	95479221	PTCH1	1931510	prefilter
19610X25	chr9	95479889	95480169	PTCH1	2449603	prefilter
19610X25	chr9	95480309	95480669	PTCH1	2589271	prefilter
19610X25	chr9	95481874	95482288	PTCH1	2957247	prefilter
19610X25	chr9	95485649	95485889	PTCH1	2044974	prefilter
19610X25	chr9	95506323	95506683	PTCH1	1522434	prefilter
19610X25	chr9	95516440	95516560	PTCH1	215032	prefilter
19610X25	chr9	97684861	97685101	XPA	977954	prefilter
19610X25	chr9	97686998	97687358	XPA	1752452	prefilter
19610X25	chr9	97689466	97689706	XPA	1266217	prefilter
19610X25	chr9	124482643	124483123	NR5A1	2836530	prefilter
19610X25	chr9	124491014	124491294	NR5A1	1485093	prefilter
19610X25	chr9	124492969	124493209	NR5A1	1681896	prefilter
19610X25	chr9	124499982	124500462	NR5A1	3395077	prefilter
19610X25	chr9	124500582	124500822	NR5A1	1621672	prefilter
19610X25	chr9	124503009	124503464	NR5A1	2390998	prefilter
19610X25	chr10	43100350	43100830	RET	2901473	prefilter
19610X25	chr10	43102225	43102705	RET	3955171	prefilter
19610X25	chr10	43105012	43105312	RET	1578590	prefilter
19610X25	chr10	43106293	43106653	RET	2787227	prefilter
19610X25	chr10	43108950	43109310	RET	2939611	prefilter
19610X25	chr10	43111096	43111576	RET	3688651	prefilter
19610X25	chr10	43116565	43116805	RET	942036	prefilter
19610X25	chr10	43118306	43118486	RET	1329114	prefilter
19610X25	chr10	43119458	43119818	RET	2687793	prefilter
19610X25	chr10	43120002	43120282	RET	2149214	prefilter
19610X25	chr10	43121861	43122101	RET	2106096	prefilter
19610X25	chr10	43123599	43123879	RET	2224163	prefilter
19610X25	chr10	43124812	43125052	RET	1767325	prefilter
19610X25	chr10	121483630	121483870	FGFR2	1729329	prefilter
19610X25	chr10	121485323	121485603	FGFR2	1910202	prefilter
19610X25	chr10	121487269	121487509	FGFR2	1780091	prefilter
19610X25	chr10	121487912	121488192	FGFR2	1853000	prefilter
19610X25	chr10	121496447	121496807	FGFR2	2011370	prefilter
19610X25	chr10	121498430	121498670	FGFR2	1409310	prefilter
19610X25	chr10	121500746	121501026	FGFR2	2072566	prefilter
19610X25	chr10	121503725	121504005	FGFR2	1761496	prefilter
19610X25	chr10	121515038	121515398	FGFR2	2557962	prefilter
19610X25	chr10	121517251	121517559	FGFR2	2167242	prefilter
19610X25	chr10	121518615	121518895	FGFR2	2048948	prefilter
19610X25	chr10	121519894	121520254	FGFR2	2475947	prefilter
19610X25	chr10	121538513	121538793	FGFR2	1691247	prefilter
19610X25	chr10	121551194	121551554	FGFR2	1748881	prefilter
19610X25	chr10	121564418	121564658	FGFR2	1439876	prefilter
19610X25	chr10	121565331	121565811	FGFR2	3084880	prefilter
19610X25	chr11	532637	532757	HRAS	0	prefilter
19610X25	chr11	533298	533652	HRAS	69	prefilter
19610X25	chr11	533715	533995	HRAS	58	prefilter
19610X25	chr11	534154	534434	HRAS	0	prefilter
19610X25	chr11	32389018	32389298	WT1	1979382	prefilter
19610X25	chr11	32391858	32392178	WT1	2131096	prefilter
19610X25	chr11	32392550	32392870	WT1	2418949	prefilter
19610X25	chr11	32396192	32396472	WT1	2260010	prefilter
19610X25	chr11	32399876	32400116	WT1	1780789	prefilter
19610X25	chr11	32416395	32416635	WT1	1957888	prefilter
19610X25	chr11	32417495	32417735	WT1	1277264	prefilter
19610X25	chr11	32427887	32428127	WT1	1663442	prefilter
19610X25	chr11	32428418	32428698	WT1	1956422	prefilter
19610X25	chr11	32430414	32430654	WT1	984883	prefilter
19610X25	chr11	32434610	32434910	WT1	1562371	prefilter
19610X25	chr11	32435030	32435270	WT1	872283	prefilter
19610X25	chr11	36573189	36576549	RAG1	30623811	prefilter
19610X25	chr11	94459314	94459494	MRE11	967274	prefilter
19610X25	chr11	94459554	94459674	MRE11	686171	prefilter
19610X25	chr11	94460866	94461106	MRE11	1222350	prefilter
19610X25	chr11	94464036	94464156	MRE11	373650	prefilter
19610X25	chr11	94464196	94464316	MRE11	465005	prefilter
19610X25	chr11	94467733	94467973	MRE11	1377474	prefilter
19610X25	chr11	94470376	94470736	MRE11	2256794	prefilter
19610X25	chr11	94471486	94471606	MRE11	447687	prefilter
19610X25	chr11	94471726	94471846	MRE11	456072	prefilter
19610X25	chr11	94476226	94476466	MRE11	1199045	prefilter
19610X25	chr11	94478665	94478945	MRE11	1641786	prefilter
19610X25	chr11	94479597	94479837	MRE11	1195504	prefilter
19610X25	chr11	94485824	94485944	MRE11	415543	prefilter
19610X25	chr11	94486064	94486184	MRE11	325688	prefilter
19610X25	chr11	94490759	94491039	MRE11	1417236	prefilter
19610X25	chr11	94586968	94587328	PIWIL4	255932	prefilter
19610X25	chr11	94589056	94589296	PIWIL4	7960	prefilter
19610X25	chr11	94593439	94593719	PIWIL4	1538811	prefilter
19610X25	chr11	94595247	94595487	PIWIL4	1904509	prefilter
19610X25	chr11	94603900	94604140	PIWIL4	1212048	prefilter
19610X25	chr11	94607359	94607719	PIWIL4	2150919	prefilter
19610X25	chr11	94608514	94608754	PIWIL4	1683598	prefilter
19610X25	chr11	94616408	94616648	PIWIL4	1512041	prefilter
19610X25	chr11	94617890	94618170	PIWIL4	2059897	prefilter
19610X25	chr11	94619682	94620210	PIWIL4	4473238	prefilter
19610X25	chr11	94620812	94621052	PIWIL4	1714106	prefilter
19610X25	chr11	108227540	108227952	ATM	2740011	prefilter
19610X25	chr11	108229110	108229390	ATM	618655	prefilter
19610X25	chr11	108235572	108235932	ATM	1202251	prefilter
19610X25	chr11	108317307	108317587	ATM	1198633	prefilter
19610X25	chr11	108319886	108320126	ATM	1122548	prefilter
19610X25	chr11	108321240	108321480	ATM	851345	prefilter
19610X25	chr11	108325247	108325607	ATM	1107083	prefilter
19610X25	chr11	108325961	108326321	ATM	2071409	prefilter
19610X25	chr11	108327581	108327821	ATM	1205214	prefilter
19610X25	chr11	108328949	108329309	ATM	1825469	prefilter
19610X25	chr11	108330112	108330507	ATM	2694664	prefilter
19610X25	chr11	108334899	108335179	ATM	904989	prefilter
19610X25	chr11	108335783	108336023	ATM	1086772	prefilter
19610X25	chr11	108343156	108343436	ATM	1479829	prefilter
19610X25	chr11	108345667	108345998	ATM	2118401	prefilter
19610X25	chr11	108347202	108347442	ATM	1106507	prefilter
19610X25	chr11	108353703	108353943	ATM	1554423	prefilter
19610X25	chr11	108354722	108354962	ATM	1267207	prefilter
19610X25	chr11	108365010	108365583	ATM	4208428	prefilter
19610X25	chr11	116835691	116836051	APOA1	2213573	prefilter
19610X25	chr11	116836111	116836531	APOA1	2974878	prefilter
19610X25	chr11	119206395	119206695	CBL	1138971	prefilter
19610X25	chr11	119232331	119232811	CBL	2939374	prefilter
19610X25	chr11	119271668	119271948	CBL	1564414	prefilter
19610X25	chr11	119273806	119274086	CBL	1676381	prefilter
19610X25	chr11	119274752	119275032	CBL	1696717	prefilter
19610X25	chr11	119275925	119276205	CBL	2084797	prefilter
19610X25	chr11	119277680	119277920	CBL	1754407	prefilter
19610X25	chr11	119278071	119278391	CBL	2481323	prefilter
19610X25	chr11	119278421	119278801	CBL	3448455	prefilter
19610X25	chr11	119298269	119298629	CBL	2640616	prefilter
19610X25	chr11	119299398	119299878	CBL	3818816	prefilter
19610X25	chr11	119307982	119308162	CBL	440112	prefilter
19610X25	chr12	25209733	25209973	KRAS	1209905	prefilter
19610X25	chr12	25215360	25215640	KRAS	1690516	prefilter
19610X25	chr12	25225553	25225693	KRAS	911761	prefilter
19610X25	chr12	25225713	25225833	KRAS	598466	prefilter
19610X25	chr12	25227162	25227462	KRAS	1877604	prefilter
19610X25	chr12	25245154	25245454	KRAS	2075922	prefilter
19610X25	chr12	54280785	54280905	HNRNPA1	394346	prefilter
19610X25	chr12	54281324	54281564	HNRNPA1	1512207	prefilter
19610X25	chr12	54281728	54281848	HNRNPA1	744800	prefilter
19610X25	chr12	54281888	54282008	HNRNPA1	812420	prefilter
19610X25	chr12	54282015	54282135	HNRNPA1	779265	prefilter
19610X25	chr12	54282255	54282957	HNRNPA1	5200957	prefilter
19610X25	chr12	54283749	54283869	HNRNPA1	508664	prefilter
19610X25	chr12	54283909	54284029	HNRNPA1	604956	prefilter
19610X25	chr12	54284194	54284374	HNRNPA1	812072	prefilter
19610X25	chr12	101729041	101729281	SYCP3	1307662	prefilter
19610X25	chr12	101731497	101731737	SYCP3	1068122	prefilter
19610X25	chr12	101733504	101733744	SYCP3	1477979	prefilter
19610X25	chr12	101734865	101735105	SYCP3	1154878	prefilter
19610X25	chr12	112446217	112446337	PTPN11	635735	prefilter
19610X25	chr12	112446368	112446488	PTPN11	608715	prefilter
19610X25	chr12	112450227	112450587	PTPN11	2541844	prefilter
19610X25	chr12	112453111	112453291	PTPN11	968785	prefilter
19610X25	chr12	112453351	112453471	PTPN11	659608	prefilter
19610X25	chr12	112454502	112454742	PTPN11	988099	prefilter
19610X25	chr12	112472872	112473112	PTPN11	1183580	prefilter
19610X25	chr12	112477580	112477810	PTPN11	1538561	prefilter
19610X25	chr12	112477816	112477936	PTPN11	744280	prefilter
19610X25	chr12	112477976	112478096	PTPN11	647951	prefilter
19610X25	chr12	112481986	112482106	PTPN11	440088	prefilter
19610X25	chr12	112482139	112482259	PTPN11	614704	prefilter
19610X25	chr12	112486368	112486728	PTPN11	2406680	prefilter
19610X25	chr12	112488369	112488596	PTPN11	1660826	prefilter
19610X25	chr12	112488936	112489216	PTPN11	1652656	prefilter
19610X25	chr12	130342510	130342750	PIWIL1	0	prefilter
19610X25	chr12	130342925	130343165	PIWIL1	0	prefilter
19610X25	chr12	130345615	130346015	PIWIL1	0	prefilter
19610X25	chr12	130346237	130346717	PIWIL1	0	prefilter
19610X25	chr12	130348023	130348263	PIWIL1	0	prefilter
19610X25	chr12	130349097	130349577	PIWIL1	0	prefilter
19610X25	chr12	130349791	130350031	PIWIL1	0	prefilter
19610X25	chr12	130354400	130354800	PIWIL1	0	prefilter
19610X25	chr12	130354826	130355066	PIWIL1	0	prefilter
19610X25	chr12	130357397	130357637	PIWIL1	0	prefilter
19610X25	chr12	130361040	130361669	PIWIL1	0	prefilter
19610X25	chr12	130362681	130363267	PIWIL1	4107	prefilter
19610X25	chr12	130366995	130367395	PIWIL1	745	prefilter
19610X25	chr12	130371049	130371658	PIWIL1	314229	prefilter
19610X25	chr12	132635818	132636098	POLE	1834515	prefilter
19610X25	chr12	132637936	132638216	POLE	2025109	prefilter
19610X25	chr12	132639031	132639391	POLE	2614789	prefilter
19610X25	chr12	132641569	132641929	POLE	2836806	prefilter
19610X25	chr12	132642107	132643088	POLE	7807691	prefilter
19610X25	chr12	132657269	132657509	POLE	2022311	prefilter
19610X25	chr12	132657799	132658039	POLE	2085434	prefilter
19610X25	chr12	132659222	132659582	POLE	2476368	prefilter
19610X25	chr12	132660886	132661246	POLE	2335613	prefilter
19610X25	chr12	132661465	132661745	POLE	2062254	prefilter
19610X25	chr12	132663936	132664216	POLE	2312577	prefilter
19610X25	chr12	132664296	132664536	POLE	2089937	prefilter
19610X25	chr12	132665236	132665516	POLE	2080889	prefilter
19610X25	chr12	132667435	132667715	POLE	1922048	prefilter
19610X25	chr12	132668289	132669015	POLE	4473049	prefilter
19610X25	chr12	132673501	132673781	POLE	1865004	prefilter
19610X25	chr12	132675337	132675577	POLE	2007730	prefilter
19610X25	chr12	132675657	132675897	POLE	2186764	prefilter
19610X25	chr12	132676029	132676269	POLE	2081115	prefilter
19610X25	chr12	132676479	132676719	POLE	2110249	prefilter
19610X25	chr12	132677283	132677788	POLE	4153573	prefilter
19610X25	chr12	132679434	132679714	POLE	2263717	prefilter
19610X25	chr12	132679880	132680290	POLE	3273276	prefilter
19610X25	chr12	132680527	132680767	POLE	1965887	prefilter
19610X25	chr12	132687224	132687404	POLE	407641	prefilter
19610X25	chr13	32336150	32341310	BRCA2	40618878	prefilter
19610X25	chr13	32344485	32344725	BRCA2	1034975	prefilter
19610X25	chr13	32356338	32356698	BRCA2	1954359	prefilter
19610X25	chr13	32357655	32358015	BRCA2	1742750	prefilter
19610X25	chr13	32362428	32362788	BRCA2	2117300	prefilter
19610X25	chr13	32363116	32363596	BRCA2	2895649	prefilter
19610X25	chr13	32370339	32370619	BRCA2	1580510	prefilter
19610X25	chr13	32370888	32371168	BRCA2	1803758	prefilter
19610X25	chr13	32379936	32380216	BRCA2	1334338	prefilter
19610X25	chr13	32394571	32395051	BRCA2	3025417	prefilter
19610X25	chr13	32396831	32397111	BRCA2	1694180	prefilter
19610X25	chr13	48342536	48342776	RB1	1398742	prefilter
19610X25	chr13	48345019	48345259	RB1	1056906	prefilter
19610X25	chr13	48347754	48347934	RB1	296738	prefilter
19610X25	chr13	48348869	48349109	RB1	976533	prefilter
19610X25	chr13	48359952	48360192	RB1	1168544	prefilter
19610X25	chr13	48368445	48368685	RB1	1203261	prefilter
19610X25	chr13	48373328	48373568	RB1	1217448	prefilter
19610X25	chr13	48376856	48377096	RB1	1471780	prefilter
19610X25	chr13	48379503	48379703	RB1	761487	prefilter
19610X25	chr13	48379967	48380327	RB1	1362758	prefilter
19610X25	chr13	48381183	48381539	RB1	2070455	prefilter
19610X25	chr13	48452913	48453153	RB1	1286692	prefilter
19610X25	chr13	48456136	48456416	RB1	1775087	prefilter
19610X25	chr13	48459620	48459900	RB1	1430538	prefilter
19610X25	chr13	48463663	48463903	RB1	1084146	prefilter
19610X25	chr13	48464934	48465454	RB1	3113773	prefilter
19610X25	chr13	48473285	48473465	RB1	800251	prefilter
19610X25	chr13	48476632	48476912	RB1	1745837	prefilter
19610X25	chr13	48477289	48477469	RB1	786998	prefilter
19610X25	chr13	48479913	48480153	RB1	1456719	prefilter
19610X25	chr13	108208462	108211342	LIG4	26838113	prefilter
19610X25	chr14	45135925	45136645	FANCM	5282243	prefilter
19610X25	chr14	45136975	45137335	FANCM	2313321	prefilter
19610X25	chr14	45140550	45140790	FANCM	1113200	prefilter
19610X25	chr14	45159008	45159368	FANCM	1081150	prefilter
19610X25	chr14	45164282	45164642	FANCM	2075236	prefilter
19610X25	chr14	45170527	45170807	FANCM	1251968	prefilter
19610X25	chr14	45172992	45173272	FANCM	1662501	prefilter
19610X25	chr14	45175003	45177043	FANCM	15749797	prefilter
19610X25	chr14	45196059	45196659	FANCM	4133107	prefilter
19610X25	chr14	45198549	45199029	FANCM	2582269	prefilter
19610X25	chr14	75018764	75019044	MLH3	1772104	prefilter
19610X25	chr14	75022736	75023096	MLH3	2765061	prefilter
19610X25	chr14	75030482	75030762	MLH3	1853450	prefilter
19610X25	chr14	75032003	75032243	MLH3	1420462	prefilter
19610X25	chr14	75033334	75033574	MLH3	1645411	prefilter
19610X25	chr14	75046275	75049755	MLH3	29220265	prefilter
19610X25	chr14	81062063	81062303	TSHR	1319353	prefilter
19610X25	chr14	81068171	81068411	TSHR	1340810	prefilter
19610X25	chr14	81087871	81088111	TSHR	1440748	prefilter
19610X25	chr14	81092449	81092689	TSHR	1624227	prefilter
19610X25	chr14	81096553	81096793	TSHR	1853418	prefilter
19610X25	chr14	81108293	81108533	TSHR	978106	prefilter
19610X25	chr14	81142865	81144425	TSHR	13501081	prefilter
19610X25	chr14	95091104	95091464	DICER1	2237793	prefilter
19610X25	chr14	95093782	95094262	DICER1	3179248	prefilter
19610X25	chr14	95095704	95096784	DICER1	8587951	prefilter
19610X25	chr14	95099717	95099997	DICER1	1337271	prefilter
19610X25	chr14	95103256	95104216	DICER1	7538665	prefilter
19610X25	chr14	95104978	95105338	DICER1	2534161	prefilter
19610X25	chr14	95105610	95105850	DICER1	1883131	prefilter
19610X25	chr14	95105952	95106312	DICER1	2729417	prefilter
19610X25	chr14	95107544	95107824	DICER1	844670	prefilter
19610X25	chr14	95111246	95111526	DICER1	1702548	prefilter
19610X25	chr14	95112089	95112329	DICER1	1548169	prefilter
19610X25	chr14	95113018	95113298	DICER1	1734730	prefilter
19610X25	chr14	95115604	95115884	DICER1	1915784	prefilter
19610X25	chr14	95116334	95116814	DICER1	3222191	prefilter
19610X25	chr14	95117548	95117828	DICER1	1832995	prefilter
19610X25	chr14	95124132	95124732	DICER1	4641604	prefilter
19610X25	chr14	95129372	95129732	DICER1	2360104	prefilter
19610X25	chr14	95129985	95130265	DICER1	1919097	prefilter
19610X25	chr14	95131434	95131714	DICER1	1860164	prefilter
19610X25	chr14	95132416	95132776	DICER1	1905184	prefilter
19610X25	chr14	95133246	95133526	DICER1	1974098	prefilter
19610X25	chr14	103963007	103963247	TDRD9	1433644	prefilter
19610X25	chr14	103965263	103965623	TDRD9	1970472	prefilter
19610X25	chr14	103966630	103966910	TDRD9	1260959	prefilter
19610X25	chr14	103970461	103970701	TDRD9	1363969	prefilter
19610X25	chr14	103975291	103975651	TDRD9	1830604	prefilter
19610X25	chr14	103991072	103991312	TDRD9	1287197	prefilter
19610X25	chr14	103994269	103994681	TDRD9	2570913	prefilter
19610X25	chr14	103995688	103995868	TDRD9	807116	prefilter
19610X25	chr14	103998556	103998796	TDRD9	976162	prefilter
19610X25	chr14	104004166	104004406	TDRD9	1129518	prefilter
19610X25	chr14	104005199	104005479	TDRD9	1598354	prefilter
19610X25	chr14	104006291	104006925	TDRD9	4783554	prefilter
19610X25	chr14	104024504	104024744	TDRD9	937785	prefilter
19610X25	chr14	104025490	104025850	TDRD9	2151598	prefilter
19610X25	chr14	104025971	104026211	TDRD9	1808621	prefilter
19610X25	chr14	104026569	104027049	TDRD9	3830173	prefilter
19610X25	chr15	40700992	40701272	RAD51	1460895	prefilter
19610X25	chr15	40701666	40701786	RAD51	161062	prefilter
19610X25	chr15	40706115	40706355	RAD51	1318803	prefilter
19610X25	chr15	40708950	40709190	RAD51	1393201	prefilter
19610X25	chr15	40718732	40718972	RAD51	1383784	prefilter
19610X25	chr15	40728647	40728887	RAD51	1602683	prefilter
19610X25	chr15	40729429	40729709	RAD51	1899780	prefilter
19610X25	chr15	40729773	40730053	RAD51	2226284	prefilter
19610X25	chr15	40730975	40731255	RAD51	1776221	prefilter
19610X25	chr15	66434952	66435072	MAP2K1	590672	prefilter
19610X25	chr15	66435192	66435312	MAP2K1	462678	prefilter
19610X25	chr15	66436679	66436799	MAP2K1	945956	prefilter
19610X25	chr15	66436819	66436959	MAP2K1	1134166	prefilter
19610X25	chr15	66443198	66443438	MAP2K1	1121811	prefilter
19610X25	chr15	66444591	66444771	MAP2K1	8753	prefilter
19610X25	chr15	66481677	66481817	MAP2K1	100400	prefilter
19610X25	chr15	66481837	66481957	MAP2K1	47628	prefilter
19610X25	chr15	66484910	66485030	MAP2K1	492	prefilter
19610X25	chr15	66485150	66485270	MAP2K1	2270	prefilter
19610X25	chr15	66487140	66487380	MAP2K1	86922	prefilter
19610X25	chr15	66489125	66489365	MAP2K1	45802	prefilter
19610X25	chr15	66489650	66489830	MAP2K1	9235	prefilter
19610X25	chr15	66490437	66490557	MAP2K1	516	prefilter
19610X25	chr15	89247569	89247809	FANCI	1525266	prefilter
19610X25	chr15	89258620	89258860	FANCI	1462722	prefilter
19610X25	chr15	89260638	89260918	FANCI	1939538	prefilter
19610X25	chr15	89261523	89261939	FANCI	3037589	prefilter
19610X25	chr15	89263349	89263529	FANCI	863804	prefilter
19610X25	chr15	89263824	89264104	FANCI	2178163	prefilter
19610X25	chr15	89264444	89264684	FANCI	1635369	prefilter
19610X25	chr15	89268322	89268602	FANCI	1569547	prefilter
19610X25	chr15	89273303	89273543	FANCI	324767	prefilter
19610X25	chr15	89274096	89274376	FANCI	1508935	prefilter
19610X25	chr15	89276621	89276981	FANCI	2181055	prefilter
19610X25	chr15	89278610	89278850	FANCI	1361786	prefilter
19610X25	chr15	89281095	89281375	FANCI	1902073	prefilter
19610X25	chr15	89281680	89281920	FANCI	1875896	prefilter
19610X25	chr15	89283073	89283313	FANCI	1498008	prefilter
19610X25	chr15	89285017	89285297	FANCI	1634841	prefilter
19610X25	chr15	89290127	89290367	FANCI	1429868	prefilter
19610X25	chr15	89291543	89291783	FANCI	1559685	prefilter
19610X25	chr15	89292596	89293142	FANCI	4575362	prefilter
19610X25	chr15	89293735	89294095	FANCI	2165908	prefilter
19610X25	chr15	89294824	89295184	FANCI	2012650	prefilter
19610X25	chr15	89299703	89300063	FANCI	2733729	prefilter
19610X25	chr15	89300222	89300462	FANCI	1863001	prefilter
19610X25	chr15	89301264	89301504	FANCI	1851737	prefilter
19610X25	chr15	89303799	89303979	FANCI	1107177	prefilter
19610X25	chr15	89305038	89305495	FANCI	4056387	prefilter
19610X25	chr15	89305531	89305771	FANCI	2247235	prefilter
19610X25	chr15	89305920	89306280	FANCI	2811222	prefilter
19610X25	chr15	89307394	89307754	FANCI	2907580	prefilter
19610X25	chr15	89312818	89313058	FANCI	705532	prefilter
19610X25	chr15	89314539	89314779	FANCI	1107850	prefilter
19610X25	chr15	89315215	89315455	FANCI	1681335	prefilter
19610X25	chr16	79322	79802	MPG	3617935	prefilter
19610X25	chr16	82974	83334	MPG	2260143	prefilter
19610X25	chr16	85287	85887	MPG	4487982	prefilter
19610X25	chr16	2090197	2090909	PKD1	4641441	prefilter
19610X25	chr16	2091029	2091149	PKD1	481191	prefilter
19610X25	chr16	2091330	2091450	PKD1	271049	prefilter
19610X25	chr16	2091570	2091690	PKD1	499623	prefilter
19610X25	chr16	2091703	2092257	PKD1	3491742	prefilter
19610X25	chr16	2092416	2092656	PKD1	1935917	prefilter
19610X25	chr16	2092883	2093163	PKD1	2347162	prefilter
19610X25	chr16	89739395	89739635	FANCA	2063964	prefilter
19610X25	chr16	89739926	89740166	FANCA	1920179	prefilter
19610X25	chr16	89740715	89740955	FANCA	1295660	prefilter
19610X25	chr16	89742729	89743009	FANCA	1393737	prefilter
19610X25	chr16	89782934	89783174	FANCA	1569901	prefilter
19610X25	chr16	89784789	89785029	FANCA	1629905	prefilter
19610X25	chr16	89791329	89791609	FANCA	2033130	prefilter
19610X25	chr16	89791857	89792137	FANCA	2247410	prefilter
19610X25	chr16	89792389	89792629	FANCA	1866523	prefilter
19610X25	chr16	89795842	89796082	FANCA	1437842	prefilter
19610X25	chr16	89799079	89799319	FANCA	1714798	prefilter
19610X25	chr16	89799531	89799711	FANCA	1156856	prefilter
19610X25	chr16	89803180	89803420	FANCA	1420091	prefilter
19610X25	chr16	89805216	89805456	FANCA	1563232	prefilter
19610X25	chr16	89808210	89808450	FANCA	1203905	prefilter
19610X25	chr16	89810634	89810874	FANCA	1273764	prefilter
19610X25	chr17	31248974	31249214	NF1	1293709	prefilter
19610X25	chr17	31252849	31253089	NF1	1299735	prefilter
19610X25	chr17	31258283	31258423	NF1	609127	prefilter
19610X25	chr17	31325736	31326336	NF1	4482817	prefilter
19610X25	chr17	31327429	31327909	NF1	3203643	prefilter
19610X25	chr17	31330217	31330577	NF1	1977359	prefilter
19610X25	chr17	41837849	41838209	KLHL10	2360860	prefilter
19610X25	chr17	41841707	41842427	KLHL10	5675412	prefilter
19610X25	chr17	41845014	41845854	KLHL10	6712570	prefilter
19610X25	chr17	41847195	41847475	KLHL10	2165253	prefilter
19610X25	chr17	41847818	41848418	KLHL10	4853169	prefilter
19610X25	chr17	42322208	42322568	STAT3	2532901	prefilter
19610X25	chr17	42322933	42323213	STAT3	2184765	prefilter
19610X25	chr17	42324892	42325132	STAT3	1687537	prefilter
19610X25	chr17	42326037	42326277	STAT3	1349789	prefilter
19610X25	chr17	42329348	42329851	STAT3	3840479	prefilter
19610X25	chr17	42331411	42331591	STAT3	770731	prefilter
19610X25	chr17	42333599	42334110	STAT3	3562499	prefilter
19610X25	chr17	42337370	42337650	STAT3	1809626	prefilter
19610X25	chr17	42337690	42337930	STAT3	1871727	prefilter
19610X25	chr17	42338651	42338891	STAT3	1648295	prefilter
19610X25	chr17	42339241	42339481	STAT3	1517150	prefilter
19610X25	chr17	42345488	42345728	STAT3	1415219	prefilter
19610X25	chr17	42346501	42346781	STAT3	1955980	prefilter
19610X25	chr17	42348312	42348592	STAT3	2072058	prefilter
19610X25	chr17	43045681	43045881	BRCA1	949905	prefilter
19610X25	chr17	43047553	43047793	BRCA1	1419824	prefilter
19610X25	chr17	43049037	43049277	BRCA1	1252734	prefilter
19610X25	chr17	43051000	43051180	BRCA1	799493	prefilter
19610X25	chr17	43056973	43057213	BRCA1	1443182	prefilter
19610X25	chr17	43063263	43063443	BRCA1	954254	prefilter
19610X25	chr17	43063792	43064032	BRCA1	1536042	prefilter
19610X25	chr17	43067531	43067771	BRCA1	1029151	prefilter
19610X25	chr17	43070843	43071323	BRCA1	3071028	prefilter
19610X25	chr17	43076411	43076691	BRCA1	1162257	prefilter
19610X25	chr17	43082309	43082669	BRCA1	2348259	prefilter
19610X25	chr17	43090868	43091108	BRCA1	2014628	prefilter
19610X25	chr17	43091347	43094947	BRCA1	31262956	prefilter
19610X25	chr17	43099707	43099947	BRCA1	1111444	prefilter
19610X25	chr17	43104051	43104331	BRCA1	1030568	prefilter
19610X25	chr17	43104792	43105032	BRCA1	1551604	prefilter
19610X25	chr17	43106374	43106614	BRCA1	774393	prefilter
19610X25	chr17	43115662	43115842	BRCA1	678680	prefilter
19610X25	chr17	43123996	43124116	BRCA1	447128	prefilter
19610X25	chr17	51155577	51155857	NME1	1939651	prefilter
19610X25	chr17	51159910	51160150	NME1	1837995	prefilter
19610X25	chr17	51161096	51161336	NME1	1756516	prefilter
19610X25	chr17	51161665	51161905	NME1	1976222	prefilter
19610X25	chr17	58602315	58602675	TEX14	2246558	prefilter
19610X25	chr17	58604913	58605193	TEX14	1875698	prefilter
19610X25	chr17	58611070	58611430	TEX14	2065282	prefilter
19610X25	chr17	58613342	58613622	TEX14	1771953	prefilter
19610X25	chr17	58615168	58615408	TEX14	1898087	prefilter
19610X25	chr17	58616109	58616389	TEX14	1967350	prefilter
19610X25	chr17	58622749	58623109	TEX14	2315474	prefilter
19610X25	chr17	58630377	58630617	TEX14	1105922	prefilter
19610X25	chr17	58651793	58652073	TEX14	1491403	prefilter
19610X25	chr17	60600410	60600590	PPM1D	747606	prefilter
19610X25	chr17	60600710	60600950	PPM1D	1173031	prefilter
19610X25	chr17	60623455	60623815	PPM1D	2219249	prefilter
19610X25	chr17	60633775	60634055	PPM1D	1768570	prefilter
19610X25	chr17	60647807	60648167	PPM1D	2198085	prefilter
19610X25	chr17	60656480	60656960	PPM1D	3209760	prefilter
19610X25	chr17	60662913	60663633	PPM1D	5329698	prefilter
19610X25	chr17	75778678	75778866	H3-3B	1169816	prefilter
19610X25	chr17	75778906	75779110	H3-3B	1170175	prefilter
19610X25	chr17	75779130	75779250	H3-3B	582234	prefilter
19610X25	chr18	51046931	51047411	SMAD4	2907666	prefilter
19610X25	chr18	51048640	51048920	SMAD4	1701790	prefilter
19610X25	chr18	51065414	51065654	SMAD4	1674444	prefilter
19610X25	chr18	51066923	51067283	SMAD4	2308942	prefilter
19610X25	chr18	51076567	51076847	SMAD4	1672892	prefilter
19610X25	chr18	51078212	51078492	SMAD4	1655012	prefilter
19610X25	chr19	1206836	1207218	STK11	2514539	prefilter
19610X25	chr19	1218338	1218578	STK11	1654620	prefilter
19610X25	chr19	1219248	1219428	STK11	976425	prefilter
19610X25	chr19	1220304	1220793	STK11	3626022	prefilter
19610X25	chr19	1221201	1221441	STK11	1908577	prefilter
19610X25	chr19	1221887	1222067	STK11	1223181	prefilter
19610X25	chr19	1222916	1223278	STK11	2603364	prefilter
19610X25	chr19	4090654	4090774	MAP2K2	445804	prefilter
19610X25	chr19	4094385	4094565	MAP2K2	1196863	prefilter
19610X25	chr19	4095298	4095538	MAP2K2	1636361	prefilter
19610X25	chr19	4097191	4097431	MAP2K2	807416	prefilter
19610X25	chr19	4099367	4099487	MAP2K2	565800	prefilter
19610X25	chr19	4100941	4101061	MAP2K2	695861	prefilter
19610X25	chr19	4101101	4101344	MAP2K2	1469861	prefilter
19610X25	chr19	4102294	4102534	MAP2K2	1703720	prefilter
19610X25	chr19	4110442	4110562	MAP2K2	868754	prefilter
19610X25	chr19	4110602	4110722	MAP2K2	872522	prefilter
19610X25	chr19	4117344	4117464	MAP2K2	733238	prefilter
19610X25	chr19	4117584	4117704	MAP2K2	749656	prefilter
19610X25	chr19	14093530	14093890	PRKACA	2465861	prefilter
19610X25	chr19	14097282	14097422	PRKACA	1042022	prefilter
19610X25	chr19	14097442	14097967	PRKACA	4180160	prefilter
19610X25	chr19	14100747	14100987	PRKACA	1795100	prefilter
19610X25	chr19	14102745	14102985	PRKACA	1582781	prefilter
19610X25	chr19	14106684	14106964	PRKACA	1550189	prefilter
19610X25	chr19	43543330	43543769	XRCC1	3451190	prefilter
19610X25	chr19	43544069	43544309	XRCC1	1925305	prefilter
19610X25	chr19	43545747	43546027	XRCC1	2052665	prefilter
19610X25	chr19	43551509	43551749	XRCC1	1879822	prefilter
19610X25	chr19	43551906	43552386	XRCC1	3393321	prefilter
19610X25	chr19	43553526	43553766	XRCC1	1808359	prefilter
19610X25	chr19	43554585	43554865	XRCC1	2058509	prefilter
19610X25	chr19	43560845	43561085	XRCC1	1812308	prefilter
19610X25	chr19	43574836	43575076	XRCC1	1686794	prefilter
19610X25	chr19	43575343	43575523	XRCC1	1025754	prefilter
19610X25	chr19	45409611	45409791	ERCC1	878468	prefilter
19610X25	chr19	45413588	45413828	ERCC1	1635726	prefilter
19610X25	chr19	45413878	45414118	ERCC1	1745714	prefilter
19610X25	chr19	45414790	45415030	ERCC1	1478267	prefilter
19610X25	chr19	45416739	45416979	ERCC1	1117998	prefilter
19610X25	chr19	45419027	45419267	ERCC1	1717365	prefilter
19610X25	chr19	45420255	45420495	ERCC1	1673093	prefilter
19610X25	chr19	45421105	45421465	ERCC1	2292525	prefilter
19610X25	chr19	45423202	45423442	ERCC1	1413151	prefilter
19610X25	chr19	50398772	50399132	POLD1	2578866	prefilter
19610X25	chr19	50399307	50399547	POLD1	1846790	prefilter
19610X25	chr19	50401711	50402816	POLD1	8222103	prefilter
19610X25	chr19	50402956	50403316	POLD1	2790785	prefilter
19610X25	chr19	50403425	50403665	POLD1	1794872	prefilter
19610X25	chr19	50406112	50406582	POLD1	3740545	prefilter
19610X25	chr19	50406898	50407491	POLD1	3746155	prefilter
19610X25	chr19	50408723	50408963	POLD1	1745207	prefilter
19610X25	chr19	50409058	50409298	POLD1	1845022	prefilter
19610X25	chr19	50409452	50409572	POLD1	886232	prefilter
19610X25	chr19	50409672	50409792	POLD1	862114	prefilter
19610X25	chr19	50413353	50413593	POLD1	1846127	prefilter
19610X25	chr19	50413670	50413950	POLD1	2427341	prefilter
19610X25	chr19	50414722	50415022	POLD1	2264075	prefilter
19610X25	chr19	50415340	50415895	POLD1	3605940	prefilter
19610X25	chr19	50416322	50416786	POLD1	3320035	prefilter
19610X25	chr19	50416977	50417337	POLD1	2559878	prefilter
19610X25	chr19	50417773	50418013	POLD1	1356800	prefilter
19610X25	chr19	57231948	57232308	AURKC	2411467	prefilter
19610X25	chr19	57232473	57232753	AURKC	2353761	prefilter
19610X25	chr19	57233394	57233674	AURKC	2205392	prefilter
19610X25	chr19	57234791	57235510	AURKC	5704588	prefilter
19610X25	chr20	59864231	59864471	SYCP2	1112862	prefilter
19610X25	chr20	59865326	59865732	SYCP2	2746514	prefilter
19610X25	chr20	59865746	59865926	SYCP2	1133263	prefilter
19610X25	chr20	59866222	59866662	SYCP2	2458318	prefilter
19610X25	chr20	59867639	59867919	SYCP2	1603943	prefilter
19610X25	chr20	59868760	59869000	SYCP2	1310121	prefilter
19610X25	chr20	59901596	59901876	SYCP2	1434048	prefilter
19610X25	chr20	59907274	59907514	SYCP2	1168949	prefilter
19610X25	chr20	59911677	59911917	SYCP2	1440726	prefilter
19610X25	chr20	59912305	59912485	SYCP2	521573	prefilter
19610X25	chr20	59915387	59915627	SYCP2	952092	prefilter
19610X25	chr20	59916408	59916648	SYCP2	1349925	prefilter
19610X25	chr20	59919080	59919260	SYCP2	557656	prefilter
19610X25	chr20	59919425	59919665	SYCP2	1511795	prefilter
19610X25	chr20	59920283	59920563	SYCP2	1336858	prefilter
19610X25	chr20	59921241	59921521	SYCP2	1421803	prefilter
19610X25	chr22	24719411	24719651	PIWIL3	1734841	prefilter
19610X25	chr22	24719681	24719961	PIWIL3	2036473	prefilter
19610X25	chr22	24723052	24723332	PIWIL3	1686242	prefilter
19610X25	chr22	24724822	24725102	PIWIL3	2005840	prefilter
19610X25	chr22	24725360	24725600	PIWIL3	1955228	prefilter
19610X25	chr22	24727881	24728469	PIWIL3	4711481	prefilter
19610X25	chr22	24749342	24749582	PIWIL3	1782089	prefilter
19610X25	chr22	24749616	24749896	PIWIL3	1772344	prefilter
19610X25	chr22	24751322	24751562	PIWIL3	295659	prefilter
19610X25	chr22	24753935	24754295	PIWIL3	38982	prefilter
19610X25	chr22	41699445	41699805	MEI1	1605991	prefilter
19610X25	chr22	41703252	41703532	MEI1	2080137	prefilter
19610X25	chr22	41705439	41705619	MEI1	884644	prefilter
19610X25	chr22	41713918	41714158	MEI1	1677955	prefilter
19610X25	chr22	41715973	41716213	MEI1	1633141	prefilter
19610X25	chr22	41717992	41718352	MEI1	2500774	prefilter
19610X25	chr22	41723868	41724148	MEI1	2070475	prefilter
19610X25	chr22	41729602	41729842	MEI1	1938555	prefilter
19610X25	chr22	41730459	41730699	MEI1	1888291	prefilter
19610X25	chr22	41732174	41732676	MEI1	4013293	prefilter
19610X25	chr22	41743017	41743257	MEI1	1784020	prefilter
19610X25	chr22	41744898	41745138	MEI1	1778672	prefilter
19610X25	chr22	41745815	41746095	MEI1	2203336	prefilter
19610X25	chr22	41748042	41748282	MEI1	1649012	prefilter
19610X25	chr22	41752501	41752741	MEI1	1686623	prefilter
19610X25	chr22	41753877	41754117	MEI1	1536803	prefilter
19610X25	chr22	41758269	41758629	MEI1	2521423	prefilter
19610X25	chr22	41763107	41763387	MEI1	2087510	prefilter
19610X25	chr22	41770583	41771063	MEI1	3346931	prefilter
19610X25	chr22	41776004	41776364	MEI1	2682210	prefilter
19610X25	chr22	41778640	41778880	MEI1	1778750	prefilter
19610X25	chr22	41781219	41781459	MEI1	1960274	prefilter
19610X25	chr22	41781585	41781945	MEI1	2855245	prefilter
19610X25	chr22	41784259	41784499	MEI1	1762244	prefilter
19610X25	chr22	41784515	41784875	MEI1	2520303	prefilter
19610X25	chr22	41793749	41793989	MEI1	1474370	prefilter
19610X25	chr22	41794304	41794544	MEI1	2028334	prefilter
19610X25	chr22	41795416	41795616	MEI1	1720580	prefilter
19610X25	chr22	41795671	41795911	MEI1	2099789	prefilter
19610X25	chr22	41799185	41799365	MEI1	1107181	prefilter
19610X25	chrX	67545054	67545294	AR	774557	prefilter
19610X25	chrX	67545354	67546494	AR	3880308	prefilter
19610X25	chrX	67546614	67546854	AR	540861	prefilter
19610X25	chrX	67643191	67643471	AR	1070805	prefilter
19610X25	chrX	67685948	67686188	AR	776726	prefilter
19610X25	chrX	67711305	67711785	AR	2055144	prefilter
19610X25	chrX	67717410	67717690	AR	1092771	prefilter
19610X25	chrX	67721758	67722038	AR	1057300	prefilter
19610X25	chrX	67722765	67723045	AR	962028	prefilter
19610X25	chrX	67723622	67723902	AR	1018203	prefilter
19610X25	chrX	70670305	70670585	TEX11	1037454	prefilter
19610X25	chrX	70678726	70678966	TEX11	631258	prefilter
19610X25	chrX	70682609	70682889	TEX11	802314	prefilter
19610X25	chrX	70722537	70722777	TEX11	685200	prefilter
19610X25	chrX	70725182	70725422	TEX11	640812	prefilter
19610X25	chrX	70740628	70740868	TEX11	551365	prefilter
19610X25	chrX	70744102	70744282	TEX11	376482	prefilter
19610X25	chrX	70806627	70806867	TEX11	567745	prefilter
19610X25	chrX	70833433	70833673	TEX11	726504	prefilter
19610X25	chrX	70852973	70853213	TEX11	875109	prefilter
19610X25	chrX	126551134	126551254	DCAF12L1	409071	prefilter
19610X25	chrX	126551314	126551734	DCAF12L1	1613761	prefilter
19610X25	chrX	126552154	126552274	DCAF12L1	370486	prefilter
19610X25	chrX	126552394	126552514	DCAF12L1	292486	prefilter
19610X25	chrX	133025411	133028291	USP26	12097636	prefilter
19610X25	chrY	12815994	12816114	USP9Y	409697	prefilter
19610X25	chrY	12816174	12816414	USP9Y	850315	prefilter
19610X25	chrY	12818335	12818515	USP9Y	556816	prefilter
19610X25	chrY	12818635	12818755	USP9Y	70028	prefilter
19610X25	chrY	12833594	12833774	USP9Y	568269	prefilter
19610X25	chrY	12833834	12833954	USP9Y	329573	prefilter
19610X25	chrY	12837841	12837981	USP9Y	160956	prefilter
19610X25	chrY	12838001	12838121	USP9Y	239434	prefilter
19610X25	chrY	12839759	12839939	USP9Y	568099	prefilter
19610X25	chrY	12839999	12840239	USP9Y	1065054	prefilter
19610X25	chrY	12840299	12840419	USP9Y	566220	prefilter
19610X25	chrY	12840539	12840719	USP9Y	665499	prefilter
19610X25	chrY	12842172	12842532	USP9Y	1223603	prefilter
19610X25	chrY	12842988	12843128	USP9Y	481817	prefilter
19610X25	chrY	12843148	12843268	USP9Y	315040	prefilter
19610X25	chrY	12846245	12846605	USP9Y	1073931	prefilter
19610X25	chrY	12846863	12846983	USP9Y	308635	prefilter
19610X25	chrY	12847163	12847403	USP9Y	694297	prefilter
19610X25	chrY	12856278	12856418	USP9Y	469323	prefilter
19610X25	chrY	12856438	12856558	USP9Y	383720	prefilter
19610X25	chrY	12856559	12856679	USP9Y	372031	prefilter
19610X25	chrY	12856859	12856979	USP9Y	275134	prefilter
19610X25	chrY	12913645	12913925	DDX3Y	986408	prefilter
19610X25	chrY	12914486	12914726	DDX3Y	836987	prefilter
19610X25	chrY	12914813	12915147	DDX3Y	1335735	prefilter
19610X25	chrY	12915207	12915327	DDX3Y	422534	prefilter
19610X25	chrY	12915562	12915682	DDX3Y	579629	prefilter
19610X25	chrY	12915722	12915935	DDX3Y	1048813	prefilter
19610X25	chrY	12915975	12916095	DDX3Y	535606	prefilter
19610X25	chrY	12916171	12916291	DDX3Y	508973	prefilter
19610X25	chrY	12916351	12916695	DDX3Y	1439160	prefilter
19610X25	chr1	84597127	84599527	neutral_region	14542044	prefilter
19610X25	chr2	40162767	40165167	neutral_region	15964694	prefilter
19610X25	chr4	22386244	22388644	neutral_region	13278558	prefilter
19610X25	chr6	155239014	155241414	neutral_region	16332058	prefilter
19610X25	chr7	11732774	11735174	neutral_region	12034939	prefilter
19610X25	chr8	51513056	51515456	neutral_region	14277474	prefilter
19610X25	chr9	23709463	23711863	neutral_region	13016775	prefilter
19610X25	chr10	128969037	128971437	neutral_region	14370235	prefilter
19610X25	chr11	108510787	108513187	neutral_region	15169051	prefilter
19610X25	chr12	114115043	114117443	neutral_region	17755286	prefilter
19610X25	chr13	75803912	75806312	neutral_region	15713777	prefilter
19610X25	chr14	74661755	74664155	neutral_region	16443445	prefilter
19610X25	chr15	46089737	46092137	neutral_region	13598434	prefilter
19610X25	chr16	51754103	51756503	neutral_region	15016673	prefilter
19610X25	chr17	70672726	70675126	neutral_region	13530463	prefilter
19610X25	chr18	5749264	5751664	neutral_region	16493031	prefilter
19610X25	chr19	31831021	31833421	neutral_region	13889343	prefilter
19610X25	chr20	24153684	24156084	neutral_region	16641450	prefilter
19610X25	chr21	23665976	23668376	neutral_region	11453405	prefilter
19610X25	chr22	48262370	48264770	neutral_region	17025782	prefilter
19610X26	chr1	45330446	45330626	MUTYH	2701251	prefilter
19610X26	chr1	45331118	45333253	MUTYH	52835075	prefilter
19610X26	chr1	45333328	45333688	MUTYH	9168493	prefilter
19610X26	chr1	45334311	45334591	MUTYH	5935024	prefilter
19610X26	chr1	45338101	45338281	MUTYH	3125972	prefilter
19610X26	chr1	75806881	75807241	MSH4	3651981	prefilter
19610X26	chr1	75810632	75810872	MSH4	2602066	prefilter
19610X26	chr1	75814958	75815198	MSH4	3981770	prefilter
19610X26	chr1	75816279	75816639	MSH4	1532850	prefilter
19610X26	chr1	75822315	75822675	MSH4	2939132	prefilter
19610X26	chr1	75848122	75848362	MSH4	2227400	prefilter
19610X26	chr1	75867431	75867671	MSH4	2449092	prefilter
19610X26	chr1	75876848	75877088	MSH4	1992420	prefilter
19610X26	chr1	75878053	75878413	MSH4	3113687	prefilter
19610X26	chr1	75878920	75879200	MSH4	2839344	prefilter
19610X26	chr1	75879981	75880221	MSH4	2361297	prefilter
19610X26	chr1	75881168	75881448	MSH4	1813237	prefilter
19610X26	chr1	75883541	75883901	MSH4	5072227	prefilter
19610X26	chr1	75889190	75889430	MSH4	2255112	prefilter
19610X26	chr1	75890620	75890900	MSH4	2511342	prefilter
19610X26	chr1	75897814	75898174	MSH4	2685182	prefilter
19610X26	chr1	75899542	75899782	MSH4	2403224	prefilter
19610X26	chr1	100352889	100353069	CDC14A	2499164	prefilter
19610X26	chr1	100353687	100353927	CDC14A	2566273	prefilter
19610X26	chr1	100377463	100377703	CDC14A	2924357	prefilter
19610X26	chr1	100390658	100390898	CDC14A	2725742	prefilter
19610X26	chr1	100424141	100424381	CDC14A	4042296	prefilter
19610X26	chr1	100439845	100440085	CDC14A	3264857	prefilter
19610X26	chr1	100462586	100462946	CDC14A	5469242	prefilter
19610X26	chr1	100467885	100468165	CDC14A	4463715	prefilter
19610X26	chr1	226064275	226064395	H3-3A	621248	prefilter
19610X26	chr1	226064435	226064555	H3-3A	670085	prefilter
19610X26	chr1	226065536	226065712	H3-3A	2740700	prefilter
19610X26	chr1	226065752	226066016	H3-3A	3924661	prefilter
19610X26	chr1	226071273	226071393	H3-3A	368276	prefilter
19610X26	chr1	241850326	241850686	EXO1	3512847	prefilter
19610X26	chr1	241852231	241852471	EXO1	2962989	prefilter
19610X26	chr1	241853279	241853559	EXO1	4685776	prefilter
19610X26	chr1	241857273	241857553	EXO1	4643644	prefilter
19610X26	chr1	241858432	241858792	EXO1	5585571	prefilter
19610X26	chr1	241878686	241879406	EXO1	12349707	prefilter
19610X26	chr1	241885230	241885590	EXO1	4354695	prefilter
19610X26	chr1	241889391	241889671	EXO1	4178582	prefilter
19610X26	chr1	243505173	243505413	AKT3	0	prefilter
19610X26	chr1	243512255	243512495	AKT3	0	prefilter
19610X26	chr1	243545433	243545673	AKT3	0	prefilter
19610X26	chr1	243552596	243553076	AKT3	0	prefilter
19610X26	chr1	243563584	243563984	AKT3	0	prefilter
19610X26	chr1	243572787	243573187	AKT3	0	prefilter
19610X26	chr1	243613585	243613825	AKT3	0	prefilter
19610X26	chr1	243615008	243615248	AKT3	0	prefilter
19610X26	chr1	243637476	243637876	AKT3	0	prefilter
19610X26	chr1	243645765	243646165	AKT3	0	prefilter
19610X26	chr1	243664707	243664947	AKT3	0	prefilter
19610X26	chr1	243695453	243695853	AKT3	0	prefilter
19610X26	chr1	243843057	243843237	AKT3	0	prefilter
19610X26	chr2	25234169	25234489	DNMT3A	5579687	prefilter
19610X26	chr2	25240236	25240516	DNMT3A	5913774	prefilter
19610X26	chr2	25240585	25240785	DNMT3A	4190399	prefilter
19610X26	chr2	25241494	25241774	DNMT3A	5804648	prefilter
19610X26	chr2	25243840	25244040	DNMT3A	3201019	prefilter
19610X26	chr2	25244496	25244696	DNMT3A	3529602	prefilter
19610X26	chr2	25245152	25245432	DNMT3A	5527284	prefilter
19610X26	chr2	25245942	25246374	DNMT3A	8571330	prefilter
19610X26	chr2	25247004	25247204	DNMT3A	3631913	prefilter
19610X26	chr2	25247530	25247810	DNMT3A	5377057	prefilter
19610X26	chr2	25282336	25282816	DNMT3A	8309886	prefilter
19610X26	chr2	25300071	25300311	DNMT3A	5015423	prefilter
19610X26	chr2	25313828	25314068	DNMT3A	3973222	prefilter
19610X26	chr2	38997159	38997519	SOS1	2822515	prefilter
19610X26	chr2	39006350	39006590	SOS1	2909025	prefilter
19610X26	chr2	39006932	39007292	SOS1	4542101	prefilter
19610X26	chr2	39010523	39010763	SOS1	2915148	prefilter
19610X26	chr2	39012057	39012417	SOS1	4997474	prefilter
19610X26	chr2	39013391	39013631	SOS1	4402901	prefilter
19610X26	chr2	39013788	39014068	SOS1	5245250	prefilter
19610X26	chr2	39014685	39014925	SOS1	2255520	prefilter
19610X26	chr2	39022477	39023317	SOS1	16946313	prefilter
19610X26	chr2	39023933	39024213	SOS1	3748891	prefilter
19610X26	chr2	39035141	39035565	SOS1	6858249	prefilter
19610X26	chr2	39051075	39051355	SOS1	3993882	prefilter
19610X26	chr2	39054538	39054898	SOS1	3352321	prefilter
19610X26	chr2	39056604	39056964	SOS1	4925930	prefilter
19610X26	chr2	39058598	39058878	SOS1	3661377	prefilter
19610X26	chr2	39067550	39067830	SOS1	3263178	prefilter
19610X26	chr2	47403117	47403477	MSH2	4643492	prefilter
19610X26	chr2	47408338	47408618	MSH2	2025190	prefilter
19610X26	chr2	47409993	47410473	MSH2	8030994	prefilter
19610X26	chr2	47412347	47412627	MSH2	3408437	prefilter
19610X26	chr2	47414203	47414483	MSH2	1365490	prefilter
19610X26	chr2	47416222	47416502	MSH2	4464508	prefilter
19610X26	chr2	47429661	47430021	MSH2	4136941	prefilter
19610X26	chr2	47445482	47445722	MSH2	3443408	prefilter
19610X26	chr2	47462952	47463232	MSH2	3298915	prefilter
19610X26	chr2	47466593	47466873	MSH2	2961484	prefilter
19610X26	chr2	47470893	47471133	MSH2	2721125	prefilter
19610X26	chr2	47474907	47475387	MSH2	6021409	prefilter
19610X26	chr2	47476289	47476649	MSH2	6797177	prefilter
19610X26	chr2	47478155	47478635	MSH2	8737878	prefilter
19610X26	chr2	47480603	47480963	MSH2	6080065	prefilter
19610X26	chr2	47790845	47791205	MSH6	6251322	prefilter
19610X26	chr2	47795798	47796158	MSH6	6765248	prefilter
19610X26	chr2	47798503	47801263	MSH6	63240153	prefilter
19610X26	chr2	47803312	47803792	MSH6	7994663	prefilter
19610X26	chr2	47804848	47805088	MSH6	3884010	prefilter
19610X26	chr2	47805542	47805782	MSH6	3589186	prefilter
19610X26	chr2	47806141	47806731	MSH6	10095211	prefilter
19610X26	chr2	74558656	74558936	M1AP	5571023	prefilter
19610X26	chr2	74559613	74559793	M1AP	2917824	prefilter
19610X26	chr2	74560081	74560361	M1AP	6374324	prefilter
19610X26	chr2	74562140	74562500	M1AP	8190209	prefilter
19610X26	chr2	74575368	74575648	M1AP	5716872	prefilter
19610X26	chr2	74576357	74576717	M1AP	7106653	prefilter
19610X26	chr2	74581580	74581940	M1AP	2889021	prefilter
19610X26	chr2	74606959	74607319	M1AP	5551426	prefilter
19610X26	chr2	74614876	74615236	M1AP	5839680	prefilter
19610X26	chr2	74639975	74640335	M1AP	6624928	prefilter
19610X26	chr2	189791735	189792015	PMS1	4842360	prefilter
19610X26	chr2	189795680	189796040	PMS1	4930738	prefilter
19610X26	chr2	189805583	189805823	PMS1	3515353	prefilter
19610X26	chr2	189843902	189844142	PMS1	3198560	prefilter
19610X26	chr2	189852576	189852856	PMS1	4179719	prefilter
19610X26	chr2	189853870	189855223	PMS1	21632010	prefilter
19610X26	chr2	189857404	189857584	PMS1	1669204	prefilter
19610X26	chr2	189863625	189864345	PMS1	9930469	prefilter
19610X26	chr2	189867724	189868004	PMS1	3946142	prefilter
19610X26	chr2	189873396	189873756	PMS1	3712747	prefilter
19610X26	chr3	9750215	9750495	OGG1	4830057	prefilter
19610X26	chr3	9750828	9751308	OGG1	11824180	prefilter
19610X26	chr3	9751679	9752039	OGG1	8195166	prefilter
19610X26	chr3	9754614	9754974	OGG1	7090101	prefilter
19610X26	chr3	9756406	9756686	OGG1	5634174	prefilter
19610X26	chr3	10141837	10142017	VHL	1773742	prefilter
19610X26	chr3	10142077	10142257	VHL	2015410	prefilter
19610X26	chr3	10146435	10146715	VHL	3418436	prefilter
19610X26	chr3	10149694	10149814	VHL	1336317	prefilter
19610X26	chr3	10149874	10150054	VHL	2477967	prefilter
19610X26	chr3	12584447	12584727	RAF1	6451258	prefilter
19610X26	chr3	12584774	12585327	RAF1	15230899	prefilter
19610X26	chr3	12585620	12585860	RAF1	4543909	prefilter
19610X26	chr3	12587524	12587704	RAF1	1836791	prefilter
19610X26	chr3	12590706	12590826	RAF1	2029659	prefilter
19610X26	chr3	12590886	12591066	RAF1	3844696	prefilter
19610X26	chr3	12591630	12591870	RAF1	4594453	prefilter
19610X26	chr3	12599629	12599869	RAF1	3694122	prefilter
19610X26	chr3	12604072	12604352	RAF1	5480001	prefilter
19610X26	chr3	12608704	12608984	RAF1	6012469	prefilter
19610X26	chr3	12609164	12609404	RAF1	5280673	prefilter
19610X26	chr3	12611886	12612126	RAF1	4453870	prefilter
19610X26	chr3	12618438	12618798	RAF1	5501685	prefilter
19610X26	chr3	16595349	16595469	DAZL	775912	prefilter
19610X26	chr3	16596899	16597139	DAZL	1540518	prefilter
19610X26	chr3	16597425	16597545	DAZL	447022	prefilter
19610X26	chr3	16597952	16598072	DAZL	532519	prefilter
19610X26	chr3	16598385	16598525	DAZL	1397549	prefilter
19610X26	chr3	16598605	16598725	DAZL	215462	prefilter
19610X26	chr3	36993485	36993725	MLH1	4055207	prefilter
19610X26	chr3	36996544	36996784	MLH1	3477236	prefilter
19610X26	chr3	37000884	37001124	MLH1	2926960	prefilter
19610X26	chr3	37004317	37004557	MLH1	3694111	prefilter
19610X26	chr3	37006907	37007147	MLH1	3084561	prefilter
19610X26	chr3	37011935	37012175	MLH1	3670302	prefilter
19610X26	chr3	37014368	37014608	MLH1	3524271	prefilter
19610X26	chr3	37017432	37017672	MLH1	5580418	prefilter
19610X26	chr3	37020246	37020526	MLH1	5053437	prefilter
19610X26	chr3	37028718	37028998	MLH1	4075267	prefilter
19610X26	chr3	37040120	37040360	MLH1	4087039	prefilter
19610X26	chr3	37042179	37042419	MLH1	3711865	prefilter
19610X26	chr3	37047421	37047781	MLH1	5189795	prefilter
19610X26	chr3	37048443	37048683	MLH1	4549003	prefilter
19610X26	chr3	37048840	37049080	MLH1	4489810	prefilter
19610X26	chr3	37050388	37050748	MLH1	6600540	prefilter
19610X26	chr3	41224446	41224833	CTNNB1	6919153	prefilter
19610X26	chr3	41225273	41225940	CTNNB1	14102614	prefilter
19610X26	chr3	41227140	41227420	CTNNB1	4253464	prefilter
19610X26	chr3	41233272	41233938	CTNNB1	15749844	prefilter
19610X26	chr3	41235663	41235903	CTNNB1	4241369	prefilter
19610X26	chr3	41236284	41236564	CTNNB1	5639432	prefilter
19610X26	chr3	50093657	50093937	RBM5	4653532	prefilter
19610X26	chr3	50099896	50100136	RBM5	3600817	prefilter
19610X26	chr3	50100448	50100688	RBM5	4641050	prefilter
19610X26	chr3	50103004	50103244	RBM5	3113423	prefilter
19610X26	chr3	50104158	50104398	RBM5	4136679	prefilter
19610X26	chr3	50110604	50110844	RBM5	4099228	prefilter
19610X26	chr3	50113283	50113643	RBM5	5517233	prefilter
19610X26	chr3	50117174	50117454	RBM5	4631600	prefilter
19610X26	chr3	50118252	50118532	RBM5	5225381	prefilter
19610X26	chr4	1801271	1801821	FGFR3	9140777	prefilter
19610X26	chr4	1801870	1802170	FGFR3	5310962	prefilter
19610X26	chr4	1802834	1803074	FGFR3	3447821	prefilter
19610X26	chr4	1803624	1803904	FGFR3	4502645	prefilter
19610X26	chr4	1804245	1804605	FGFR3	6179759	prefilter
19610X26	chr4	1804755	1805035	FGFR3	5808658	prefilter
19610X26	chr4	1805275	1806092	FGFR3	15868751	prefilter
19610X26	chr4	1806112	1806412	FGFR3	6168307	prefilter
19610X26	chr4	1806474	1806754	FGFR3	6102727	prefilter
19610X26	chr4	1806761	1807001	FGFR3	4873495	prefilter
19610X26	chr4	1807020	1807380	FGFR3	7539817	prefilter
19610X26	chr4	54699558	54699838	KIT	4569178	prefilter
19610X26	chr4	54703628	54703988	KIT	4399409	prefilter
19610X26	chr4	54725773	54726133	KIT	6018287	prefilter
19610X26	chr4	54727339	54727619	KIT	4513188	prefilter
19610X26	chr4	54727755	54728186	KIT	9970454	prefilter
19610X26	chr4	54729270	54729550	KIT	4587583	prefilter
19610X26	chr4	54731253	54731493	KIT	5781523	prefilter
19610X26	chr4	54731794	54732074	KIT	3753686	prefilter
19610X26	chr4	54733015	54733295	KIT	5159210	prefilter
19610X26	chr4	54736433	54736890	KIT	11332818	prefilter
19610X26	chr4	54737107	54737347	KIT	6248487	prefilter
19610X26	chr5	80670023	80670383	MSH3	5677366	prefilter
19610X26	chr5	80672182	80672422	MSH3	4829123	prefilter
19610X26	chr5	80672679	80672919	MSH3	3912156	prefilter
19610X26	chr5	80674915	80675195	MSH3	4309553	prefilter
19610X26	chr5	80678830	80679190	MSH3	5896386	prefilter
19610X26	chr5	80725389	80725629	MSH3	3109896	prefilter
19610X26	chr5	80728788	80729028	MSH3	2800748	prefilter
19610X26	chr5	80741386	80741626	MSH3	2894957	prefilter
19610X26	chr5	80744440	80744680	MSH3	1264412	prefilter
19610X26	chr5	80761472	80761752	MSH3	4285673	prefilter
19610X26	chr5	80767846	80768206	MSH3	5288548	prefilter
19610X26	chr5	80768739	80769099	MSH3	4774309	prefilter
19610X26	chr5	80775606	80775846	MSH3	2329873	prefilter
19610X26	chr5	80778658	80778898	MSH3	3120144	prefilter
19610X26	chr5	80787498	80787738	MSH3	4327198	prefilter
19610X26	chr5	80813522	80813802	MSH3	4899995	prefilter
19610X26	chr5	80854043	80854403	MSH3	4686760	prefilter
19610X26	chr5	80864737	80865017	MSH3	3273258	prefilter
19610X26	chr5	80873021	80873381	MSH3	3896020	prefilter
19610X26	chr5	112754809	112755089	APC	3461005	prefilter
19610X26	chr5	112766228	112766508	APC	3492620	prefilter
19610X26	chr5	112767109	112767469	APC	5349132	prefilter
19610X26	chr5	112775543	112775823	APC	1923038	prefilter
19610X26	chr5	112780706	112780986	APC	4106675	prefilter
19610X26	chr5	112792347	112792627	APC	3721690	prefilter
19610X26	chr5	112818895	112819415	APC	10846493	prefilter
19610X26	chr5	112821803	112822083	APC	4339666	prefilter
19610X26	chr5	112827037	112827317	APC	4567408	prefilter
19610X26	chr5	112827827	112828077	APC	3418168	prefilter
19610X26	chr5	112828774	112829054	APC	3844154	prefilter
19610X26	chr5	112834878	112835238	APC	6756632	prefilter
19610X26	chr5	112837474	112844219	APC	153574850	prefilter
19610X26	chr6	31740400	31740680	MSH5	216	prefilter
19610X26	chr6	31741084	31741364	MSH5	1255	prefilter
19610X26	chr6	31742797	31743259	MSH5	0	prefilter
19610X26	chr6	31743824	31744104	MSH5	0	prefilter
19610X26	chr6	31744124	31744364	MSH5	0	prefilter
19610X26	chr6	31744473	31744653	MSH5	70	prefilter
19610X26	chr6	31745158	31745398	MSH5	0	prefilter
19610X26	chr6	31747319	31747499	MSH5	0	prefilter
19610X26	chr6	31753230	31753718	MSH5	0	prefilter
19610X26	chr6	31758089	31758369	MSH5	0	prefilter
19610X26	chr6	31758464	31758940	MSH5	60	prefilter
19610X26	chr6	31759017	31759257	MSH5	0	prefilter
19610X26	chr6	31759348	31759588	MSH5	0	prefilter
19610X26	chr6	31759700	31760293	MSH5	63	prefilter
19610X26	chr6	31760624	31760904	MSH5	0	prefilter
19610X26	chr6	31761103	31761343	MSH5	0	prefilter
19610X26	chr6	31761403	31761683	MSH5	95	prefilter
19610X26	chr6	31761746	31762026	MSH5	0	prefilter
19610X26	chr6	31762028	31762268	MSH5	0	prefilter
19610X26	chr6	151807838	151808378	ESR1	7030109	prefilter
19610X26	chr6	151842512	151842872	ESR1	6473029	prefilter
19610X26	chr6	151880593	151880833	ESR1	3272608	prefilter
19610X26	chr6	151944100	151944580	ESR1	8043073	prefilter
19610X26	chr6	152011585	152011865	ESR1	4575457	prefilter
19610X26	chr6	152060917	152061197	ESR1	4046495	prefilter
19610X26	chr6	152094296	152094656	ESR1	6482212	prefilter
19610X26	chr6	152098667	152099027	ESR1	7232464	prefilter
19610X26	chr6	159800285	159800465	PNLDC1	2346861	prefilter
19610X26	chr6	159800710	159800890	PNLDC1	3515388	prefilter
19610X26	chr6	159801029	159801269	PNLDC1	4985877	prefilter
19610X26	chr6	159803200	159803380	PNLDC1	2001645	prefilter
19610X26	chr6	159803886	159804166	PNLDC1	4111650	prefilter
19610X26	chr6	159804473	159804713	PNLDC1	3959325	prefilter
19610X26	chr6	159805913	159806153	PNLDC1	4307077	prefilter
19610X26	chr6	159808658	159808898	PNLDC1	4697516	prefilter
19610X26	chr6	159808946	159809226	PNLDC1	5525932	prefilter
19610X26	chr6	159809940	159810180	PNLDC1	4717556	prefilter
19610X26	chr6	159811623	159811863	PNLDC1	3254081	prefilter
19610X26	chr6	159813538	159813718	PNLDC1	2391420	prefilter
19610X26	chr6	159815881	159816121	PNLDC1	2891334	prefilter
19610X26	chr6	159816479	159816659	PNLDC1	1871610	prefilter
19610X26	chr6	159817040	159817220	PNLDC1	1911184	prefilter
19610X26	chr7	5978586	5978766	PMS2	626141	prefilter
19610X26	chr7	5986949	5987069	PMS2	627721	prefilter
19610X26	chr7	5989737	5990017	PMS2	2505943	prefilter
19610X26	chr7	5991895	5992135	PMS2	2293792	prefilter
19610X26	chr7	5995463	5995703	PMS2	3655006	prefilter
19610X26	chr7	5997254	5997494	PMS2	1196638	prefilter
19610X26	chr7	6002484	6002604	PMS2	171577	prefilter
19610X26	chr7	43583166	43583286	STK17A	606242	prefilter
19610X26	chr7	43595827	43596187	STK17A	4128847	prefilter
19610X26	chr7	43608188	43608468	STK17A	5267596	prefilter
19610X26	chr7	43619520	43619800	STK17A	5484606	prefilter
19610X26	chr7	43623506	43623978	STK17A	5179278	prefilter
19610X26	chr7	43624438	43624918	STK17A	7918647	prefilter
19610X26	chr7	100180614	100180734	STAG3	400485	prefilter
19610X26	chr7	100182021	100182141	STAG3	595783	prefilter
19610X26	chr7	100188854	100188974	STAG3	820039	prefilter
19610X26	chr7	100205165	100205445	STAG3	5661030	prefilter
19610X26	chr7	100210918	100211278	STAG3	5932136	prefilter
19610X26	chr7	100211367	100211607	STAG3	5614394	prefilter
19610X26	chr7	100211715	100211955	STAG3	5329882	prefilter
19610X26	chr7	100213650	100213890	STAG3	5109423	prefilter
19610X26	chr7	100213919	100214039	STAG3	1948087	prefilter
19610X26	chr7	140734685	140734925	BRAF	530104	prefilter
19610X26	chr7	140739739	140739859	BRAF	340637	prefilter
19610X26	chr7	140739899	140740019	BRAF	858168	prefilter
19610X26	chr7	140749212	140749332	BRAF	1108995	prefilter
19610X26	chr7	140749372	140749492	BRAF	1516870	prefilter
19610X26	chr7	140753210	140753454	BRAF	4856331	prefilter
19610X26	chr7	140754120	140754300	BRAF	2298064	prefilter
19610X26	chr7	140776820	140776940	BRAF	915682	prefilter
19610X26	chr7	140777060	140777180	BRAF	412350	prefilter
19610X26	chr7	140777913	140778153	BRAF	2995132	prefilter
19610X26	chr7	140781489	140781729	BRAF	2736013	prefilter
19610X26	chr7	140782949	140783069	BRAF	1193416	prefilter
19610X26	chr7	140783089	140783229	BRAF	1883558	prefilter
19610X26	chr7	140801346	140801486	BRAF	866011	prefilter
19610X26	chr7	140801506	140801626	BRAF	1001508	prefilter
19610X26	chr7	140807891	140808131	BRAF	1648291	prefilter
19610X26	chr7	140808823	140808943	BRAF	417341	prefilter
19610X26	chr7	140834500	140834620	BRAF	474379	prefilter
19610X26	chr7	140834860	140834980	BRAF	248038	prefilter
19610X26	chr8	22289767	22290007	PIWIL2	4386957	prefilter
19610X26	chr8	22290169	22290409	PIWIL2	5366895	prefilter
19610X26	chr8	22303935	22304295	PIWIL2	7546705	prefilter
19610X26	chr8	22304706	22304946	PIWIL2	5195054	prefilter
19610X26	chr8	22305851	22306091	PIWIL2	4185977	prefilter
19610X26	chr8	22307863	22308143	PIWIL2	4065879	prefilter
19610X26	chr8	22314258	22314498	PIWIL2	6039300	prefilter
19610X26	chr8	22314967	22315207	PIWIL2	4844130	prefilter
19610X26	chr8	22316169	22316409	PIWIL2	3603810	prefilter
19610X26	chr8	22318102	22318342	PIWIL2	4259117	prefilter
19610X26	chr8	22352845	22353325	PIWIL2	9419465	prefilter
19610X26	chr8	22354204	22354444	PIWIL2	4492488	prefilter
19610X26	chr8	22355285	22355565	PIWIL2	5152789	prefilter
19610X26	chr8	30841940	30849380	TEX15	154450872	prefilter
19610X26	chr8	30858569	30858929	TEX15	3598890	prefilter
19610X26	chr8	30859844	30860124	TEX15	1220594	prefilter
19610X26	chr8	30867203	30867563	TEX15	3581795	prefilter
19610X26	chr9	841775	841895	DMRT1	1318520	prefilter
19610X26	chr9	842015	842255	DMRT1	1747694	prefilter
19610X26	chr9	846871	847231	DMRT1	6628640	prefilter
19610X26	chr9	893813	894293	DMRT1	10073380	prefilter
19610X26	chr9	21968137	21968317	CDKN2A	1984160	prefilter
19610X26	chr9	21969674	21969854	CDKN2A	1628844	prefilter
19610X26	chr9	21970815	21971295	CDKN2A	6496859	prefilter
19610X26	chr9	21974612	21974892	CDKN2A	3681217	prefilter
19610X26	chr9	21994055	21994415	CDKN2A	3979960	prefilter
19610X26	chr9	83970066	83970426	HNRNPK	5212019	prefilter
19610X26	chr9	83970658	83970898	HNRNPK	1825348	prefilter
19610X26	chr9	83972728	83973088	HNRNPK	3977339	prefilter
19610X26	chr9	83973222	83973462	HNRNPK	3135433	prefilter
19610X26	chr9	83974433	83974673	HNRNPK	2418535	prefilter
19610X26	chr9	83975343	83975583	HNRNPK	3619574	prefilter
19610X26	chr9	83976903	83977143	HNRNPK	3925571	prefilter
19610X26	chr9	83977617	83977857	HNRNPK	3809130	prefilter
19610X26	chr9	83978133	83978253	HNRNPK	602890	prefilter
19610X26	chr9	95449770	95450010	PTCH1	4039782	prefilter
19610X26	chr9	95453409	95453689	PTCH1	4682125	prefilter
19610X26	chr9	95456204	95456484	PTCH1	4818512	prefilter
19610X26	chr9	95457913	95458393	PTCH1	9545061	prefilter
19610X26	chr9	95467030	95467510	PTCH1	6961649	prefilter
19610X26	chr9	95468652	95469252	PTCH1	11274723	prefilter
19610X26	chr9	95469752	95469992	PTCH1	4502727	prefilter
19610X26	chr9	95475956	95476236	PTCH1	5768653	prefilter
19610X26	chr9	95476688	95476928	PTCH1	4703999	prefilter
19610X26	chr9	95477484	95477764	PTCH1	5525604	prefilter
19610X26	chr9	95477980	95478260	PTCH1	5233772	prefilter
19610X26	chr9	95478981	95479221	PTCH1	4916366	prefilter
19610X26	chr9	95479889	95480169	PTCH1	6506442	prefilter
19610X26	chr9	95480309	95480669	PTCH1	6898814	prefilter
19610X26	chr9	95481874	95482288	PTCH1	7578549	prefilter
19610X26	chr9	95485649	95485889	PTCH1	5389056	prefilter
19610X26	chr9	95506323	95506683	PTCH1	3988194	prefilter
19610X26	chr9	95516440	95516560	PTCH1	422534	prefilter
19610X26	chr9	97684861	97685101	XPA	1986622	prefilter
19610X26	chr9	97686998	97687358	XPA	3550470	prefilter
19610X26	chr9	97689466	97689706	XPA	3086613	prefilter
19610X26	chr9	124482643	124483123	NR5A1	7129756	prefilter
19610X26	chr9	124491014	124491294	NR5A1	3579050	prefilter
19610X26	chr9	124492969	124493209	NR5A1	4229997	prefilter
19610X26	chr9	124499982	124500462	NR5A1	8589656	prefilter
19610X26	chr9	124500582	124500822	NR5A1	4088666	prefilter
19610X26	chr9	124503009	124503464	NR5A1	6470524	prefilter
19610X26	chr10	43100350	43100830	RET	7039398	prefilter
19610X26	chr10	43102225	43102705	RET	9991395	prefilter
19610X26	chr10	43105012	43105312	RET	3971126	prefilter
19610X26	chr10	43106293	43106653	RET	6827043	prefilter
19610X26	chr10	43108950	43109310	RET	7110524	prefilter
19610X26	chr10	43111096	43111576	RET	9388298	prefilter
19610X26	chr10	43116565	43116805	RET	1919499	prefilter
19610X26	chr10	43118306	43118486	RET	3038184	prefilter
19610X26	chr10	43119458	43119818	RET	6621421	prefilter
19610X26	chr10	43120002	43120282	RET	5507321	prefilter
19610X26	chr10	43121861	43122101	RET	5322739	prefilter
19610X26	chr10	43123599	43123879	RET	5457941	prefilter
19610X26	chr10	43124812	43125052	RET	4566989	prefilter
19610X26	chr10	121483630	121483870	FGFR2	4532654	prefilter
19610X26	chr10	121485323	121485603	FGFR2	4757734	prefilter
19610X26	chr10	121487269	121487509	FGFR2	4527304	prefilter
19610X26	chr10	121487912	121488192	FGFR2	4220516	prefilter
19610X26	chr10	121496447	121496807	FGFR2	5103914	prefilter
19610X26	chr10	121498430	121498670	FGFR2	3325601	prefilter
19610X26	chr10	121500746	121501026	FGFR2	5422582	prefilter
19610X26	chr10	121503725	121504005	FGFR2	4441869	prefilter
19610X26	chr10	121515038	121515398	FGFR2	6270979	prefilter
19610X26	chr10	121517251	121517559	FGFR2	5850653	prefilter
19610X26	chr10	121518615	121518895	FGFR2	4888806	prefilter
19610X26	chr10	121519894	121520254	FGFR2	6428109	prefilter
19610X26	chr10	121538513	121538793	FGFR2	3891576	prefilter
19610X26	chr10	121551194	121551554	FGFR2	4216785	prefilter
19610X26	chr10	121564418	121564658	FGFR2	3483433	prefilter
19610X26	chr10	121565331	121565811	FGFR2	7573928	prefilter
19610X26	chr11	532637	532757	HRAS	0	prefilter
19610X26	chr11	533298	533652	HRAS	54	prefilter
19610X26	chr11	533715	533995	HRAS	41	prefilter
19610X26	chr11	534154	534434	HRAS	0	prefilter
19610X26	chr11	32389018	32389298	WT1	4907412	prefilter
19610X26	chr11	32391858	32392178	WT1	5362894	prefilter
19610X26	chr11	32392550	32392870	WT1	6110094	prefilter
19610X26	chr11	32396192	32396472	WT1	5844147	prefilter
19610X26	chr11	32399876	32400116	WT1	4610666	prefilter
19610X26	chr11	32416395	32416635	WT1	5253322	prefilter
19610X26	chr11	32417495	32417735	WT1	3009935	prefilter
19610X26	chr11	32427887	32428127	WT1	4262493	prefilter
19610X26	chr11	32428418	32428698	WT1	4994418	prefilter
19610X26	chr11	32430414	32430654	WT1	2135020	prefilter
19610X26	chr11	32434610	32434910	WT1	3876542	prefilter
19610X26	chr11	32435030	32435270	WT1	2111018	prefilter
19610X26	chr11	36573189	36576549	RAG1	78883227	prefilter
19610X26	chr11	94459314	94459494	MRE11	2285827	prefilter
19610X26	chr11	94459554	94459674	MRE11	1574333	prefilter
19610X26	chr11	94460866	94461106	MRE11	2737444	prefilter
19610X26	chr11	94464036	94464156	MRE11	664134	prefilter
19610X26	chr11	94464196	94464316	MRE11	874224	prefilter
19610X26	chr11	94467733	94467973	MRE11	3349102	prefilter
19610X26	chr11	94470376	94470736	MRE11	5366208	prefilter
19610X26	chr11	94471486	94471606	MRE11	774957	prefilter
19610X26	chr11	94471726	94471846	MRE11	801613	prefilter
19610X26	chr11	94476226	94476466	MRE11	2531969	prefilter
19610X26	chr11	94478665	94478945	MRE11	4010836	prefilter
19610X26	chr11	94479597	94479837	MRE11	2509879	prefilter
19610X26	chr11	94485824	94485944	MRE11	766912	prefilter
19610X26	chr11	94486064	94486184	MRE11	542953	prefilter
19610X26	chr11	94490759	94491039	MRE11	3308195	prefilter
19610X26	chr11	94586968	94587328	PIWIL4	234915	prefilter
19610X26	chr11	94589056	94589296	PIWIL4	8656	prefilter
19610X26	chr11	94593439	94593719	PIWIL4	3274612	prefilter
19610X26	chr11	94595247	94595487	PIWIL4	4989190	prefilter
19610X26	chr11	94603900	94604140	PIWIL4	2685130	prefilter
19610X26	chr11	94607359	94607719	PIWIL4	4961735	prefilter
19610X26	chr11	94608514	94608754	PIWIL4	4215748	prefilter
19610X26	chr11	94616408	94616648	PIWIL4	3633808	prefilter
19610X26	chr11	94617890	94618170	PIWIL4	5314845	prefilter
19610X26	chr11	94619682	94620210	PIWIL4	11815030	prefilter
19610X26	chr11	94620812	94621052	PIWIL4	4176319	prefilter
19610X26	chr11	108227540	108227952	ATM	6374288	prefilter
19610X26	chr11	108229110	108229390	ATM	922499	prefilter
19610X26	chr11	108235572	108235932	ATM	2042025	prefilter
19610X26	chr11	108317307	108317587	ATM	2115254	prefilter
19610X26	chr11	108319886	108320126	ATM	2574557	prefilter
19610X26	chr11	108321240	108321480	ATM	1498821	prefilter
19610X26	chr11	108325247	108325607	ATM	1778872	prefilter
19610X26	chr11	108325961	108326321	ATM	4334112	prefilter
19610X26	chr11	108327581	108327821	ATM	2497361	prefilter
19610X26	chr11	108328949	108329309	ATM	3878045	prefilter
19610X26	chr11	108330112	108330507	ATM	6617157	prefilter
19610X26	chr11	108334899	108335179	ATM	1517034	prefilter
19610X26	chr11	108335783	108336023	ATM	2144251	prefilter
19610X26	chr11	108343156	108343436	ATM	3246312	prefilter
19610X26	chr11	108345667	108345998	ATM	5219705	prefilter
19610X26	chr11	108347202	108347442	ATM	2347252	prefilter
19610X26	chr11	108353703	108353943	ATM	3658432	prefilter
19610X26	chr11	108354722	108354962	ATM	2649030	prefilter
19610X26	chr11	108365010	108365583	ATM	11184069	prefilter
19610X26	chr11	116835691	116836051	APOA1	5590032	prefilter
19610X26	chr11	116836111	116836531	APOA1	7475851	prefilter
19610X26	chr11	119206395	119206695	CBL	2811031	prefilter
19610X26	chr11	119232331	119232811	CBL	6944744	prefilter
19610X26	chr11	119271668	119271948	CBL	3996002	prefilter
19610X26	chr11	119273806	119274086	CBL	4277410	prefilter
19610X26	chr11	119274752	119275032	CBL	4293300	prefilter
19610X26	chr11	119275925	119276205	CBL	5708781	prefilter
19610X26	chr11	119277680	119277920	CBL	4829989	prefilter
19610X26	chr11	119278071	119278391	CBL	6554979	prefilter
19610X26	chr11	119278421	119278801	CBL	9726873	prefilter
19610X26	chr11	119298269	119298629	CBL	6323869	prefilter
19610X26	chr11	119299398	119299878	CBL	9721250	prefilter
19610X26	chr11	119307982	119308162	CBL	826818	prefilter
19610X26	chr12	25209733	25209973	KRAS	2979117	prefilter
19610X26	chr12	25215360	25215640	KRAS	4483404	prefilter
19610X26	chr12	25225553	25225693	KRAS	2357288	prefilter
19610X26	chr12	25225713	25225833	KRAS	1325328	prefilter
19610X26	chr12	25227162	25227462	KRAS	4744586	prefilter
19610X26	chr12	25245154	25245454	KRAS	5719727	prefilter
19610X26	chr12	54280785	54280905	HNRNPA1	590422	prefilter
19610X26	chr12	54281324	54281564	HNRNPA1	3142001	prefilter
19610X26	chr12	54281728	54281848	HNRNPA1	1490645	prefilter
19610X26	chr12	54281888	54282008	HNRNPA1	1789466	prefilter
19610X26	chr12	54282015	54282135	HNRNPA1	1654031	prefilter
19610X26	chr12	54282255	54282957	HNRNPA1	12669409	prefilter
19610X26	chr12	54283749	54283869	HNRNPA1	886250	prefilter
19610X26	chr12	54283909	54284029	HNRNPA1	1169011	prefilter
19610X26	chr12	54284194	54284374	HNRNPA1	1396980	prefilter
19610X26	chr12	101729041	101729281	SYCP3	3234556	prefilter
19610X26	chr12	101731497	101731737	SYCP3	2464359	prefilter
19610X26	chr12	101733504	101733744	SYCP3	3880498	prefilter
19610X26	chr12	101734865	101735105	SYCP3	2824540	prefilter
19610X26	chr12	112446217	112446337	PTPN11	1667063	prefilter
19610X26	chr12	112446368	112446488	PTPN11	1437181	prefilter
19610X26	chr12	112450227	112450587	PTPN11	6811861	prefilter
19610X26	chr12	112453111	112453291	PTPN11	2505525	prefilter
19610X26	chr12	112453351	112453471	PTPN11	1661872	prefilter
19610X26	chr12	112454502	112454742	PTPN11	2109075	prefilter
19610X26	chr12	112472872	112473112	PTPN11	2900802	prefilter
19610X26	chr12	112477580	112477810	PTPN11	4151185	prefilter
19610X26	chr12	112477816	112477936	PTPN11	1960171	prefilter
19610X26	chr12	112477976	112478096	PTPN11	1562059	prefilter
19610X26	chr12	112481986	112482106	PTPN11	842047	prefilter
19610X26	chr12	112482139	112482259	PTPN11	1216222	prefilter
19610X26	chr12	112486368	112486728	PTPN11	6572731	prefilter
19610X26	chr12	112488369	112488596	PTPN11	4131075	prefilter
19610X26	chr12	112488936	112489216	PTPN11	3467932	prefilter
19610X26	chr12	130342510	130342750	PIWIL1	0	prefilter
19610X26	chr12	130342925	130343165	PIWIL1	0	prefilter
19610X26	chr12	130345615	130346015	PIWIL1	61	prefilter
19610X26	chr12	130346237	130346717	PIWIL1	0	prefilter
19610X26	chr12	130348023	130348263	PIWIL1	0	prefilter
19610X26	chr12	130349097	130349577	PIWIL1	61	prefilter
19610X26	chr12	130349791	130350031	PIWIL1	120	prefilter
19610X26	chr12	130354400	130354800	PIWIL1	63	prefilter
19610X26	chr12	130354826	130355066	PIWIL1	0	prefilter
19610X26	chr12	130357397	130357637	PIWIL1	66	prefilter
19610X26	chr12	130361040	130361669	PIWIL1	0	prefilter
19610X26	chr12	130362681	130363267	PIWIL1	4968	prefilter
19610X26	chr12	130366995	130367395	PIWIL1	0	prefilter
19610X26	chr12	130371049	130371658	PIWIL1	672048	prefilter
19610X26	chr12	132635818	132636098	POLE	4755384	prefilter
19610X26	chr12	132637936	132638216	POLE	5088834	prefilter
19610X26	chr12	132639031	132639391	POLE	6138206	prefilter
19610X26	chr12	132641569	132641929	POLE	7110552	prefilter
19610X26	chr12	132642107	132643088	POLE	19504379	prefilter
19610X26	chr12	132657269	132657509	POLE	5201910	prefilter
19610X26	chr12	132657799	132658039	POLE	5570968	prefilter
19610X26	chr12	132659222	132659582	POLE	6238855	prefilter
19610X26	chr12	132660886	132661246	POLE	5333795	prefilter
19610X26	chr12	132661465	132661745	POLE	5198499	prefilter
19610X26	chr12	132663936	132664216	POLE	6104710	prefilter
19610X26	chr12	132664296	132664536	POLE	5705970	prefilter
19610X26	chr12	132665236	132665516	POLE	5519924	prefilter
19610X26	chr12	132667435	132667715	POLE	4514578	prefilter
19610X26	chr12	132668289	132669015	POLE	11420510	prefilter
19610X26	chr12	132673501	132673781	POLE	4484785	prefilter
19610X26	chr12	132675337	132675577	POLE	5332617	prefilter
19610X26	chr12	132675657	132675897	POLE	5770486	prefilter
19610X26	chr12	132676029	132676269	POLE	5437986	prefilter
19610X26	chr12	132676479	132676719	POLE	5657962	prefilter
19610X26	chr12	132677283	132677788	POLE	11147409	prefilter
19610X26	chr12	132679434	132679714	POLE	5808526	prefilter
19610X26	chr12	132679880	132680290	POLE	8812443	prefilter
19610X26	chr12	132680527	132680767	POLE	4835234	prefilter
19610X26	chr12	132687224	132687404	POLE	986667	prefilter
19610X26	chr13	32336150	32341310	BRCA2	98577538	prefilter
19610X26	chr13	32344485	32344725	BRCA2	2184984	prefilter
19610X26	chr13	32356338	32356698	BRCA2	4509660	prefilter
19610X26	chr13	32357655	32358015	BRCA2	3854966	prefilter
19610X26	chr13	32362428	32362788	BRCA2	4241279	prefilter
19610X26	chr13	32363116	32363596	BRCA2	6435441	prefilter
19610X26	chr13	32370339	32370619	BRCA2	3180392	prefilter
19610X26	chr13	32370888	32371168	BRCA2	3988837	prefilter
19610X26	chr13	32379936	32380216	BRCA2	3090379	prefilter
19610X26	chr13	32394571	32395051	BRCA2	7278282	prefilter
19610X26	chr13	32396831	32397111	BRCA2	3869521	prefilter
19610X26	chr13	48342536	48342776	RB1	3378068	prefilter
19610X26	chr13	48345019	48345259	RB1	2156934	prefilter
19610X26	chr13	48347754	48347934	RB1	413930	prefilter
19610X26	chr13	48348869	48349109	RB1	1959496	prefilter
19610X26	chr13	48359952	48360192	RB1	2646475	prefilter
19610X26	chr13	48368445	48368685	RB1	2340941	prefilter
19610X26	chr13	48373328	48373568	RB1	2618119	prefilter
19610X26	chr13	48376856	48377096	RB1	3601147	prefilter
19610X26	chr13	48379503	48379703	RB1	1361506	prefilter
19610X26	chr13	48379967	48380327	RB1	3268900	prefilter
19610X26	chr13	48381183	48381539	RB1	4977022	prefilter
19610X26	chr13	48452913	48453153	RB1	3039298	prefilter
19610X26	chr13	48456136	48456416	RB1	4256530	prefilter
19610X26	chr13	48459620	48459900	RB1	3425730	prefilter
19610X26	chr13	48463663	48463903	RB1	2147135	prefilter
19610X26	chr13	48464934	48465454	RB1	8542472	prefilter
19610X26	chr13	48473285	48473465	RB1	1794358	prefilter
19610X26	chr13	48476632	48476912	RB1	4173385	prefilter
19610X26	chr13	48477289	48477469	RB1	1481557	prefilter
19610X26	chr13	48479913	48480153	RB1	3278975	prefilter
19610X26	chr13	108208462	108211342	LIG4	68436331	prefilter
19610X26	chr14	45135925	45136645	FANCM	12965215	prefilter
19610X26	chr14	45136975	45137335	FANCM	4857557	prefilter
19610X26	chr14	45140550	45140790	FANCM	2192037	prefilter
19610X26	chr14	45159008	45159368	FANCM	1835919	prefilter
19610X26	chr14	45164282	45164642	FANCM	4742195	prefilter
19610X26	chr14	45170527	45170807	FANCM	2596449	prefilter
19610X26	chr14	45172992	45173272	FANCM	4008852	prefilter
19610X26	chr14	45175003	45177043	FANCM	36837334	prefilter
19610X26	chr14	45196059	45196659	FANCM	9989255	prefilter
19610X26	chr14	45198549	45199029	FANCM	5650613	prefilter
19610X26	chr14	75018764	75019044	MLH3	4700052	prefilter
19610X26	chr14	75022736	75023096	MLH3	7454167	prefilter
19610X26	chr14	75030482	75030762	MLH3	4988627	prefilter
19610X26	chr14	75032003	75032243	MLH3	3412579	prefilter
19610X26	chr14	75033334	75033574	MLH3	4196421	prefilter
19610X26	chr14	75046275	75049755	MLH3	79030162	prefilter
19610X26	chr14	81062063	81062303	TSHR	3119636	prefilter
19610X26	chr14	81068171	81068411	TSHR	2771079	prefilter
19610X26	chr14	81087871	81088111	TSHR	3303258	prefilter
19610X26	chr14	81092449	81092689	TSHR	3717298	prefilter
19610X26	chr14	81096553	81096793	TSHR	4845994	prefilter
19610X26	chr14	81108293	81108533	TSHR	2005793	prefilter
19610X26	chr14	81142865	81144425	TSHR	34352265	prefilter
19610X26	chr14	95091104	95091464	DICER1	5691626	prefilter
19610X26	chr14	95093782	95094262	DICER1	7106891	prefilter
19610X26	chr14	95095704	95096784	DICER1	22234109	prefilter
19610X26	chr14	95099717	95099997	DICER1	2685351	prefilter
19610X26	chr14	95103256	95104216	DICER1	19112608	prefilter
19610X26	chr14	95104978	95105338	DICER1	6138349	prefilter
19610X26	chr14	95105610	95105850	DICER1	4813019	prefilter
19610X26	chr14	95105952	95106312	DICER1	6479013	prefilter
19610X26	chr14	95107544	95107824	DICER1	1674642	prefilter
19610X26	chr14	95111246	95111526	DICER1	4300576	prefilter
19610X26	chr14	95112089	95112329	DICER1	3532721	prefilter
19610X26	chr14	95113018	95113298	DICER1	3952716	prefilter
19610X26	chr14	95115604	95115884	DICER1	4624963	prefilter
19610X26	chr14	95116334	95116814	DICER1	7000485	prefilter
19610X26	chr14	95117548	95117828	DICER1	4887231	prefilter
19610X26	chr14	95124132	95124732	DICER1	12235813	prefilter
19610X26	chr14	95129372	95129732	DICER1	5401943	prefilter
19610X26	chr14	95129985	95130265	DICER1	4479813	prefilter
19610X26	chr14	95131434	95131714	DICER1	4550714	prefilter
19610X26	chr14	95132416	95132776	DICER1	3768007	prefilter
19610X26	chr14	95133246	95133526	DICER1	4865519	prefilter
19610X26	chr14	103963007	103963247	TDRD9	3514592	prefilter
19610X26	chr14	103965263	103965623	TDRD9	4771735	prefilter
19610X26	chr14	103966630	103966910	TDRD9	2720323	prefilter
19610X26	chr14	103970461	103970701	TDRD9	3042903	prefilter
19610X26	chr14	103975291	103975651	TDRD9	3442356	prefilter
19610X26	chr14	103991072	103991312	TDRD9	3247162	prefilter
19610X26	chr14	103994269	103994681	TDRD9	6246386	prefilter
19610X26	chr14	103995688	103995868	TDRD9	1673070	prefilter
19610X26	chr14	103998556	103998796	TDRD9	2008425	prefilter
19610X26	chr14	104004166	104004406	TDRD9	2164298	prefilter
19610X26	chr14	104005199	104005479	TDRD9	3381855	prefilter
19610X26	chr14	104006291	104006925	TDRD9	11989536	prefilter
19610X26	chr14	104024504	104024744	TDRD9	1882203	prefilter
19610X26	chr14	104025490	104025850	TDRD9	4636959	prefilter
19610X26	chr14	104025971	104026211	TDRD9	4128326	prefilter
19610X26	chr14	104026569	104027049	TDRD9	9738118	prefilter
19610X26	chr15	40700992	40701272	RAD51	3871943	prefilter
19610X26	chr15	40701666	40701786	RAD51	232859	prefilter
19610X26	chr15	40706115	40706355	RAD51	3500213	prefilter
19610X26	chr15	40708950	40709190	RAD51	3813628	prefilter
19610X26	chr15	40718732	40718972	RAD51	3762027	prefilter
19610X26	chr15	40728647	40728887	RAD51	3889567	prefilter
19610X26	chr15	40729429	40729709	RAD51	4824994	prefilter
19610X26	chr15	40729773	40730053	RAD51	6549993	prefilter
19610X26	chr15	40730975	40731255	RAD51	4841393	prefilter
19610X26	chr15	66434952	66435072	MAP2K1	1282924	prefilter
19610X26	chr15	66435192	66435312	MAP2K1	952800	prefilter
19610X26	chr15	66436679	66436799	MAP2K1	2593241	prefilter
19610X26	chr15	66436819	66436959	MAP2K1	3118495	prefilter
19610X26	chr15	66443198	66443438	MAP2K1	2678369	prefilter
19610X26	chr15	66444591	66444771	MAP2K1	8754	prefilter
19610X26	chr15	66481677	66481817	MAP2K1	99797	prefilter
19610X26	chr15	66481837	66481957	MAP2K1	48219	prefilter
19610X26	chr15	66484910	66485030	MAP2K1	248	prefilter
19610X26	chr15	66485150	66485270	MAP2K1	2994	prefilter
19610X26	chr15	66487140	66487380	MAP2K1	89264	prefilter
19610X26	chr15	66489125	66489365	MAP2K1	46639	prefilter
19610X26	chr15	66489650	66489830	MAP2K1	7291	prefilter
19610X26	chr15	66490437	66490557	MAP2K1	286	prefilter
19610X26	chr15	89247569	89247809	FANCI	3969172	prefilter
19610X26	chr15	89258620	89258860	FANCI	3609027	prefilter
19610X26	chr15	89260638	89260918	FANCI	4850715	prefilter
19610X26	chr15	89261523	89261939	FANCI	8051098	prefilter
19610X26	chr15	89263349	89263529	FANCI	1682909	prefilter
19610X26	chr15	89263824	89264104	FANCI	5762836	prefilter
19610X26	chr15	89264444	89264684	FANCI	4063177	prefilter
19610X26	chr15	89268322	89268602	FANCI	3650362	prefilter
19610X26	chr15	89273303	89273543	FANCI	503322	prefilter
19610X26	chr15	89274096	89274376	FANCI	3587269	prefilter
19610X26	chr15	89276621	89276981	FANCI	5033817	prefilter
19610X26	chr15	89278610	89278850	FANCI	3178441	prefilter
19610X26	chr15	89281095	89281375	FANCI	4827297	prefilter
19610X26	chr15	89281680	89281920	FANCI	4669227	prefilter
19610X26	chr15	89283073	89283313	FANCI	3406236	prefilter
19610X26	chr15	89285017	89285297	FANCI	3807409	prefilter
19610X26	chr15	89290127	89290367	FANCI	3649268	prefilter
19610X26	chr15	89291543	89291783	FANCI	3956103	prefilter
19610X26	chr15	89292596	89293142	FANCI	11980746	prefilter
19610X26	chr15	89293735	89294095	FANCI	4548224	prefilter
19610X26	chr15	89294824	89295184	FANCI	4883581	prefilter
19610X26	chr15	89299703	89300063	FANCI	7113185	prefilter
19610X26	chr15	89300222	89300462	FANCI	4850819	prefilter
19610X26	chr15	89301264	89301504	FANCI	4376141	prefilter
19610X26	chr15	89303799	89303979	FANCI	2450533	prefilter
19610X26	chr15	89305038	89305495	FANCI	10835580	prefilter
19610X26	chr15	89305531	89305771	FANCI	5935937	prefilter
19610X26	chr15	89305920	89306280	FANCI	6788290	prefilter
19610X26	chr15	89307394	89307754	FANCI	8032561	prefilter
19610X26	chr15	89312818	89313058	FANCI	1380835	prefilter
19610X26	chr15	89314539	89314779	FANCI	2552054	prefilter
19610X26	chr15	89315215	89315455	FANCI	4119518	prefilter
19610X26	chr16	79322	79802	MPG	9291321	prefilter
19610X26	chr16	82974	83334	MPG	5365765	prefilter
19610X26	chr16	85287	85887	MPG	11467379	prefilter
19610X26	chr16	2090197	2090909	PKD1	12259589	prefilter
19610X26	chr16	2091029	2091149	PKD1	1022186	prefilter
19610X26	chr16	2091330	2091450	PKD1	233477	prefilter
19610X26	chr16	2091570	2091690	PKD1	1210768	prefilter
19610X26	chr16	2091703	2092257	PKD1	9763264	prefilter
19610X26	chr16	2092416	2092656	PKD1	5039477	prefilter
19610X26	chr16	2092883	2093163	PKD1	6258189	prefilter
19610X26	chr16	89739395	89739635	FANCA	5463607	prefilter
19610X26	chr16	89739926	89740166	FANCA	5114927	prefilter
19610X26	chr16	89740715	89740955	FANCA	3039021	prefilter
19610X26	chr16	89742729	89743009	FANCA	3586489	prefilter
19610X26	chr16	89782934	89783174	FANCA	4306977	prefilter
19610X26	chr16	89784789	89785029	FANCA	4382756	prefilter
19610X26	chr16	89791329	89791609	FANCA	5290916	prefilter
19610X26	chr16	89791857	89792137	FANCA	5747523	prefilter
19610X26	chr16	89792389	89792629	FANCA	4729988	prefilter
19610X26	chr16	89795842	89796082	FANCA	3883224	prefilter
19610X26	chr16	89799079	89799319	FANCA	4568275	prefilter
19610X26	chr16	89799531	89799711	FANCA	2780646	prefilter
19610X26	chr16	89803180	89803420	FANCA	3631514	prefilter
19610X26	chr16	89805216	89805456	FANCA	4077236	prefilter
19610X26	chr16	89808210	89808450	FANCA	3184073	prefilter
19610X26	chr16	89810634	89810874	FANCA	3259689	prefilter
19610X26	chr17	31248974	31249214	NF1	3177536	prefilter
19610X26	chr17	31252849	31253089	NF1	3268568	prefilter
19610X26	chr17	31258283	31258423	NF1	1415744	prefilter
19610X26	chr17	31325736	31326336	NF1	11670725	prefilter
19610X26	chr17	31327429	31327909	NF1	8335480	prefilter
19610X26	chr17	31330217	31330577	NF1	4819641	prefilter
19610X26	chr17	41837849	41838209	KLHL10	5969362	prefilter
19610X26	chr17	41841707	41842427	KLHL10	15116367	prefilter
19610X26	chr17	41845014	41845854	KLHL10	18401562	prefilter
19610X26	chr17	41847195	41847475	KLHL10	5663370	prefilter
19610X26	chr17	41847818	41848418	KLHL10	12742354	prefilter
19610X26	chr17	42322208	42322568	STAT3	6055297	prefilter
19610X26	chr17	42322933	42323213	STAT3	5544990	prefilter
19610X26	chr17	42324892	42325132	STAT3	4316380	prefilter
19610X26	chr17	42326037	42326277	STAT3	3464203	prefilter
19610X26	chr17	42329348	42329851	STAT3	11172393	prefilter
19610X26	chr17	42331411	42331591	STAT3	1838593	prefilter
19610X26	chr17	42333599	42334110	STAT3	9949992	prefilter
19610X26	chr17	42337370	42337650	STAT3	4779774	prefilter
19610X26	chr17	42337690	42337930	STAT3	5368638	prefilter
19610X26	chr17	42338651	42338891	STAT3	4091821	prefilter
19610X26	chr17	42339241	42339481	STAT3	3595152	prefilter
19610X26	chr17	42345488	42345728	STAT3	3865566	prefilter
19610X26	chr17	42346501	42346781	STAT3	5147184	prefilter
19610X26	chr17	42348312	42348592	STAT3	5281353	prefilter
19610X26	chr17	43045681	43045881	BRCA1	2147585	prefilter
19610X26	chr17	43047553	43047793	BRCA1	3308281	prefilter
19610X26	chr17	43049037	43049277	BRCA1	2774176	prefilter
19610X26	chr17	43051000	43051180	BRCA1	1721349	prefilter
19610X26	chr17	43056973	43057213	BRCA1	3575807	prefilter
19610X26	chr17	43063263	43063443	BRCA1	2077744	prefilter
19610X26	chr17	43063792	43064032	BRCA1	3502594	prefilter
19610X26	chr17	43067531	43067771	BRCA1	2533559	prefilter
19610X26	chr17	43070843	43071323	BRCA1	7186297	prefilter
19610X26	chr17	43076411	43076691	BRCA1	2322089	prefilter
19610X26	chr17	43082309	43082669	BRCA1	5738910	prefilter
19610X26	chr17	43090868	43091108	BRCA1	5173031	prefilter
19610X26	chr17	43091347	43094947	BRCA1	82548651	prefilter
19610X26	chr17	43099707	43099947	BRCA1	2538131	prefilter
19610X26	chr17	43104051	43104331	BRCA1	2166584	prefilter
19610X26	chr17	43104792	43105032	BRCA1	3748271	prefilter
19610X26	chr17	43106374	43106614	BRCA1	1562167	prefilter
19610X26	chr17	43115662	43115842	BRCA1	1349671	prefilter
19610X26	chr17	43123996	43124116	BRCA1	900891	prefilter
19610X26	chr17	51155577	51155857	NME1	5272649	prefilter
19610X26	chr17	51159910	51160150	NME1	5204331	prefilter
19610X26	chr17	51161096	51161336	NME1	4817848	prefilter
19610X26	chr17	51161665	51161905	NME1	5407595	prefilter
19610X26	chr17	58602315	58602675	TEX14	5642309	prefilter
19610X26	chr17	58604913	58605193	TEX14	4989782	prefilter
19610X26	chr17	58611070	58611430	TEX14	4531902	prefilter
19610X26	chr17	58613342	58613622	TEX14	4400495	prefilter
19610X26	chr17	58615168	58615408	TEX14	4930506	prefilter
19610X26	chr17	58616109	58616389	TEX14	4936301	prefilter
19610X26	chr17	58622749	58623109	TEX14	5729711	prefilter
19610X26	chr17	58630377	58630617	TEX14	2366494	prefilter
19610X26	chr17	58651793	58652073	TEX14	3332181	prefilter
19610X26	chr17	60600410	60600590	PPM1D	1904763	prefilter
19610X26	chr17	60600710	60600950	PPM1D	3140800	prefilter
19610X26	chr17	60623455	60623815	PPM1D	4829855	prefilter
19610X26	chr17	60633775	60634055	PPM1D	4524823	prefilter
19610X26	chr17	60647807	60648167	PPM1D	5495997	prefilter
19610X26	chr17	60656480	60656960	PPM1D	8249251	prefilter
19610X26	chr17	60662913	60663633	PPM1D	15178307	prefilter
19610X26	chr17	75778678	75778866	H3-3B	3047754	prefilter
19610X26	chr17	75778906	75779110	H3-3B	3097713	prefilter
19610X26	chr17	75779130	75779250	H3-3B	1442529	prefilter
19610X26	chr18	51046931	51047411	SMAD4	7444975	prefilter
19610X26	chr18	51048640	51048920	SMAD4	4203927	prefilter
19610X26	chr18	51065414	51065654	SMAD4	4384662	prefilter
19610X26	chr18	51066923	51067283	SMAD4	5736857	prefilter
19610X26	chr18	51076567	51076847	SMAD4	4107705	prefilter
19610X26	chr18	51078212	51078492	SMAD4	3745614	prefilter
19610X26	chr19	1206836	1207218	STK11	7049393	prefilter
19610X26	chr19	1218338	1218578	STK11	4120985	prefilter
19610X26	chr19	1219248	1219428	STK11	2243038	prefilter
19610X26	chr19	1220304	1220793	STK11	9055138	prefilter
19610X26	chr19	1221201	1221441	STK11	4885145	prefilter
19610X26	chr19	1221887	1222067	STK11	3010570	prefilter
19610X26	chr19	1222916	1223278	STK11	6697759	prefilter
19610X26	chr19	4090654	4090774	MAP2K2	958386	prefilter
19610X26	chr19	4094385	4094565	MAP2K2	3029960	prefilter
19610X26	chr19	4095298	4095538	MAP2K2	4288644	prefilter
19610X26	chr19	4097191	4097431	MAP2K2	1919191	prefilter
19610X26	chr19	4099367	4099487	MAP2K2	1183313	prefilter
19610X26	chr19	4100941	4101061	MAP2K2	1835779	prefilter
19610X26	chr19	4101101	4101344	MAP2K2	3896177	prefilter
19610X26	chr19	4102294	4102534	MAP2K2	4359655	prefilter
19610X26	chr19	4110442	4110562	MAP2K2	2166446	prefilter
19610X26	chr19	4110602	4110722	MAP2K2	2166135	prefilter
19610X26	chr19	4117344	4117464	MAP2K2	1847817	prefilter
19610X26	chr19	4117584	4117704	MAP2K2	1842875	prefilter
19610X26	chr19	14093530	14093890	PRKACA	6594811	prefilter
19610X26	chr19	14097282	14097422	PRKACA	2840816	prefilter
19610X26	chr19	14097442	14097967	PRKACA	11311451	prefilter
19610X26	chr19	14100747	14100987	PRKACA	5064146	prefilter
19610X26	chr19	14102745	14102985	PRKACA	3801020	prefilter
19610X26	chr19	14106684	14106964	PRKACA	4115987	prefilter
19610X26	chr19	43543330	43543769	XRCC1	8904655	prefilter
19610X26	chr19	43544069	43544309	XRCC1	4972639	prefilter
19610X26	chr19	43545747	43546027	XRCC1	5266680	prefilter
19610X26	chr19	43551509	43551749	XRCC1	4847720	prefilter
19610X26	chr19	43551906	43552386	XRCC1	9013893	prefilter
19610X26	chr19	43553526	43553766	XRCC1	4530474	prefilter
19610X26	chr19	43554585	43554865	XRCC1	5198257	prefilter
19610X26	chr19	43560845	43561085	XRCC1	4853581	prefilter
19610X26	chr19	43574836	43575076	XRCC1	4616543	prefilter
19610X26	chr19	43575343	43575523	XRCC1	2578795	prefilter
19610X26	chr19	45409611	45409791	ERCC1	2090583	prefilter
19610X26	chr19	45413588	45413828	ERCC1	4385786	prefilter
19610X26	chr19	45413878	45414118	ERCC1	4600120	prefilter
19610X26	chr19	45414790	45415030	ERCC1	3717781	prefilter
19610X26	chr19	45416739	45416979	ERCC1	2748031	prefilter
19610X26	chr19	45419027	45419267	ERCC1	4420995	prefilter
19610X26	chr19	45420255	45420495	ERCC1	4297471	prefilter
19610X26	chr19	45421105	45421465	ERCC1	5696247	prefilter
19610X26	chr19	45423202	45423442	ERCC1	3760149	prefilter
19610X26	chr19	50398772	50399132	POLD1	7186782	prefilter
19610X26	chr19	50399307	50399547	POLD1	5060850	prefilter
19610X26	chr19	50401711	50402816	POLD1	22018256	prefilter
19610X26	chr19	50402956	50403316	POLD1	7561885	prefilter
19610X26	chr19	50403425	50403665	POLD1	4783190	prefilter
19610X26	chr19	50406112	50406582	POLD1	10361016	prefilter
19610X26	chr19	50406898	50407491	POLD1	9853276	prefilter
19610X26	chr19	50408723	50408963	POLD1	4605951	prefilter
19610X26	chr19	50409058	50409298	POLD1	4924686	prefilter
19610X26	chr19	50409452	50409572	POLD1	2218424	prefilter
19610X26	chr19	50409672	50409792	POLD1	2122174	prefilter
19610X26	chr19	50413353	50413593	POLD1	4895943	prefilter
19610X26	chr19	50413670	50413950	POLD1	6480042	prefilter
19610X26	chr19	50414722	50415022	POLD1	5706833	prefilter
19610X26	chr19	50415340	50415895	POLD1	8937406	prefilter
19610X26	chr19	50416322	50416786	POLD1	8820556	prefilter
19610X26	chr19	50416977	50417337	POLD1	6459306	prefilter
19610X26	chr19	50417773	50418013	POLD1	3315318	prefilter
19610X26	chr19	57231948	57232308	AURKC	6095066	prefilter
19610X26	chr19	57232473	57232753	AURKC	6180032	prefilter
19610X26	chr19	57233394	57233674	AURKC	5669698	prefilter
19610X26	chr19	57234791	57235510	AURKC	14930879	prefilter
19610X26	chr20	59864231	59864471	SYCP2	2360129	prefilter
19610X26	chr20	59865326	59865732	SYCP2	6834716	prefilter
19610X26	chr20	59865746	59865926	SYCP2	2521398	prefilter
19610X26	chr20	59866222	59866662	SYCP2	6108301	prefilter
19610X26	chr20	59867639	59867919	SYCP2	4012315	prefilter
19610X26	chr20	59868760	59869000	SYCP2	3114395	prefilter
19610X26	chr20	59901596	59901876	SYCP2	3319881	prefilter
19610X26	chr20	59907274	59907514	SYCP2	2782408	prefilter
19610X26	chr20	59911677	59911917	SYCP2	3466938	prefilter
19610X26	chr20	59912305	59912485	SYCP2	838060	prefilter
19610X26	chr20	59915387	59915627	SYCP2	2004273	prefilter
19610X26	chr20	59916408	59916648	SYCP2	3155025	prefilter
19610X26	chr20	59919080	59919260	SYCP2	1011362	prefilter
19610X26	chr20	59919425	59919665	SYCP2	3664464	prefilter
19610X26	chr20	59920283	59920563	SYCP2	2497762	prefilter
19610X26	chr20	59921241	59921521	SYCP2	3440875	prefilter
19610X26	chr22	24719411	24719651	PIWIL3	4938322	prefilter
19610X26	chr22	24719681	24719961	PIWIL3	5659173	prefilter
19610X26	chr22	24723052	24723332	PIWIL3	4464052	prefilter
19610X26	chr22	24724822	24725102	PIWIL3	5503819	prefilter
19610X26	chr22	24725360	24725600	PIWIL3	5334096	prefilter
19610X26	chr22	24727881	24728469	PIWIL3	12862532	prefilter
19610X26	chr22	24749342	24749582	PIWIL3	4472249	prefilter
19610X26	chr22	24749616	24749896	PIWIL3	4021282	prefilter
19610X26	chr22	24751322	24751562	PIWIL3	354397	prefilter
19610X26	chr22	24753935	24754295	PIWIL3	32008	prefilter
19610X26	chr22	41699445	41699805	MEI1	3985890	prefilter
19610X26	chr22	41703252	41703532	MEI1	5768940	prefilter
19610X26	chr22	41705439	41705619	MEI1	2042088	prefilter
19610X26	chr22	41713918	41714158	MEI1	4534279	prefilter
19610X26	chr22	41715973	41716213	MEI1	4392525	prefilter
19610X26	chr22	41717992	41718352	MEI1	6821714	prefilter
19610X26	chr22	41723868	41724148	MEI1	5669072	prefilter
19610X26	chr22	41729602	41729842	MEI1	5359283	prefilter
19610X26	chr22	41730459	41730699	MEI1	5106102	prefilter
19610X26	chr22	41732174	41732676	MEI1	11670123	prefilter
19610X26	chr22	41743017	41743257	MEI1	4895553	prefilter
19610X26	chr22	41744898	41745138	MEI1	4808252	prefilter
19610X26	chr22	41745815	41746095	MEI1	5596822	prefilter
19610X26	chr22	41748042	41748282	MEI1	4462902	prefilter
19610X26	chr22	41752501	41752741	MEI1	4700041	prefilter
19610X26	chr22	41753877	41754117	MEI1	3777701	prefilter
19610X26	chr22	41758269	41758629	MEI1	6301953	prefilter
19610X26	chr22	41763107	41763387	MEI1	5763964	prefilter
19610X26	chr22	41770583	41771063	MEI1	7869886	prefilter
19610X26	chr22	41776004	41776364	MEI1	6599036	prefilter
19610X26	chr22	41778640	41778880	MEI1	4820625	prefilter
19610X26	chr22	41781219	41781459	MEI1	5105896	prefilter
19610X26	chr22	41781585	41781945	MEI1	7354059	prefilter
19610X26	chr22	41784259	41784499	MEI1	4558647	prefilter
19610X26	chr22	41784515	41784875	MEI1	6754509	prefilter
19610X26	chr22	41793749	41793989	MEI1	3502526	prefilter
19610X26	chr22	41794304	41794544	MEI1	5766894	prefilter
19610X26	chr22	41795416	41795616	MEI1	4351208	prefilter
19610X26	chr22	41795671	41795911	MEI1	5806268	prefilter
19610X26	chr22	41799185	41799365	MEI1	2517436	prefilter
19610X26	chrX	67545054	67545294	AR	1835071	prefilter
19610X26	chrX	67545354	67546494	AR	10160379	prefilter
19610X26	chrX	67546614	67546854	AR	1539871	prefilter
19610X26	chrX	67643191	67643471	AR	2863715	prefilter
19610X26	chrX	67685948	67686188	AR	2066190	prefilter
19610X26	chrX	67711305	67711785	AR	5541724	prefilter
19610X26	chrX	67717410	67717690	AR	2858708	prefilter
19610X26	chrX	67721758	67722038	AR	2734000	prefilter
19610X26	chrX	67722765	67723045	AR	2264914	prefilter
19610X26	chrX	67723622	67723902	AR	2751958	prefilter
19610X26	chrX	70670305	70670585	TEX11	2916466	prefilter
19610X26	chrX	70678726	70678966	TEX11	1444334	prefilter
19610X26	chrX	70682609	70682889	TEX11	1983957	prefilter
19610X26	chrX	70722537	70722777	TEX11	1757256	prefilter
19610X26	chrX	70725182	70725422	TEX11	1765014	prefilter
19610X26	chrX	70740628	70740868	TEX11	1315953	prefilter
19610X26	chrX	70744102	70744282	TEX11	726981	prefilter
19610X26	chrX	70806627	70806867	TEX11	1314671	prefilter
19610X26	chrX	70833433	70833673	TEX11	1999812	prefilter
19610X26	chrX	70852973	70853213	TEX11	2452404	prefilter
19610X26	chrX	126551134	126551254	DCAF12L1	984544	prefilter
19610X26	chrX	126551314	126551734	DCAF12L1	4397005	prefilter
19610X26	chrX	126552154	126552274	DCAF12L1	951386	prefilter
19610X26	chrX	126552394	126552514	DCAF12L1	729733	prefilter
19610X26	chrX	133025411	133028291	USP26	31915957	prefilter
19610X26	chrY	12815994	12816114	USP9Y	976616	prefilter
19610X26	chrY	12816174	12816414	USP9Y	1990488	prefilter
19610X26	chrY	12818335	12818515	USP9Y	1380400	prefilter
19610X26	chrY	12818635	12818755	USP9Y	121309	prefilter
19610X26	chrY	12833594	12833774	USP9Y	1539777	prefilter
19610X26	chrY	12833834	12833954	USP9Y	883323	prefilter
19610X26	chrY	12837841	12837981	USP9Y	320164	prefilter
19610X26	chrY	12838001	12838121	USP9Y	514393	prefilter
19610X26	chrY	12839759	12839939	USP9Y	1314075	prefilter
19610X26	chrY	12839999	12840239	USP9Y	2906212	prefilter
19610X26	chrY	12840299	12840419	USP9Y	1511761	prefilter
19610X26	chrY	12840539	12840719	USP9Y	1646769	prefilter
19610X26	chrY	12842172	12842532	USP9Y	3219886	prefilter
19610X26	chrY	12842988	12843128	USP9Y	1286298	prefilter
19610X26	chrY	12843148	12843268	USP9Y	677223	prefilter
19610X26	chrY	12846245	12846605	USP9Y	2305537	prefilter
19610X26	chrY	12846863	12846983	USP9Y	532832	prefilter
19610X26	chrY	12847163	12847403	USP9Y	1464062	prefilter
19610X26	chrY	12856278	12856418	USP9Y	1245354	prefilter
19610X26	chrY	12856438	12856558	USP9Y	996592	prefilter
19610X26	chrY	12856559	12856679	USP9Y	919934	prefilter
19610X26	chrY	12856859	12856979	USP9Y	610833	prefilter
19610X26	chrY	12913645	12913925	DDX3Y	2572310	prefilter
19610X26	chrY	12914486	12914726	DDX3Y	2179837	prefilter
19610X26	chrY	12914813	12915147	DDX3Y	3508312	prefilter
19610X26	chrY	12915207	12915327	DDX3Y	1060475	prefilter
19610X26	chrY	12915562	12915682	DDX3Y	1411133	prefilter
19610X26	chrY	12915722	12915935	DDX3Y	2873826	prefilter
19610X26	chrY	12915975	12916095	DDX3Y	1348182	prefilter
19610X26	chrY	12916171	12916291	DDX3Y	1220409	prefilter
19610X26	chrY	12916351	12916695	DDX3Y	3884297	prefilter
19610X26	chr1	84597127	84599527	neutral_region	27065620	prefilter
19610X26	chr2	40162767	40165167	neutral_region	29377048	prefilter
19610X26	chr4	22386244	22388644	neutral_region	24613880	prefilter
19610X26	chr6	155239014	155241414	neutral_region	31816507	prefilter
19610X26	chr7	11732774	11735174	neutral_region	19576453	prefilter
19610X26	chr8	51513056	51515456	neutral_region	24979957	prefilter
19610X26	chr9	23709463	23711863	neutral_region	21717277	prefilter
19610X26	chr10	128969037	128971437	neutral_region	25539954	prefilter
19610X26	chr11	108510787	108513187	neutral_region	29343161	prefilter
19610X26	chr12	114115043	114117443	neutral_region	33679591	prefilter
19610X26	chr13	75803912	75806312	neutral_region	30431375	prefilter
19610X26	chr14	74661755	74664155	neutral_region	31257530	prefilter
19610X26	chr15	46089737	46092137	neutral_region	23001247	prefilter
19610X26	chr16	51754103	51756503	neutral_region	27450026	prefilter
19610X26	chr17	70672726	70675126	neutral_region	23173602	prefilter
19610X26	chr18	5749264	5751664	neutral_region	32099571	prefilter
19610X26	chr19	31831021	31833421	neutral_region	25194834	prefilter
19610X26	chr20	24153684	24156084	neutral_region	32533598	prefilter
19610X26	chr21	23665976	23668376	neutral_region	18307395	prefilter
19610X26	chr22	48262370	48264770	neutral_region	34988118	prefilter
19610X27	chr1	45330446	45330626	MUTYH	1268133	prefilter
19610X27	chr1	45331118	45333253	MUTYH	21274024	prefilter
19610X27	chr1	45333328	45333688	MUTYH	3716233	prefilter
19610X27	chr1	45334311	45334591	MUTYH	2551145	prefilter
19610X27	chr1	45338101	45338281	MUTYH	1347132	prefilter
19610X27	chr1	75806881	75807241	MSH4	1711878	prefilter
19610X27	chr1	75810632	75810872	MSH4	1188286	prefilter
19610X27	chr1	75814958	75815198	MSH4	1669418	prefilter
19610X27	chr1	75816279	75816639	MSH4	817688	prefilter
19610X27	chr1	75822315	75822675	MSH4	1271738	prefilter
19610X27	chr1	75848122	75848362	MSH4	1061607	prefilter
19610X27	chr1	75867431	75867671	MSH4	1183384	prefilter
19610X27	chr1	75876848	75877088	MSH4	1001110	prefilter
19610X27	chr1	75878053	75878413	MSH4	1629948	prefilter
19610X27	chr1	75878920	75879200	MSH4	1392371	prefilter
19610X27	chr1	75879981	75880221	MSH4	1154499	prefilter
19610X27	chr1	75881168	75881448	MSH4	875970	prefilter
19610X27	chr1	75883541	75883901	MSH4	2226075	prefilter
19610X27	chr1	75889190	75889430	MSH4	1051217	prefilter
19610X27	chr1	75890620	75890900	MSH4	1228525	prefilter
19610X27	chr1	75897814	75898174	MSH4	1320040	prefilter
19610X27	chr1	75899542	75899782	MSH4	1082144	prefilter
19610X27	chr1	100352889	100353069	CDC14A	1094213	prefilter
19610X27	chr1	100353687	100353927	CDC14A	1304535	prefilter
19610X27	chr1	100377463	100377703	CDC14A	1346033	prefilter
19610X27	chr1	100390658	100390898	CDC14A	1294834	prefilter
19610X27	chr1	100424141	100424381	CDC14A	1759879	prefilter
19610X27	chr1	100439845	100440085	CDC14A	1427276	prefilter
19610X27	chr1	100462586	100462946	CDC14A	2419529	prefilter
19610X27	chr1	100467885	100468165	CDC14A	1951995	prefilter
19610X27	chr1	226064275	226064395	H3-3A	330069	prefilter
19610X27	chr1	226064435	226064555	H3-3A	350270	prefilter
19610X27	chr1	226065536	226065712	H3-3A	1156045	prefilter
19610X27	chr1	226065752	226066016	H3-3A	1682377	prefilter
19610X27	chr1	226071273	226071393	H3-3A	187461	prefilter
19610X27	chr1	241850326	241850686	EXO1	1596173	prefilter
19610X27	chr1	241852231	241852471	EXO1	1344971	prefilter
19610X27	chr1	241853279	241853559	EXO1	1958150	prefilter
19610X27	chr1	241857273	241857553	EXO1	1977953	prefilter
19610X27	chr1	241858432	241858792	EXO1	2479276	prefilter
19610X27	chr1	241878686	241879406	EXO1	5027938	prefilter
19610X27	chr1	241885230	241885590	EXO1	1865907	prefilter
19610X27	chr1	241889391	241889671	EXO1	1779379	prefilter
19610X27	chr1	243505173	243505413	AKT3	0	prefilter
19610X27	chr1	243512255	243512495	AKT3	0	prefilter
19610X27	chr1	243545433	243545673	AKT3	0	prefilter
19610X27	chr1	243552596	243553076	AKT3	0	prefilter
19610X27	chr1	243563584	243563984	AKT3	0	prefilter
19610X27	chr1	243572787	243573187	AKT3	0	prefilter
19610X27	chr1	243613585	243613825	AKT3	0	prefilter
19610X27	chr1	243615008	243615248	AKT3	0	prefilter
19610X27	chr1	243637476	243637876	AKT3	0	prefilter
19610X27	chr1	243645765	243646165	AKT3	0	prefilter
19610X27	chr1	243664707	243664947	AKT3	0	prefilter
19610X27	chr1	243695453	243695853	AKT3	0	prefilter
19610X27	chr1	243843057	243843237	AKT3	0	prefilter
19610X27	chr2	25234169	25234489	DNMT3A	2350677	prefilter
19610X27	chr2	25240236	25240516	DNMT3A	2513163	prefilter
19610X27	chr2	25240585	25240785	DNMT3A	1807057	prefilter
19610X27	chr2	25241494	25241774	DNMT3A	2534800	prefilter
19610X27	chr2	25243840	25244040	DNMT3A	1486638	prefilter
19610X27	chr2	25244496	25244696	DNMT3A	1623656	prefilter
19610X27	chr2	25245152	25245432	DNMT3A	2464190	prefilter
19610X27	chr2	25245942	25246374	DNMT3A	3784999	prefilter
19610X27	chr2	25247004	25247204	DNMT3A	1643461	prefilter
19610X27	chr2	25247530	25247810	DNMT3A	2350398	prefilter
19610X27	chr2	25282336	25282816	DNMT3A	3572329	prefilter
19610X27	chr2	25300071	25300311	DNMT3A	2128273	prefilter
19610X27	chr2	25313828	25314068	DNMT3A	1717269	prefilter
19610X27	chr2	38997159	38997519	SOS1	1277734	prefilter
19610X27	chr2	39006350	39006590	SOS1	1402173	prefilter
19610X27	chr2	39006932	39007292	SOS1	2105409	prefilter
19610X27	chr2	39010523	39010763	SOS1	1217288	prefilter
19610X27	chr2	39012057	39012417	SOS1	2145071	prefilter
19610X27	chr2	39013391	39013631	SOS1	1873255	prefilter
19610X27	chr2	39013788	39014068	SOS1	2214908	prefilter
19610X27	chr2	39014685	39014925	SOS1	1098290	prefilter
19610X27	chr2	39022477	39023317	SOS1	6883956	prefilter
19610X27	chr2	39023933	39024213	SOS1	1682801	prefilter
19610X27	chr2	39035141	39035565	SOS1	2792619	prefilter
19610X27	chr2	39051075	39051355	SOS1	1723354	prefilter
19610X27	chr2	39054538	39054898	SOS1	1595715	prefilter
19610X27	chr2	39056604	39056964	SOS1	2234440	prefilter
19610X27	chr2	39058598	39058878	SOS1	1639206	prefilter
19610X27	chr2	39067550	39067830	SOS1	1554839	prefilter
19610X27	chr2	47403117	47403477	MSH2	2003046	prefilter
19610X27	chr2	47408338	47408618	MSH2	952384	prefilter
19610X27	chr2	47409993	47410473	MSH2	3200382	prefilter
19610X27	chr2	47412347	47412627	MSH2	1526205	prefilter
19610X27	chr2	47414203	47414483	MSH2	660450	prefilter
19610X27	chr2	47416222	47416502	MSH2	1873188	prefilter
19610X27	chr2	47429661	47430021	MSH2	1828100	prefilter
19610X27	chr2	47445482	47445722	MSH2	1438131	prefilter
19610X27	chr2	47462952	47463232	MSH2	1496523	prefilter
19610X27	chr2	47466593	47466873	MSH2	1392998	prefilter
19610X27	chr2	47470893	47471133	MSH2	1221831	prefilter
19610X27	chr2	47474907	47475387	MSH2	2610566	prefilter
19610X27	chr2	47476289	47476649	MSH2	2854083	prefilter
19610X27	chr2	47478155	47478635	MSH2	3503345	prefilter
19610X27	chr2	47480603	47480963	MSH2	2506964	prefilter
19610X27	chr2	47790845	47791205	MSH6	2649389	prefilter
19610X27	chr2	47795798	47796158	MSH6	2791127	prefilter
19610X27	chr2	47798503	47801263	MSH6	25050182	prefilter
19610X27	chr2	47803312	47803792	MSH6	3393407	prefilter
19610X27	chr2	47804848	47805088	MSH6	1710521	prefilter
19610X27	chr2	47805542	47805782	MSH6	1644917	prefilter
19610X27	chr2	47806141	47806731	MSH6	4238189	prefilter
19610X27	chr2	74558656	74558936	M1AP	2333165	prefilter
19610X27	chr2	74559613	74559793	M1AP	1435504	prefilter
19610X27	chr2	74560081	74560361	M1AP	2667084	prefilter
19610X27	chr2	74562140	74562500	M1AP	3263922	prefilter
19610X27	chr2	74575368	74575648	M1AP	2439295	prefilter
19610X27	chr2	74576357	74576717	M1AP	3052670	prefilter
19610X27	chr2	74581580	74581940	M1AP	1455094	prefilter
19610X27	chr2	74606959	74607319	M1AP	2390276	prefilter
19610X27	chr2	74614876	74615236	M1AP	2495561	prefilter
19610X27	chr2	74639975	74640335	M1AP	2843736	prefilter
19610X27	chr2	189791735	189792015	PMS1	2012834	prefilter
19610X27	chr2	189795680	189796040	PMS1	2170030	prefilter
19610X27	chr2	189805583	189805823	PMS1	1532994	prefilter
19610X27	chr2	189843902	189844142	PMS1	1446745	prefilter
19610X27	chr2	189852576	189852856	PMS1	1830048	prefilter
19610X27	chr2	189853870	189855223	PMS1	9158884	prefilter
19610X27	chr2	189857404	189857584	PMS1	716528	prefilter
19610X27	chr2	189863625	189864345	PMS1	4358081	prefilter
19610X27	chr2	189867724	189868004	PMS1	1724219	prefilter
19610X27	chr2	189873396	189873756	PMS1	1738269	prefilter
19610X27	chr3	9750215	9750495	OGG1	2004266	prefilter
19610X27	chr3	9750828	9751308	OGG1	4775799	prefilter
19610X27	chr3	9751679	9752039	OGG1	3464662	prefilter
19610X27	chr3	9754614	9754974	OGG1	2924758	prefilter
19610X27	chr3	9756406	9756686	OGG1	2334545	prefilter
19610X27	chr3	10141837	10142017	VHL	749565	prefilter
19610X27	chr3	10142077	10142257	VHL	847661	prefilter
19610X27	chr3	10146435	10146715	VHL	1513431	prefilter
19610X27	chr3	10149694	10149814	VHL	634559	prefilter
19610X27	chr3	10149874	10150054	VHL	1083061	prefilter
19610X27	chr3	12584447	12584727	RAF1	2545254	prefilter
19610X27	chr3	12584774	12585327	RAF1	5859907	prefilter
19610X27	chr3	12585620	12585860	RAF1	1897539	prefilter
19610X27	chr3	12587524	12587704	RAF1	818328	prefilter
19610X27	chr3	12590706	12590826	RAF1	855906	prefilter
19610X27	chr3	12590886	12591066	RAF1	1613716	prefilter
19610X27	chr3	12591630	12591870	RAF1	1950921	prefilter
19610X27	chr3	12599629	12599869	RAF1	1584530	prefilter
19610X27	chr3	12604072	12604352	RAF1	2274595	prefilter
19610X27	chr3	12608704	12608984	RAF1	2414913	prefilter
19610X27	chr3	12609164	12609404	RAF1	2169915	prefilter
19610X27	chr3	12611886	12612126	RAF1	1748904	prefilter
19610X27	chr3	12618438	12618798	RAF1	2262555	prefilter
19610X27	chr3	16595349	16595469	DAZL	378867	prefilter
19610X27	chr3	16596899	16597139	DAZL	790904	prefilter
19610X27	chr3	16597425	16597545	DAZL	272351	prefilter
19610X27	chr3	16597952	16598072	DAZL	323588	prefilter
19610X27	chr3	16598385	16598525	DAZL	671201	prefilter
19610X27	chr3	16598605	16598725	DAZL	129761	prefilter
19610X27	chr3	36993485	36993725	MLH1	1698525	prefilter
19610X27	chr3	36996544	36996784	MLH1	1549246	prefilter
19610X27	chr3	37000884	37001124	MLH1	1277833	prefilter
19610X27	chr3	37004317	37004557	MLH1	1591619	prefilter
19610X27	chr3	37006907	37007147	MLH1	1355346	prefilter
19610X27	chr3	37011935	37012175	MLH1	1585942	prefilter
19610X27	chr3	37014368	37014608	MLH1	1593627	prefilter
19610X27	chr3	37017432	37017672	MLH1	2267066	prefilter
19610X27	chr3	37020246	37020526	MLH1	2194557	prefilter
19610X27	chr3	37028718	37028998	MLH1	1834643	prefilter
19610X27	chr3	37040120	37040360	MLH1	1735212	prefilter
19610X27	chr3	37042179	37042419	MLH1	1547346	prefilter
19610X27	chr3	37047421	37047781	MLH1	2261984	prefilter
19610X27	chr3	37048443	37048683	MLH1	1927139	prefilter
19610X27	chr3	37048840	37049080	MLH1	1948051	prefilter
19610X27	chr3	37050388	37050748	MLH1	2848594	prefilter
19610X27	chr3	41224446	41224833	CTNNB1	2982968	prefilter
19610X27	chr3	41225273	41225940	CTNNB1	5883679	prefilter
19610X27	chr3	41227140	41227420	CTNNB1	1946037	prefilter
19610X27	chr3	41233272	41233938	CTNNB1	6348810	prefilter
19610X27	chr3	41235663	41235903	CTNNB1	1838514	prefilter
19610X27	chr3	41236284	41236564	CTNNB1	2440588	prefilter
19610X27	chr3	50093657	50093937	RBM5	1851870	prefilter
19610X27	chr3	50099896	50100136	RBM5	1478553	prefilter
19610X27	chr3	50100448	50100688	RBM5	1878092	prefilter
19610X27	chr3	50103004	50103244	RBM5	1327174	prefilter
19610X27	chr3	50104158	50104398	RBM5	1708096	prefilter
19610X27	chr3	50110604	50110844	RBM5	1672560	prefilter
19610X27	chr3	50113283	50113643	RBM5	2297723	prefilter
19610X27	chr3	50117174	50117454	RBM5	1970739	prefilter
19610X27	chr3	50118252	50118532	RBM5	2172777	prefilter
19610X27	chr4	1801271	1801821	FGFR3	3994778	prefilter
19610X27	chr4	1801870	1802170	FGFR3	2363331	prefilter
19610X27	chr4	1802834	1803074	FGFR3	1559585	prefilter
19610X27	chr4	1803624	1803904	FGFR3	2016411	prefilter
19610X27	chr4	1804245	1804605	FGFR3	2781117	prefilter
19610X27	chr4	1804755	1805035	FGFR3	2497318	prefilter
19610X27	chr4	1805275	1806092	FGFR3	6874810	prefilter
19610X27	chr4	1806112	1806412	FGFR3	2617716	prefilter
19610X27	chr4	1806474	1806754	FGFR3	2579882	prefilter
19610X27	chr4	1806761	1807001	FGFR3	2135656	prefilter
19610X27	chr4	1807020	1807380	FGFR3	3342929	prefilter
19610X27	chr4	54699558	54699838	KIT	2093556	prefilter
19610X27	chr4	54703628	54703988	KIT	2001095	prefilter
19610X27	chr4	54725773	54726133	KIT	2661879	prefilter
19610X27	chr4	54727339	54727619	KIT	2046302	prefilter
19610X27	chr4	54727755	54728186	KIT	4059202	prefilter
19610X27	chr4	54729270	54729550	KIT	2115923	prefilter
19610X27	chr4	54731253	54731493	KIT	2409719	prefilter
19610X27	chr4	54731794	54732074	KIT	1673580	prefilter
19610X27	chr4	54733015	54733295	KIT	2242064	prefilter
19610X27	chr4	54736433	54736890	KIT	4565544	prefilter
19610X27	chr4	54737107	54737347	KIT	2587892	prefilter
19610X27	chr5	80670023	80670383	MSH3	2467999	prefilter
19610X27	chr5	80672182	80672422	MSH3	1997250	prefilter
19610X27	chr5	80672679	80672919	MSH3	1684494	prefilter
19610X27	chr5	80674915	80675195	MSH3	1840229	prefilter
19610X27	chr5	80678830	80679190	MSH3	2595638	prefilter
19610X27	chr5	80725389	80725629	MSH3	1347976	prefilter
19610X27	chr5	80728788	80729028	MSH3	1243337	prefilter
19610X27	chr5	80741386	80741626	MSH3	1298412	prefilter
19610X27	chr5	80744440	80744680	MSH3	669074	prefilter
19610X27	chr5	80761472	80761752	MSH3	1944287	prefilter
19610X27	chr5	80767846	80768206	MSH3	2309477	prefilter
19610X27	chr5	80768739	80769099	MSH3	2148986	prefilter
19610X27	chr5	80775606	80775846	MSH3	1122274	prefilter
19610X27	chr5	80778658	80778898	MSH3	1396304	prefilter
19610X27	chr5	80787498	80787738	MSH3	1824910	prefilter
19610X27	chr5	80813522	80813802	MSH3	2075623	prefilter
19610X27	chr5	80854043	80854403	MSH3	2150057	prefilter
19610X27	chr5	80864737	80865017	MSH3	1496822	prefilter
19610X27	chr5	80873021	80873381	MSH3	1841221	prefilter
19610X27	chr5	112754809	112755089	APC	1567097	prefilter
19610X27	chr5	112766228	112766508	APC	1602669	prefilter
19610X27	chr5	112767109	112767469	APC	2331973	prefilter
19610X27	chr5	112775543	112775823	APC	994176	prefilter
19610X27	chr5	112780706	112780986	APC	1761207	prefilter
19610X27	chr5	112792347	112792627	APC	1696071	prefilter
19610X27	chr5	112818895	112819415	APC	4294921	prefilter
19610X27	chr5	112821803	112822083	APC	1812395	prefilter
19610X27	chr5	112827037	112827317	APC	1988784	prefilter
19610X27	chr5	112827827	112828077	APC	1591972	prefilter
19610X27	chr5	112828774	112829054	APC	1670182	prefilter
19610X27	chr5	112834878	112835238	APC	2743681	prefilter
19610X27	chr5	112837474	112844219	APC	62791780	prefilter
19610X27	chr6	31740400	31740680	MSH5	0	prefilter
19610X27	chr6	31741084	31741364	MSH5	582	prefilter
19610X27	chr6	31742797	31743259	MSH5	0	prefilter
19610X27	chr6	31743824	31744104	MSH5	0	prefilter
19610X27	chr6	31744124	31744364	MSH5	0	prefilter
19610X27	chr6	31744473	31744653	MSH5	0	prefilter
19610X27	chr6	31745158	31745398	MSH5	0	prefilter
19610X27	chr6	31747319	31747499	MSH5	0	prefilter
19610X27	chr6	31753230	31753718	MSH5	121	prefilter
19610X27	chr6	31758089	31758369	MSH5	0	prefilter
19610X27	chr6	31758464	31758940	MSH5	0	prefilter
19610X27	chr6	31759017	31759257	MSH5	0	prefilter
19610X27	chr6	31759348	31759588	MSH5	0	prefilter
19610X27	chr6	31759700	31760293	MSH5	0	prefilter
19610X27	chr6	31760624	31760904	MSH5	0	prefilter
19610X27	chr6	31761103	31761343	MSH5	0	prefilter
19610X27	chr6	31761403	31761683	MSH5	0	prefilter
19610X27	chr6	31761746	31762026	MSH5	0	prefilter
19610X27	chr6	31762028	31762268	MSH5	0	prefilter
19610X27	chr6	151807838	151808378	ESR1	3024967	prefilter
19610X27	chr6	151842512	151842872	ESR1	2792439	prefilter
19610X27	chr6	151880593	151880833	ESR1	1442921	prefilter
19610X27	chr6	151944100	151944580	ESR1	3460336	prefilter
19610X27	chr6	152011585	152011865	ESR1	1948756	prefilter
19610X27	chr6	152060917	152061197	ESR1	1830946	prefilter
19610X27	chr6	152094296	152094656	ESR1	2852930	prefilter
19610X27	chr6	152098667	152099027	ESR1	3059157	prefilter
19610X27	chr6	159800285	159800465	PNLDC1	1021987	prefilter
19610X27	chr6	159800710	159800890	PNLDC1	1403027	prefilter
19610X27	chr6	159801029	159801269	PNLDC1	1954539	prefilter
19610X27	chr6	159803200	159803380	PNLDC1	983487	prefilter
19610X27	chr6	159803886	159804166	PNLDC1	1991046	prefilter
19610X27	chr6	159804473	159804713	PNLDC1	1835519	prefilter
19610X27	chr6	159805913	159806153	PNLDC1	1837289	prefilter
19610X27	chr6	159808658	159808898	PNLDC1	1910231	prefilter
19610X27	chr6	159808946	159809226	PNLDC1	2283343	prefilter
19610X27	chr6	159809940	159810180	PNLDC1	2046270	prefilter
19610X27	chr6	159811623	159811863	PNLDC1	1429781	prefilter
19610X27	chr6	159813538	159813718	PNLDC1	1057102	prefilter
19610X27	chr6	159815881	159816121	PNLDC1	1208441	prefilter
19610X27	chr6	159816479	159816659	PNLDC1	855493	prefilter
19610X27	chr6	159817040	159817220	PNLDC1	960215	prefilter
19610X27	chr7	5978586	5978766	PMS2	339926	prefilter
19610X27	chr7	5986949	5987069	PMS2	308248	prefilter
19610X27	chr7	5989737	5990017	PMS2	1166399	prefilter
19610X27	chr7	5991895	5992135	PMS2	990439	prefilter
19610X27	chr7	5995463	5995703	PMS2	1532897	prefilter
19610X27	chr7	5997254	5997494	PMS2	547331	prefilter
19610X27	chr7	6002484	6002604	PMS2	93742	prefilter
19610X27	chr7	43583166	43583286	STK17A	268453	prefilter
19610X27	chr7	43595827	43596187	STK17A	1896401	prefilter
19610X27	chr7	43608188	43608468	STK17A	2182567	prefilter
19610X27	chr7	43619520	43619800	STK17A	2335149	prefilter
19610X27	chr7	43623506	43623978	STK17A	2422143	prefilter
19610X27	chr7	43624438	43624918	STK17A	3418326	prefilter
19610X27	chr7	100180614	100180734	STAG3	187261	prefilter
19610X27	chr7	100182021	100182141	STAG3	275545	prefilter
19610X27	chr7	100188854	100188974	STAG3	393636	prefilter
19610X27	chr7	100205165	100205445	STAG3	2314268	prefilter
19610X27	chr7	100210918	100211278	STAG3	2529116	prefilter
19610X27	chr7	100211367	100211607	STAG3	2228916	prefilter
19610X27	chr7	100211715	100211955	STAG3	2161737	prefilter
19610X27	chr7	100213650	100213890	STAG3	2112293	prefilter
19610X27	chr7	100213919	100214039	STAG3	840827	prefilter
19610X27	chr7	140734685	140734925	BRAF	293391	prefilter
19610X27	chr7	140739739	140739859	BRAF	179260	prefilter
19610X27	chr7	140739899	140740019	BRAF	418221	prefilter
19610X27	chr7	140749212	140749332	BRAF	506369	prefilter
19610X27	chr7	140749372	140749492	BRAF	666000	prefilter
19610X27	chr7	140753210	140753454	BRAF	1973870	prefilter
19610X27	chr7	140754120	140754300	BRAF	1100044	prefilter
19610X27	chr7	140776820	140776940	BRAF	465590	prefilter
19610X27	chr7	140777060	140777180	BRAF	236877	prefilter
19610X27	chr7	140777913	140778153	BRAF	1400015	prefilter
19610X27	chr7	140781489	140781729	BRAF	1255016	prefilter
19610X27	chr7	140782949	140783069	BRAF	537738	prefilter
19610X27	chr7	140783089	140783229	BRAF	815668	prefilter
19610X27	chr7	140801346	140801486	BRAF	418599	prefilter
19610X27	chr7	140801506	140801626	BRAF	484617	prefilter
19610X27	chr7	140807891	140808131	BRAF	792257	prefilter
19610X27	chr7	140808823	140808943	BRAF	219223	prefilter
19610X27	chr7	140834500	140834620	BRAF	272669	prefilter
19610X27	chr7	140834860	140834980	BRAF	159497	prefilter
19610X27	chr8	22289767	22290007	PIWIL2	1761755	prefilter
19610X27	chr8	22290169	22290409	PIWIL2	2117917	prefilter
19610X27	chr8	22303935	22304295	PIWIL2	3112765	prefilter
19610X27	chr8	22304706	22304946	PIWIL2	2121876	prefilter
19610X27	chr8	22305851	22306091	PIWIL2	1724375	prefilter
19610X27	chr8	22307863	22308143	PIWIL2	1722376	prefilter
19610X27	chr8	22314258	22314498	PIWIL2	2402465	prefilter
19610X27	chr8	22314967	22315207	PIWIL2	1946250	prefilter
19610X27	chr8	22316169	22316409	PIWIL2	1562116	prefilter
19610X27	chr8	22318102	22318342	PIWIL2	1740261	prefilter
19610X27	chr8	22352845	22353325	PIWIL2	3821620	prefilter
19610X27	chr8	22354204	22354444	PIWIL2	1768960	prefilter
19610X27	chr8	22355285	22355565	PIWIL2	2146410	prefilter
19610X27	chr8	30841940	30849380	TEX15	62754123	prefilter
19610X27	chr8	30858569	30858929	TEX15	1634673	prefilter
19610X27	chr8	30859844	30860124	TEX15	627348	prefilter
19610X27	chr8	30867203	30867563	TEX15	1653021	prefilter
19610X27	chr9	841775	841895	DMRT1	562286	prefilter
19610X27	chr9	842015	842255	DMRT1	766656	prefilter
19610X27	chr9	846871	847231	DMRT1	2776084	prefilter
19610X27	chr9	893813	894293	DMRT1	4158704	prefilter
19610X27	chr9	21968137	21968317	CDKN2A	943203	prefilter
19610X27	chr9	21969674	21969854	CDKN2A	749487	prefilter
19610X27	chr9	21970815	21971295	CDKN2A	2839030	prefilter
19610X27	chr9	21974612	21974892	CDKN2A	1611797	prefilter
19610X27	chr9	21994055	21994415	CDKN2A	1847236	prefilter
19610X27	chr9	83970066	83970426	HNRNPK	2320490	prefilter
19610X27	chr9	83970658	83970898	HNRNPK	945475	prefilter
19610X27	chr9	83972728	83973088	HNRNPK	1982104	prefilter
19610X27	chr9	83973222	83973462	HNRNPK	1457640	prefilter
19610X27	chr9	83974433	83974673	HNRNPK	1152969	prefilter
19610X27	chr9	83975343	83975583	HNRNPK	1665683	prefilter
19610X27	chr9	83976903	83977143	HNRNPK	1586557	prefilter
19610X27	chr9	83977617	83977857	HNRNPK	1645826	prefilter
19610X27	chr9	83978133	83978253	HNRNPK	330504	prefilter
19610X27	chr9	95449770	95450010	PTCH1	1785724	prefilter
19610X27	chr9	95453409	95453689	PTCH1	2044567	prefilter
19610X27	chr9	95456204	95456484	PTCH1	2036974	prefilter
19610X27	chr9	95457913	95458393	PTCH1	4017661	prefilter
19610X27	chr9	95467030	95467510	PTCH1	3155045	prefilter
19610X27	chr9	95468652	95469252	PTCH1	4794687	prefilter
19610X27	chr9	95469752	95469992	PTCH1	1895514	prefilter
19610X27	chr9	95475956	95476236	PTCH1	2376438	prefilter
19610X27	chr9	95476688	95476928	PTCH1	2057361	prefilter
19610X27	chr9	95477484	95477764	PTCH1	2397430	prefilter
19610X27	chr9	95477980	95478260	PTCH1	2264771	prefilter
19610X27	chr9	95478981	95479221	PTCH1	2150826	prefilter
19610X27	chr9	95479889	95480169	PTCH1	2686617	prefilter
19610X27	chr9	95480309	95480669	PTCH1	2804167	prefilter
19610X27	chr9	95481874	95482288	PTCH1	3236184	prefilter
19610X27	chr9	95485649	95485889	PTCH1	2241083	prefilter
19610X27	chr9	95506323	95506683	PTCH1	1677302	prefilter
19610X27	chr9	95516440	95516560	PTCH1	213695	prefilter
19610X27	chr9	97684861	97685101	XPA	960319	prefilter
19610X27	chr9	97686998	97687358	XPA	1672990	prefilter
19610X27	chr9	97689466	97689706	XPA	1377616	prefilter
19610X27	chr9	124482643	124483123	NR5A1	3049019	prefilter
19610X27	chr9	124491014	124491294	NR5A1	1611503	prefilter
19610X27	chr9	124492969	124493209	NR5A1	1871457	prefilter
19610X27	chr9	124499982	124500462	NR5A1	3575880	prefilter
19610X27	chr9	124500582	124500822	NR5A1	1756561	prefilter
19610X27	chr9	124503009	124503464	NR5A1	2758065	prefilter
19610X27	chr10	43100350	43100830	RET	3086271	prefilter
19610X27	chr10	43102225	43102705	RET	4299933	prefilter
19610X27	chr10	43105012	43105312	RET	1703636	prefilter
19610X27	chr10	43106293	43106653	RET	2970606	prefilter
19610X27	chr10	43108950	43109310	RET	3136084	prefilter
19610X27	chr10	43111096	43111576	RET	3956640	prefilter
19610X27	chr10	43116565	43116805	RET	915213	prefilter
19610X27	chr10	43118306	43118486	RET	1434071	prefilter
19610X27	chr10	43119458	43119818	RET	2947452	prefilter
19610X27	chr10	43120002	43120282	RET	2367609	prefilter
19610X27	chr10	43121861	43122101	RET	2313394	prefilter
19610X27	chr10	43123599	43123879	RET	2390094	prefilter
19610X27	chr10	43124812	43125052	RET	2002264	prefilter
19610X27	chr10	121483630	121483870	FGFR2	1907171	prefilter
19610X27	chr10	121485323	121485603	FGFR2	2057573	prefilter
19610X27	chr10	121487269	121487509	FGFR2	1913891	prefilter
19610X27	chr10	121487912	121488192	FGFR2	1900341	prefilter
19610X27	chr10	121496447	121496807	FGFR2	2135407	prefilter
19610X27	chr10	121498430	121498670	FGFR2	1461757	prefilter
19610X27	chr10	121500746	121501026	FGFR2	2263434	prefilter
19610X27	chr10	121503725	121504005	FGFR2	1894144	prefilter
19610X27	chr10	121515038	121515398	FGFR2	2723274	prefilter
19610X27	chr10	121517251	121517559	FGFR2	2440941	prefilter
19610X27	chr10	121518615	121518895	FGFR2	2153074	prefilter
19610X27	chr10	121519894	121520254	FGFR2	2708772	prefilter
19610X27	chr10	121538513	121538793	FGFR2	1732522	prefilter
19610X27	chr10	121551194	121551554	FGFR2	1823176	prefilter
19610X27	chr10	121564418	121564658	FGFR2	1533354	prefilter
19610X27	chr10	121565331	121565811	FGFR2	3254425	prefilter
19610X27	chr11	532637	532757	HRAS	66	prefilter
19610X27	chr11	533298	533652	HRAS	0	prefilter
19610X27	chr11	533715	533995	HRAS	0	prefilter
19610X27	chr11	534154	534434	HRAS	0	prefilter
19610X27	chr11	32389018	32389298	WT1	2136702	prefilter
19610X27	chr11	32391858	32392178	WT1	2344960	prefilter
19610X27	chr11	32392550	32392870	WT1	2658998	prefilter
19610X27	chr11	32396192	32396472	WT1	2497340	prefilter
19610X27	chr11	32399876	32400116	WT1	1974751	prefilter
19610X27	chr11	32416395	32416635	WT1	2138186	prefilter
19610X27	chr11	32417495	32417735	WT1	1408233	prefilter
19610X27	chr11	32427887	32428127	WT1	1765965	prefilter
19610X27	chr11	32428418	32428698	WT1	2146022	prefilter
19610X27	chr11	32430414	32430654	WT1	952410	prefilter
19610X27	chr11	32434610	32434910	WT1	1711789	prefilter
19610X27	chr11	32435030	32435270	WT1	944773	prefilter
19610X27	chr11	36573189	36576549	RAG1	32784995	prefilter
19610X27	chr11	94459314	94459494	MRE11	1022452	prefilter
19610X27	chr11	94459554	94459674	MRE11	701174	prefilter
19610X27	chr11	94460866	94461106	MRE11	1229155	prefilter
19610X27	chr11	94464036	94464156	MRE11	325128	prefilter
19610X27	chr11	94464196	94464316	MRE11	448947	prefilter
19610X27	chr11	94467733	94467973	MRE11	1488225	prefilter
19610X27	chr11	94470376	94470736	MRE11	2303000	prefilter
19610X27	chr11	94471486	94471606	MRE11	396202	prefilter
19610X27	chr11	94471726	94471846	MRE11	420390	prefilter
19610X27	chr11	94476226	94476466	MRE11	1198850	prefilter
19610X27	chr11	94478665	94478945	MRE11	1790810	prefilter
19610X27	chr11	94479597	94479837	MRE11	1217246	prefilter
19610X27	chr11	94485824	94485944	MRE11	400522	prefilter
19610X27	chr11	94486064	94486184	MRE11	294696	prefilter
19610X27	chr11	94490759	94491039	MRE11	1444782	prefilter
19610X27	chr11	94586968	94587328	PIWIL4	160161	prefilter
19610X27	chr11	94589056	94589296	PIWIL4	4244	prefilter
19610X27	chr11	94593439	94593719	PIWIL4	1473725	prefilter
19610X27	chr11	94595247	94595487	PIWIL4	2080236	prefilter
19610X27	chr11	94603900	94604140	PIWIL4	1261807	prefilter
19610X27	chr11	94607359	94607719	PIWIL4	2229769	prefilter
19610X27	chr11	94608514	94608754	PIWIL4	1830401	prefilter
19610X27	chr11	94616408	94616648	PIWIL4	1637460	prefilter
19610X27	chr11	94617890	94618170	PIWIL4	2284075	prefilter
19610X27	chr11	94619682	94620210	PIWIL4	4897037	prefilter
19610X27	chr11	94620812	94621052	PIWIL4	1909510	prefilter
19610X27	chr11	108227540	108227952	ATM	2823285	prefilter
19610X27	chr11	108229110	108229390	ATM	509848	prefilter
19610X27	chr11	108235572	108235932	ATM	1099838	prefilter
19610X27	chr11	108317307	108317587	ATM	1048020	prefilter
19610X27	chr11	108319886	108320126	ATM	1166046	prefilter
19610X27	chr11	108321240	108321480	ATM	778009	prefilter
19610X27	chr11	108325247	108325607	ATM	974551	prefilter
19610X27	chr11	108325961	108326321	ATM	2115097	prefilter
19610X27	chr11	108327581	108327821	ATM	1186717	prefilter
19610X27	chr11	108328949	108329309	ATM	1860025	prefilter
19610X27	chr11	108330112	108330507	ATM	2787441	prefilter
19610X27	chr11	108334899	108335179	ATM	842389	prefilter
19610X27	chr11	108335783	108336023	ATM	1055421	prefilter
19610X27	chr11	108343156	108343436	ATM	1496307	prefilter
19610X27	chr11	108345667	108345998	ATM	2258474	prefilter
19610X27	chr11	108347202	108347442	ATM	1081927	prefilter
19610X27	chr11	108353703	108353943	ATM	1626201	prefilter
19610X27	chr11	108354722	108354962	ATM	1263665	prefilter
19610X27	chr11	108365010	108365583	ATM	4478387	prefilter
19610X27	chr11	116835691	116836051	APOA1	2413259	prefilter
19610X27	chr11	116836111	116836531	APOA1	3239810	prefilter
19610X27	chr11	119206395	119206695	CBL	1103551	prefilter
19610X27	chr11	119232331	119232811	CBL	3009300	prefilter
19610X27	chr11	119271668	119271948	CBL	1698573	prefilter
19610X27	chr11	119273806	119274086	CBL	1781720	prefilter
19610X27	chr11	119274752	119275032	CBL	1778706	prefilter
19610X27	chr11	119275925	119276205	CBL	2299078	prefilter
19610X27	chr11	119277680	119277920	CBL	1890451	prefilter
19610X27	chr11	119278071	119278391	CBL	2613618	prefilter
19610X27	chr11	119278421	119278801	CBL	3696674	prefilter
19610X27	chr11	119298269	119298629	CBL	2747653	prefilter
19610X27	chr11	119299398	119299878	CBL	4045173	prefilter
19610X27	chr11	119307982	119308162	CBL	406008	prefilter
19610X27	chr12	25209733	25209973	KRAS	1247146	prefilter
19610X27	chr12	25215360	25215640	KRAS	1847575	prefilter
19610X27	chr12	25225553	25225693	KRAS	969588	prefilter
19610X27	chr12	25225713	25225833	KRAS	616488	prefilter
19610X27	chr12	25227162	25227462	KRAS	2018065	prefilter
19610X27	chr12	25245154	25245454	KRAS	2323713	prefilter
19610X27	chr12	54280785	54280905	HNRNPA1	332069	prefilter
19610X27	chr12	54281324	54281564	HNRNPA1	1458781	prefilter
19610X27	chr12	54281728	54281848	HNRNPA1	666734	prefilter
19610X27	chr12	54281888	54282008	HNRNPA1	773944	prefilter
19610X27	chr12	54282015	54282135	HNRNPA1	742782	prefilter
19610X27	chr12	54282255	54282957	HNRNPA1	5198753	prefilter
19610X27	chr12	54283749	54283869	HNRNPA1	450833	prefilter
19610X27	chr12	54283909	54284029	HNRNPA1	567819	prefilter
19610X27	chr12	54284194	54284374	HNRNPA1	724949	prefilter
19610X27	chr12	101729041	101729281	SYCP3	1387147	prefilter
19610X27	chr12	101731497	101731737	SYCP3	1137561	prefilter
19610X27	chr12	101733504	101733744	SYCP3	1607310	prefilter
19610X27	chr12	101734865	101735105	SYCP3	1241875	prefilter
19610X27	chr12	112446217	112446337	PTPN11	648283	prefilter
19610X27	chr12	112446368	112446488	PTPN11	612777	prefilter
19610X27	chr12	112450227	112450587	PTPN11	2729521	prefilter
19610X27	chr12	112453111	112453291	PTPN11	1018564	prefilter
19610X27	chr12	112453351	112453471	PTPN11	701633	prefilter
19610X27	chr12	112454502	112454742	PTPN11	937572	prefilter
19610X27	chr12	112472872	112473112	PTPN11	1182088	prefilter
19610X27	chr12	112477580	112477810	PTPN11	1632024	prefilter
19610X27	chr12	112477816	112477936	PTPN11	792924	prefilter
19610X27	chr12	112477976	112478096	PTPN11	649567	prefilter
19610X27	chr12	112481986	112482106	PTPN11	378953	prefilter
19610X27	chr12	112482139	112482259	PTPN11	560440	prefilter
19610X27	chr12	112486368	112486728	PTPN11	2553828	prefilter
19610X27	chr12	112488369	112488596	PTPN11	1754844	prefilter
19610X27	chr12	112488936	112489216	PTPN11	1589116	prefilter
19610X27	chr12	130342510	130342750	PIWIL1	0	prefilter
19610X27	chr12	130342925	130343165	PIWIL1	0	prefilter
19610X27	chr12	130345615	130346015	PIWIL1	0	prefilter
19610X27	chr12	130346237	130346717	PIWIL1	59	prefilter
19610X27	chr12	130348023	130348263	PIWIL1	0	prefilter
19610X27	chr12	130349097	130349577	PIWIL1	0	prefilter
19610X27	chr12	130349791	130350031	PIWIL1	0	prefilter
19610X27	chr12	130354400	130354800	PIWIL1	0	prefilter
19610X27	chr12	130354826	130355066	PIWIL1	0	prefilter
19610X27	chr12	130357397	130357637	PIWIL1	0	prefilter
19610X27	chr12	130361040	130361669	PIWIL1	0	prefilter
19610X27	chr12	130362681	130363267	PIWIL1	4801	prefilter
19610X27	chr12	130366995	130367395	PIWIL1	296	prefilter
19610X27	chr12	130371049	130371658	PIWIL1	324488	prefilter
19610X27	chr12	132635818	132636098	POLE	2001651	prefilter
19610X27	chr12	132637936	132638216	POLE	2224140	prefilter
19610X27	chr12	132639031	132639391	POLE	2730420	prefilter
19610X27	chr12	132641569	132641929	POLE	3022450	prefilter
19610X27	chr12	132642107	132643088	POLE	8405638	prefilter
19610X27	chr12	132657269	132657509	POLE	2188741	prefilter
19610X27	chr12	132657799	132658039	POLE	2219693	prefilter
19610X27	chr12	132659222	132659582	POLE	2641974	prefilter
19610X27	chr12	132660886	132661246	POLE	2329325	prefilter
19610X27	chr12	132661465	132661745	POLE	2236413	prefilter
19610X27	chr12	132663936	132664216	POLE	2486844	prefilter
19610X27	chr12	132664296	132664536	POLE	2255995	prefilter
19610X27	chr12	132665236	132665516	POLE	2309476	prefilter
19610X27	chr12	132667435	132667715	POLE	2045217	prefilter
19610X27	chr12	132668289	132669015	POLE	4796332	prefilter
19610X27	chr12	132673501	132673781	POLE	1953498	prefilter
19610X27	chr12	132675337	132675577	POLE	2175681	prefilter
19610X27	chr12	132675657	132675897	POLE	2345904	prefilter
19610X27	chr12	132676029	132676269	POLE	2217041	prefilter
19610X27	chr12	132676479	132676719	POLE	2280933	prefilter
19610X27	chr12	132677283	132677788	POLE	4490754	prefilter
19610X27	chr12	132679434	132679714	POLE	2405709	prefilter
19610X27	chr12	132679880	132680290	POLE	3543367	prefilter
19610X27	chr12	132680527	132680767	POLE	2065182	prefilter
19610X27	chr12	132687224	132687404	POLE	452273	prefilter
19610X27	chr13	32336150	32341310	BRCA2	41069027	prefilter
19610X27	chr13	32344485	32344725	BRCA2	1009511	prefilter
19610X27	chr13	32356338	32356698	BRCA2	2023402	prefilter
19610X27	chr13	32357655	32358015	BRCA2	1766384	prefilter
19610X27	chr13	32362428	32362788	BRCA2	1980476	prefilter
19610X27	chr13	32363116	32363596	BRCA2	2872909	prefilter
19610X27	chr13	32370339	32370619	BRCA2	1542601	prefilter
19610X27	chr13	32370888	32371168	BRCA2	1811981	prefilter
19610X27	chr13	32379936	32380216	BRCA2	1377719	prefilter
19610X27	chr13	32394571	32395051	BRCA2	3146704	prefilter
19610X27	chr13	32396831	32397111	BRCA2	1754023	prefilter
19610X27	chr13	48342536	48342776	RB1	1503609	prefilter
19610X27	chr13	48345019	48345259	RB1	1011515	prefilter
19610X27	chr13	48347754	48347934	RB1	220950	prefilter
19610X27	chr13	48348869	48349109	RB1	922708	prefilter
19610X27	chr13	48359952	48360192	RB1	1208876	prefilter
19610X27	chr13	48368445	48368685	RB1	1133418	prefilter
19610X27	chr13	48373328	48373568	RB1	1195349	prefilter
19610X27	chr13	48376856	48377096	RB1	1563848	prefilter
19610X27	chr13	48379503	48379703	RB1	747658	prefilter
19610X27	chr13	48379967	48380327	RB1	1428351	prefilter
19610X27	chr13	48381183	48381539	RB1	2233322	prefilter
19610X27	chr13	48452913	48453153	RB1	1325110	prefilter
19610X27	chr13	48456136	48456416	RB1	1914689	prefilter
19610X27	chr13	48459620	48459900	RB1	1494098	prefilter
19610X27	chr13	48463663	48463903	RB1	1086286	prefilter
19610X27	chr13	48464934	48465454	RB1	3437031	prefilter
19610X27	chr13	48473285	48473465	RB1	768981	prefilter
19610X27	chr13	48476632	48476912	RB1	1897172	prefilter
19610X27	chr13	48477289	48477469	RB1	771142	prefilter
19610X27	chr13	48479913	48480153	RB1	1489369	prefilter
19610X27	chr13	108208462	108211342	LIG4	28301554	prefilter
19610X27	chr14	45135925	45136645	FANCM	5522370	prefilter
19610X27	chr14	45136975	45137335	FANCM	2287379	prefilter
19610X27	chr14	45140550	45140790	FANCM	1034744	prefilter
19610X27	chr14	45159008	45159368	FANCM	988670	prefilter
19610X27	chr14	45164282	45164642	FANCM	2101553	prefilter
19610X27	chr14	45170527	45170807	FANCM	1172927	prefilter
19610X27	chr14	45172992	45173272	FANCM	1761604	prefilter
19610X27	chr14	45175003	45177043	FANCM	15795248	prefilter
19610X27	chr14	45196059	45196659	FANCM	4291407	prefilter
19610X27	chr14	45198549	45199029	FANCM	2515235	prefilter
19610X27	chr14	75018764	75019044	MLH3	1920110	prefilter
19610X27	chr14	75022736	75023096	MLH3	3042661	prefilter
19610X27	chr14	75030482	75030762	MLH3	2038737	prefilter
19610X27	chr14	75032003	75032243	MLH3	1514883	prefilter
19610X27	chr14	75033334	75033574	MLH3	1779697	prefilter
19610X27	chr14	75046275	75049755	MLH3	30624915	prefilter
19610X27	chr14	81062063	81062303	TSHR	1395674	prefilter
19610X27	chr14	81068171	81068411	TSHR	1304364	prefilter
19610X27	chr14	81087871	81088111	TSHR	1503238	prefilter
19610X27	chr14	81092449	81092689	TSHR	1674241	prefilter
19610X27	chr14	81096553	81096793	TSHR	2057864	prefilter
19610X27	chr14	81108293	81108533	TSHR	955664	prefilter
19610X27	chr14	81142865	81144425	TSHR	14452926	prefilter
19610X27	chr14	95091104	95091464	DICER1	2425687	prefilter
19610X27	chr14	95093782	95094262	DICER1	3132358	prefilter
19610X27	chr14	95095704	95096784	DICER1	9196913	prefilter
19610X27	chr14	95099717	95099997	DICER1	1271207	prefilter
19610X27	chr14	95103256	95104216	DICER1	7999076	prefilter
19610X27	chr14	95104978	95105338	DICER1	2723652	prefilter
19610X27	chr14	95105610	95105850	DICER1	2023557	prefilter
19610X27	chr14	95105952	95106312	DICER1	2787384	prefilter
19610X27	chr14	95107544	95107824	DICER1	820965	prefilter
19610X27	chr14	95111246	95111526	DICER1	1894608	prefilter
19610X27	chr14	95112089	95112329	DICER1	1584844	prefilter
19610X27	chr14	95113018	95113298	DICER1	1844689	prefilter
19610X27	chr14	95115604	95115884	DICER1	2047004	prefilter
19610X27	chr14	95116334	95116814	DICER1	3233716	prefilter
19610X27	chr14	95117548	95117828	DICER1	2063019	prefilter
19610X27	chr14	95124132	95124732	DICER1	4993895	prefilter
19610X27	chr14	95129372	95129732	DICER1	2402274	prefilter
19610X27	chr14	95129985	95130265	DICER1	2011371	prefilter
19610X27	chr14	95131434	95131714	DICER1	1954051	prefilter
19610X27	chr14	95132416	95132776	DICER1	1860557	prefilter
19610X27	chr14	95133246	95133526	DICER1	2144047	prefilter
19610X27	chr14	103963007	103963247	TDRD9	1471154	prefilter
19610X27	chr14	103965263	103965623	TDRD9	2034565	prefilter
19610X27	chr14	103966630	103966910	TDRD9	1217865	prefilter
19610X27	chr14	103970461	103970701	TDRD9	1347586	prefilter
19610X27	chr14	103975291	103975651	TDRD9	1655822	prefilter
19610X27	chr14	103991072	103991312	TDRD9	1378924	prefilter
19610X27	chr14	103994269	103994681	TDRD9	2636913	prefilter
19610X27	chr14	103995688	103995868	TDRD9	803547	prefilter
19610X27	chr14	103998556	103998796	TDRD9	936727	prefilter
19610X27	chr14	104004166	104004406	TDRD9	1079499	prefilter
19610X27	chr14	104005199	104005479	TDRD9	1609060	prefilter
19610X27	chr14	104006291	104006925	TDRD9	4995354	prefilter
19610X27	chr14	104024504	104024744	TDRD9	889834	prefilter
19610X27	chr14	104025490	104025850	TDRD9	2135106	prefilter
19610X27	chr14	104025971	104026211	TDRD9	1836566	prefilter
19610X27	chr14	104026569	104027049	TDRD9	4014827	prefilter
19610X27	chr15	40700992	40701272	RAD51	1556245	prefilter
19610X27	chr15	40701666	40701786	RAD51	143852	prefilter
19610X27	chr15	40706115	40706355	RAD51	1389781	prefilter
19610X27	chr15	40708950	40709190	RAD51	1501071	prefilter
19610X27	chr15	40718732	40718972	RAD51	1506586	prefilter
19610X27	chr15	40728647	40728887	RAD51	1646837	prefilter
19610X27	chr15	40729429	40729709	RAD51	1954036	prefilter
19610X27	chr15	40729773	40730053	RAD51	2409273	prefilter
19610X27	chr15	40730975	40731255	RAD51	1932673	prefilter
19610X27	chr15	66434952	66435072	MAP2K1	581221	prefilter
19610X27	chr15	66435192	66435312	MAP2K1	443808	prefilter
19610X27	chr15	66436679	66436799	MAP2K1	1048677	prefilter
19610X27	chr15	66436819	66436959	MAP2K1	1253433	prefilter
19610X27	chr15	66443198	66443438	MAP2K1	1164063	prefilter
19610X27	chr15	66444591	66444771	MAP2K1	3537	prefilter
19610X27	chr15	66481677	66481817	MAP2K1	54104	prefilter
19610X27	chr15	66481837	66481957	MAP2K1	27012	prefilter
19610X27	chr15	66484910	66485030	MAP2K1	574	prefilter
19610X27	chr15	66485150	66485270	MAP2K1	1967	prefilter
19610X27	chr15	66487140	66487380	MAP2K1	50663	prefilter
19610X27	chr15	66489125	66489365	MAP2K1	28831	prefilter
19610X27	chr15	66489650	66489830	MAP2K1	5137	prefilter
19610X27	chr15	66490437	66490557	MAP2K1	197	prefilter
19610X27	chr15	89247569	89247809	FANCI	1666372	prefilter
19610X27	chr15	89258620	89258860	FANCI	1535412	prefilter
19610X27	chr15	89260638	89260918	FANCI	2060514	prefilter
19610X27	chr15	89261523	89261939	FANCI	3273492	prefilter
19610X27	chr15	89263349	89263529	FANCI	829961	prefilter
19610X27	chr15	89263824	89264104	FANCI	2376342	prefilter
19610X27	chr15	89264444	89264684	FANCI	1730792	prefilter
19610X27	chr15	89268322	89268602	FANCI	1615893	prefilter
19610X27	chr15	89273303	89273543	FANCI	304069	prefilter
19610X27	chr15	89274096	89274376	FANCI	1521344	prefilter
19610X27	chr15	89276621	89276981	FANCI	2238710	prefilter
19610X27	chr15	89278610	89278850	FANCI	1386122	prefilter
19610X27	chr15	89281095	89281375	FANCI	2001682	prefilter
19610X27	chr15	89281680	89281920	FANCI	1942837	prefilter
19610X27	chr15	89283073	89283313	FANCI	1574544	prefilter
19610X27	chr15	89285017	89285297	FANCI	1688174	prefilter
19610X27	chr15	89290127	89290367	FANCI	1558009	prefilter
19610X27	chr15	89291543	89291783	FANCI	1711638	prefilter
19610X27	chr15	89292596	89293142	FANCI	4836087	prefilter
19610X27	chr15	89293735	89294095	FANCI	2100344	prefilter
19610X27	chr15	89294824	89295184	FANCI	2084084	prefilter
19610X27	chr15	89299703	89300063	FANCI	2895221	prefilter
19610X27	chr15	89300222	89300462	FANCI	1986669	prefilter
19610X27	chr15	89301264	89301504	FANCI	1931522	prefilter
19610X27	chr15	89303799	89303979	FANCI	1149239	prefilter
19610X27	chr15	89305038	89305495	FANCI	4292692	prefilter
19610X27	chr15	89305531	89305771	FANCI	2318418	prefilter
19610X27	chr15	89305920	89306280	FANCI	2944820	prefilter
19610X27	chr15	89307394	89307754	FANCI	3206057	prefilter
19610X27	chr15	89312818	89313058	FANCI	671689	prefilter
19610X27	chr15	89314539	89314779	FANCI	1130432	prefilter
19610X27	chr15	89315215	89315455	FANCI	1714650	prefilter
19610X27	chr16	79322	79802	MPG	3983482	prefilter
19610X27	chr16	82974	83334	MPG	2337712	prefilter
19610X27	chr16	85287	85887	MPG	4807420	prefilter
19610X27	chr16	2090197	2090909	PKD1	4950550	prefilter
19610X27	chr16	2091029	2091149	PKD1	534905	prefilter
19610X27	chr16	2091330	2091450	PKD1	296322	prefilter
19610X27	chr16	2091570	2091690	PKD1	572098	prefilter
19610X27	chr16	2091703	2092257	PKD1	3800229	prefilter
19610X27	chr16	2092416	2092656	PKD1	2040578	prefilter
19610X27	chr16	2092883	2093163	PKD1	2535174	prefilter
19610X27	chr16	89739395	89739635	FANCA	2226891	prefilter
19610X27	chr16	89739926	89740166	FANCA	2015711	prefilter
19610X27	chr16	89740715	89740955	FANCA	1403219	prefilter
19610X27	chr16	89742729	89743009	FANCA	1550199	prefilter
19610X27	chr16	89782934	89783174	FANCA	1711781	prefilter
19610X27	chr16	89784789	89785029	FANCA	1731108	prefilter
19610X27	chr16	89791329	89791609	FANCA	2154211	prefilter
19610X27	chr16	89791857	89792137	FANCA	2295488	prefilter
19610X27	chr16	89792389	89792629	FANCA	1983204	prefilter
19610X27	chr16	89795842	89796082	FANCA	1533899	prefilter
19610X27	chr16	89799079	89799319	FANCA	1859130	prefilter
19610X27	chr16	89799531	89799711	FANCA	1198714	prefilter
19610X27	chr16	89803180	89803420	FANCA	1510690	prefilter
19610X27	chr16	89805216	89805456	FANCA	1659735	prefilter
19610X27	chr16	89808210	89808450	FANCA	1323823	prefilter
19610X27	chr16	89810634	89810874	FANCA	1365723	prefilter
19610X27	chr17	31248974	31249214	NF1	1339361	prefilter
19610X27	chr17	31252849	31253089	NF1	1449191	prefilter
19610X27	chr17	31258283	31258423	NF1	635523	prefilter
19610X27	chr17	31325736	31326336	NF1	4725992	prefilter
19610X27	chr17	31327429	31327909	NF1	3502996	prefilter
19610X27	chr17	31330217	31330577	NF1	2086536	prefilter
19610X27	chr17	41837849	41838209	KLHL10	2459598	prefilter
19610X27	chr17	41841707	41842427	KLHL10	5957910	prefilter
19610X27	chr17	41845014	41845854	KLHL10	7158289	prefilter
19610X27	chr17	41847195	41847475	KLHL10	2329661	prefilter
19610X27	chr17	41847818	41848418	KLHL10	5056862	prefilter
19610X27	chr17	42322208	42322568	STAT3	2587230	prefilter
19610X27	chr17	42322933	42323213	STAT3	2334839	prefilter
19610X27	chr17	42324892	42325132	STAT3	1811698	prefilter
19610X27	chr17	42326037	42326277	STAT3	1435950	prefilter
19610X27	chr17	42329348	42329851	STAT3	4185823	prefilter
19610X27	chr17	42331411	42331591	STAT3	823674	prefilter
19610X27	chr17	42333599	42334110	STAT3	3898351	prefilter
19610X27	chr17	42337370	42337650	STAT3	1935410	prefilter
19610X27	chr17	42337690	42337930	STAT3	1998985	prefilter
19610X27	chr17	42338651	42338891	STAT3	1708273	prefilter
19610X27	chr17	42339241	42339481	STAT3	1570392	prefilter
19610X27	chr17	42345488	42345728	STAT3	1570136	prefilter
19610X27	chr17	42346501	42346781	STAT3	2085123	prefilter
19610X27	chr17	42348312	42348592	STAT3	2178333	prefilter
19610X27	chr17	43045681	43045881	BRCA1	933753	prefilter
19610X27	chr17	43047553	43047793	BRCA1	1491087	prefilter
19610X27	chr17	43049037	43049277	BRCA1	1234253	prefilter
19610X27	chr17	43051000	43051180	BRCA1	764602	prefilter
19610X27	chr17	43056973	43057213	BRCA1	1499969	prefilter
19610X27	chr17	43063263	43063443	BRCA1	946369	prefilter
19610X27	chr17	43063792	43064032	BRCA1	1584893	prefilter
19610X27	chr17	43067531	43067771	BRCA1	1045014	prefilter
19610X27	chr17	43070843	43071323	BRCA1	3081602	prefilter
19610X27	chr17	43076411	43076691	BRCA1	1113773	prefilter
19610X27	chr17	43082309	43082669	BRCA1	2398939	prefilter
19610X27	chr17	43090868	43091108	BRCA1	2081043	prefilter
19610X27	chr17	43091347	43094947	BRCA1	32136258	prefilter
19610X27	chr17	43099707	43099947	BRCA1	1119133	prefilter
19610X27	chr17	43104051	43104331	BRCA1	992362	prefilter
19610X27	chr17	43104792	43105032	BRCA1	1640480	prefilter
19610X27	chr17	43106374	43106614	BRCA1	737784	prefilter
19610X27	chr17	43115662	43115842	BRCA1	625563	prefilter
19610X27	chr17	43123996	43124116	BRCA1	398039	prefilter
19610X27	chr17	51155577	51155857	NME1	2119567	prefilter
19610X27	chr17	51159910	51160150	NME1	2015723	prefilter
19610X27	chr17	51161096	51161336	NME1	1884066	prefilter
19610X27	chr17	51161665	51161905	NME1	2102367	prefilter
19610X27	chr17	58602315	58602675	TEX14	2369637	prefilter
19610X27	chr17	58604913	58605193	TEX14	1994389	prefilter
19610X27	chr17	58611070	58611430	TEX14	2008101	prefilter
19610X27	chr17	58613342	58613622	TEX14	1906028	prefilter
19610X27	chr17	58615168	58615408	TEX14	2038610	prefilter
19610X27	chr17	58616109	58616389	TEX14	2087315	prefilter
19610X27	chr17	58622749	58623109	TEX14	2429158	prefilter
19610X27	chr17	58630377	58630617	TEX14	1079380	prefilter
19610X27	chr17	58651793	58652073	TEX14	1450498	prefilter
19610X27	chr17	60600410	60600590	PPM1D	780747	prefilter
19610X27	chr17	60600710	60600950	PPM1D	1283981	prefilter
19610X27	chr17	60623455	60623815	PPM1D	2162463	prefilter
19610X27	chr17	60633775	60634055	PPM1D	1875456	prefilter
19610X27	chr17	60647807	60648167	PPM1D	2260093	prefilter
19610X27	chr17	60656480	60656960	PPM1D	3280132	prefilter
19610X27	chr17	60662913	60663633	PPM1D	5647509	prefilter
19610X27	chr17	75778678	75778866	H3-3B	1229766	prefilter
19610X27	chr17	75778906	75779110	H3-3B	1274909	prefilter
19610X27	chr17	75779130	75779250	H3-3B	624075	prefilter
19610X27	chr18	51046931	51047411	SMAD4	3058022	prefilter
19610X27	chr18	51048640	51048920	SMAD4	1780463	prefilter
19610X27	chr18	51065414	51065654	SMAD4	1767119	prefilter
19610X27	chr18	51066923	51067283	SMAD4	2453011	prefilter
19610X27	chr18	51076567	51076847	SMAD4	1792125	prefilter
19610X27	chr18	51078212	51078492	SMAD4	1678206	prefilter
19610X27	chr19	1206836	1207218	STK11	2767459	prefilter
19610X27	chr19	1218338	1218578	STK11	1758365	prefilter
19610X27	chr19	1219248	1219428	STK11	1031066	prefilter
19610X27	chr19	1220304	1220793	STK11	3884115	prefilter
19610X27	chr19	1221201	1221441	STK11	2066982	prefilter
19610X27	chr19	1221887	1222067	STK11	1275337	prefilter
19610X27	chr19	1222916	1223278	STK11	2834234	prefilter
19610X27	chr19	4090654	4090774	MAP2K2	433566	prefilter
19610X27	chr19	4094385	4094565	MAP2K2	1244366	prefilter
19610X27	chr19	4095298	4095538	MAP2K2	1744106	prefilter
19610X27	chr19	4097191	4097431	MAP2K2	854942	prefilter
19610X27	chr19	4099367	4099487	MAP2K2	543426	prefilter
19610X27	chr19	4100941	4101061	MAP2K2	738178	prefilter
19610X27	chr19	4101101	4101344	MAP2K2	1500874	prefilter
19610X27	chr19	4102294	4102534	MAP2K2	1789634	prefilter
19610X27	chr19	4110442	4110562	MAP2K2	885209	prefilter
19610X27	chr19	4110602	4110722	MAP2K2	927509	prefilter
19610X27	chr19	4117344	4117464	MAP2K2	791645	prefilter
19610X27	chr19	4117584	4117704	MAP2K2	786794	prefilter
19610X27	chr19	14093530	14093890	PRKACA	2617410	prefilter
19610X27	chr19	14097282	14097422	PRKACA	1118036	prefilter
19610X27	chr19	14097442	14097967	PRKACA	4509008	prefilter
19610X27	chr19	14100747	14100987	PRKACA	1970619	prefilter
19610X27	chr19	14102745	14102985	PRKACA	1690787	prefilter
19610X27	chr19	14106684	14106964	PRKACA	1669763	prefilter
19610X27	chr19	43543330	43543769	XRCC1	3645325	prefilter
19610X27	chr19	43544069	43544309	XRCC1	2062958	prefilter
19610X27	chr19	43545747	43546027	XRCC1	2162661	prefilter
19610X27	chr19	43551509	43551749	XRCC1	1967571	prefilter
19610X27	chr19	43551906	43552386	XRCC1	3654850	prefilter
19610X27	chr19	43553526	43553766	XRCC1	1975785	prefilter
19610X27	chr19	43554585	43554865	XRCC1	2203163	prefilter
19610X27	chr19	43560845	43561085	XRCC1	1946229	prefilter
19610X27	chr19	43574836	43575076	XRCC1	1827546	prefilter
19610X27	chr19	43575343	43575523	XRCC1	1077109	prefilter
19610X27	chr19	45409611	45409791	ERCC1	909497	prefilter
19610X27	chr19	45413588	45413828	ERCC1	1777734	prefilter
19610X27	chr19	45413878	45414118	ERCC1	1818454	prefilter
19610X27	chr19	45414790	45415030	ERCC1	1531334	prefilter
19610X27	chr19	45416739	45416979	ERCC1	1149331	prefilter
19610X27	chr19	45419027	45419267	ERCC1	1837778	prefilter
19610X27	chr19	45420255	45420495	ERCC1	1797229	prefilter
19610X27	chr19	45421105	45421465	ERCC1	2337233	prefilter
19610X27	chr19	45423202	45423442	ERCC1	1544661	prefilter
19610X27	chr19	50398772	50399132	POLD1	2749140	prefilter
19610X27	chr19	50399307	50399547	POLD1	1990523	prefilter
19610X27	chr19	50401711	50402816	POLD1	8804061	prefilter
19610X27	chr19	50402956	50403316	POLD1	2969362	prefilter
19610X27	chr19	50403425	50403665	POLD1	1901530	prefilter
19610X27	chr19	50406112	50406582	POLD1	4039413	prefilter
19610X27	chr19	50406898	50407491	POLD1	4004575	prefilter
19610X27	chr19	50408723	50408963	POLD1	1852609	prefilter
19610X27	chr19	50409058	50409298	POLD1	1968136	prefilter
19610X27	chr19	50409452	50409572	POLD1	932219	prefilter
19610X27	chr19	50409672	50409792	POLD1	922186	prefilter
19610X27	chr19	50413353	50413593	POLD1	1988982	prefilter
19610X27	chr19	50413670	50413950	POLD1	2609193	prefilter
19610X27	chr19	50414722	50415022	POLD1	2387915	prefilter
19610X27	chr19	50415340	50415895	POLD1	3894587	prefilter
19610X27	chr19	50416322	50416786	POLD1	3609047	prefilter
19610X27	chr19	50416977	50417337	POLD1	2757186	prefilter
19610X27	chr19	50417773	50418013	POLD1	1473830	prefilter
19610X27	chr19	57231948	57232308	AURKC	2478530	prefilter
19610X27	chr19	57232473	57232753	AURKC	2517807	prefilter
19610X27	chr19	57233394	57233674	AURKC	2330497	prefilter
19610X27	chr19	57234791	57235510	AURKC	5963773	prefilter
19610X27	chr20	59864231	59864471	SYCP2	1129401	prefilter
19610X27	chr20	59865326	59865732	SYCP2	2913848	prefilter
19610X27	chr20	59865746	59865926	SYCP2	1169513	prefilter
19610X27	chr20	59866222	59866662	SYCP2	2592225	prefilter
19610X27	chr20	59867639	59867919	SYCP2	1729135	prefilter
19610X27	chr20	59868760	59869000	SYCP2	1402812	prefilter
19610X27	chr20	59901596	59901876	SYCP2	1492122	prefilter
19610X27	chr20	59907274	59907514	SYCP2	1234162	prefilter
19610X27	chr20	59911677	59911917	SYCP2	1540017	prefilter
19610X27	chr20	59912305	59912485	SYCP2	479956	prefilter
19610X27	chr20	59915387	59915627	SYCP2	971653	prefilter
19610X27	chr20	59916408	59916648	SYCP2	1409482	prefilter
19610X27	chr20	59919080	59919260	SYCP2	500410	prefilter
19610X27	chr20	59919425	59919665	SYCP2	1611074	prefilter
19610X27	chr20	59920283	59920563	SYCP2	1293491	prefilter
19610X27	chr20	59921241	59921521	SYCP2	1527722	prefilter
19610X27	chr22	24719411	24719651	PIWIL3	1916910	prefilter
19610X27	chr22	24719681	24719961	PIWIL3	2206028	prefilter
19610X27	chr22	24723052	24723332	PIWIL3	1880069	prefilter
19610X27	chr22	24724822	24725102	PIWIL3	2219484	prefilter
19610X27	chr22	24725360	24725600	PIWIL3	2146764	prefilter
19610X27	chr22	24727881	24728469	PIWIL3	5040827	prefilter
19610X27	chr22	24749342	24749582	PIWIL3	1820649	prefilter
19610X27	chr22	24749616	24749896	PIWIL3	1726979	prefilter
19610X27	chr22	24751322	24751562	PIWIL3	210984	prefilter
19610X27	chr22	24753935	24754295	PIWIL3	19737	prefilter
19610X27	chr22	41699445	41699805	MEI1	1679138	prefilter
19610X27	chr22	41703252	41703532	MEI1	2249815	prefilter
19610X27	chr22	41705439	41705619	MEI1	908557	prefilter
19610X27	chr22	41713918	41714158	MEI1	1795918	prefilter
19610X27	chr22	41715973	41716213	MEI1	1737532	prefilter
19610X27	chr22	41717992	41718352	MEI1	2620374	prefilter
19610X27	chr22	41723868	41724148	MEI1	2195311	prefilter
19610X27	chr22	41729602	41729842	MEI1	2084773	prefilter
19610X27	chr22	41730459	41730699	MEI1	2015316	prefilter
19610X27	chr22	41732174	41732676	MEI1	4287975	prefilter
19610X27	chr22	41743017	41743257	MEI1	1945785	prefilter
19610X27	chr22	41744898	41745138	MEI1	1915564	prefilter
19610X27	chr22	41745815	41746095	MEI1	2321192	prefilter
19610X27	chr22	41748042	41748282	MEI1	1775405	prefilter
19610X27	chr22	41752501	41752741	MEI1	1822789	prefilter
19610X27	chr22	41753877	41754117	MEI1	1613050	prefilter
19610X27	chr22	41758269	41758629	MEI1	2613378	prefilter
19610X27	chr22	41763107	41763387	MEI1	2224398	prefilter
19610X27	chr22	41770583	41771063	MEI1	3346867	prefilter
19610X27	chr22	41776004	41776364	MEI1	2726837	prefilter
19610X27	chr22	41778640	41778880	MEI1	1938873	prefilter
19610X27	chr22	41781219	41781459	MEI1	2094465	prefilter
19610X27	chr22	41781585	41781945	MEI1	2972976	prefilter
19610X27	chr22	41784259	41784499	MEI1	1920296	prefilter
19610X27	chr22	41784515	41784875	MEI1	2678978	prefilter
19610X27	chr22	41793749	41793989	MEI1	1488425	prefilter
19610X27	chr22	41794304	41794544	MEI1	2164528	prefilter
19610X27	chr22	41795416	41795616	MEI1	1804052	prefilter
19610X27	chr22	41795671	41795911	MEI1	2276982	prefilter
19610X27	chr22	41799185	41799365	MEI1	1087699	prefilter
19610X27	chrX	67545054	67545294	AR	817111	prefilter
19610X27	chrX	67545354	67546494	AR	4214510	prefilter
19610X27	chrX	67546614	67546854	AR	667921	prefilter
19610X27	chrX	67643191	67643471	AR	1220259	prefilter
19610X27	chrX	67685948	67686188	AR	879313	prefilter
19610X27	chrX	67711305	67711785	AR	2223142	prefilter
19610X27	chrX	67717410	67717690	AR	1223197	prefilter
19610X27	chrX	67721758	67722038	AR	1176713	prefilter
19610X27	chrX	67722765	67723045	AR	1044607	prefilter
19610X27	chrX	67723622	67723902	AR	1086586	prefilter
19610X27	chrX	70670305	70670585	TEX11	1184974	prefilter
19610X27	chrX	70678726	70678966	TEX11	645909	prefilter
19610X27	chrX	70682609	70682889	TEX11	878700	prefilter
19610X27	chrX	70722537	70722777	TEX11	723136	prefilter
19610X27	chrX	70725182	70725422	TEX11	725295	prefilter
19610X27	chrX	70740628	70740868	TEX11	576273	prefilter
19610X27	chrX	70744102	70744282	TEX11	343849	prefilter
19610X27	chrX	70806627	70806867	TEX11	582847	prefilter
19610X27	chrX	70833433	70833673	TEX11	789125	prefilter
19610X27	chrX	70852973	70853213	TEX11	977779	prefilter
19610X27	chrX	126551134	126551254	DCAF12L1	448802	prefilter
19610X27	chrX	126551314	126551734	DCAF12L1	1821361	prefilter
19610X27	chrX	126552154	126552274	DCAF12L1	389867	prefilter
19610X27	chrX	126552394	126552514	DCAF12L1	325439	prefilter
19610X27	chrX	133025411	133028291	USP26	12674242	prefilter
19610X27	chrY	12815994	12816114	USP9Y	423148	prefilter
19610X27	chrY	12816174	12816414	USP9Y	863851	prefilter
19610X27	chrY	12818335	12818515	USP9Y	593380	prefilter
19610X27	chrY	12818635	12818755	USP9Y	69301	prefilter
19610X27	chrY	12833594	12833774	USP9Y	629214	prefilter
19610X27	chrY	12833834	12833954	USP9Y	372760	prefilter
19610X27	chrY	12837841	12837981	USP9Y	147718	prefilter
19610X27	chrY	12838001	12838121	USP9Y	246896	prefilter
19610X27	chrY	12839759	12839939	USP9Y	569713	prefilter
19610X27	chrY	12839999	12840239	USP9Y	1107428	prefilter
19610X27	chrY	12840299	12840419	USP9Y	594403	prefilter
19610X27	chrY	12840539	12840719	USP9Y	671019	prefilter
19610X27	chrY	12842172	12842532	USP9Y	1341752	prefilter
19610X27	chrY	12842988	12843128	USP9Y	534270	prefilter
19610X27	chrY	12843148	12843268	USP9Y	304680	prefilter
19610X27	chrY	12846245	12846605	USP9Y	1049061	prefilter
19610X27	chrY	12846863	12846983	USP9Y	297227	prefilter
19610X27	chrY	12847163	12847403	USP9Y	682494	prefilter
19610X27	chrY	12856278	12856418	USP9Y	496817	prefilter
19610X27	chrY	12856438	12856558	USP9Y	405148	prefilter
19610X27	chrY	12856559	12856679	USP9Y	376246	prefilter
19610X27	chrY	12856859	12856979	USP9Y	281056	prefilter
19610X27	chrY	12913645	12913925	DDX3Y	1105620	prefilter
19610X27	chrY	12914486	12914726	DDX3Y	907989	prefilter
19610X27	chrY	12914813	12915147	DDX3Y	1422170	prefilter
19610X27	chrY	12915207	12915327	DDX3Y	448662	prefilter
19610X27	chrY	12915562	12915682	DDX3Y	608503	prefilter
19610X27	chrY	12915722	12915935	DDX3Y	1134826	prefilter
19610X27	chrY	12915975	12916095	DDX3Y	548499	prefilter
19610X27	chrY	12916171	12916291	DDX3Y	524207	prefilter
19610X27	chrY	12916351	12916695	DDX3Y	1568184	prefilter
19610X27	chr1	84597127	84599527	neutral_region	13370052	prefilter
19610X27	chr2	40162767	40165167	neutral_region	14859306	prefilter
19610X27	chr4	22386244	22388644	neutral_region	12349384	prefilter
19610X27	chr6	155239014	155241414	neutral_region	15482490	prefilter
19610X27	chr7	11732774	11735174	neutral_region	10787388	prefilter
19610X27	chr8	51513056	51515456	neutral_region	12993230	prefilter
19610X27	chr9	23709463	23711863	neutral_region	11677071	prefilter
19610X27	chr10	128969037	128971437	neutral_region	13210245	prefilter
19610X27	chr11	108510787	108513187	neutral_region	14057324	prefilter
19610X27	chr12	114115043	114117443	neutral_region	16749087	prefilter
19610X27	chr13	75803912	75806312	neutral_region	14808155	prefilter
19610X27	chr14	74661755	74664155	neutral_region	15361255	prefilter
19610X27	chr15	46089737	46092137	neutral_region	12307558	prefilter
19610X27	chr16	51754103	51756503	neutral_region	13926466	prefilter
19610X27	chr17	70672726	70675126	neutral_region	12186466	prefilter
19610X27	chr18	5749264	5751664	neutral_region	15554675	prefilter
19610X27	chr19	31831021	31833421	neutral_region	12744013	prefilter
19610X27	chr20	24153684	24156084	neutral_region	15866835	prefilter
19610X27	chr21	23665976	23668376	neutral_region	10257311	prefilter
19610X27	chr22	48262370	48264770	neutral_region	16644095	prefilter
19610X28	chr1	45330446	45330626	MUTYH	1707253	prefilter
19610X28	chr1	45331118	45333253	MUTYH	29944613	prefilter
19610X28	chr1	45333328	45333688	MUTYH	5103991	prefilter
19610X28	chr1	45334311	45334591	MUTYH	3416674	prefilter
19610X28	chr1	45338101	45338281	MUTYH	1746516	prefilter
19610X28	chr1	75806881	75807241	MSH4	2126907	prefilter
19610X28	chr1	75810632	75810872	MSH4	1612956	prefilter
19610X28	chr1	75814958	75815198	MSH4	2279653	prefilter
19610X28	chr1	75816279	75816639	MSH4	899569	prefilter
19610X28	chr1	75822315	75822675	MSH4	1636136	prefilter
19610X28	chr1	75848122	75848362	MSH4	1350367	prefilter
19610X28	chr1	75867431	75867671	MSH4	1457674	prefilter
19610X28	chr1	75876848	75877088	MSH4	1173069	prefilter
19610X28	chr1	75878053	75878413	MSH4	2014496	prefilter
19610X28	chr1	75878920	75879200	MSH4	1908857	prefilter
19610X28	chr1	75879981	75880221	MSH4	1449882	prefilter
19610X28	chr1	75881168	75881448	MSH4	1044923	prefilter
19610X28	chr1	75883541	75883901	MSH4	3073373	prefilter
19610X28	chr1	75889190	75889430	MSH4	1400567	prefilter
19610X28	chr1	75890620	75890900	MSH4	1506692	prefilter
19610X28	chr1	75897814	75898174	MSH4	1517692	prefilter
19610X28	chr1	75899542	75899782	MSH4	1439259	prefilter
19610X28	chr1	100352889	100353069	CDC14A	1520779	prefilter
19610X28	chr1	100353687	100353927	CDC14A	1643186	prefilter
19610X28	chr1	100377463	100377703	CDC14A	1805790	prefilter
19610X28	chr1	100390658	100390898	CDC14A	1644857	prefilter
19610X28	chr1	100424141	100424381	CDC14A	2338366	prefilter
19610X28	chr1	100439845	100440085	CDC14A	1932992	prefilter
19610X28	chr1	100462586	100462946	CDC14A	3283696	prefilter
19610X28	chr1	100467885	100468165	CDC14A	2572738	prefilter
19610X28	chr1	226064275	226064395	H3-3A	377481	prefilter
19610X28	chr1	226064435	226064555	H3-3A	376063	prefilter
19610X28	chr1	226065536	226065712	H3-3A	1588477	prefilter
19610X28	chr1	226065752	226066016	H3-3A	2233782	prefilter
19610X28	chr1	226071273	226071393	H3-3A	212076	prefilter
19610X28	chr1	241850326	241850686	EXO1	1988807	prefilter
19610X28	chr1	241852231	241852471	EXO1	1748826	prefilter
19610X28	chr1	241853279	241853559	EXO1	2673952	prefilter
19610X28	chr1	241857273	241857553	EXO1	2598749	prefilter
19610X28	chr1	241858432	241858792	EXO1	3157149	prefilter
19610X28	chr1	241878686	241879406	EXO1	6951048	prefilter
19610X28	chr1	241885230	241885590	EXO1	2544971	prefilter
19610X28	chr1	241889391	241889671	EXO1	2432457	prefilter
19610X28	chr1	243505173	243505413	AKT3	0	prefilter
19610X28	chr1	243512255	243512495	AKT3	0	prefilter
19610X28	chr1	243545433	243545673	AKT3	0	prefilter
19610X28	chr1	243552596	243553076	AKT3	0	prefilter
19610X28	chr1	243563584	243563984	AKT3	0	prefilter
19610X28	chr1	243572787	243573187	AKT3	51	prefilter
19610X28	chr1	243613585	243613825	AKT3	0	prefilter
19610X28	chr1	243615008	243615248	AKT3	0	prefilter
19610X28	chr1	243637476	243637876	AKT3	0	prefilter
19610X28	chr1	243645765	243646165	AKT3	0	prefilter
19610X28	chr1	243664707	243664947	AKT3	0	prefilter
19610X28	chr1	243695453	243695853	AKT3	0	prefilter
19610X28	chr1	243843057	243843237	AKT3	0	prefilter
19610X28	chr2	25234169	25234489	DNMT3A	3432147	prefilter
19610X28	chr2	25240236	25240516	DNMT3A	3551701	prefilter
19610X28	chr2	25240585	25240785	DNMT3A	2486766	prefilter
19610X28	chr2	25241494	25241774	DNMT3A	3511108	prefilter
19610X28	chr2	25243840	25244040	DNMT3A	1945935	prefilter
19610X28	chr2	25244496	25244696	DNMT3A	2175125	prefilter
19610X28	chr2	25245152	25245432	DNMT3A	3416052	prefilter
19610X28	chr2	25245942	25246374	DNMT3A	5374199	prefilter
19610X28	chr2	25247004	25247204	DNMT3A	2158825	prefilter
19610X28	chr2	25247530	25247810	DNMT3A	3474485	prefilter
19610X28	chr2	25282336	25282816	DNMT3A	4894881	prefilter
19610X28	chr2	25300071	25300311	DNMT3A	2941624	prefilter
19610X28	chr2	25313828	25314068	DNMT3A	2467717	prefilter
19610X28	chr2	38997159	38997519	SOS1	1670937	prefilter
19610X28	chr2	39006350	39006590	SOS1	1804909	prefilter
19610X28	chr2	39006932	39007292	SOS1	2649633	prefilter
19610X28	chr2	39010523	39010763	SOS1	1742042	prefilter
19610X28	chr2	39012057	39012417	SOS1	2914562	prefilter
19610X28	chr2	39013391	39013631	SOS1	2504229	prefilter
19610X28	chr2	39013788	39014068	SOS1	3022056	prefilter
19610X28	chr2	39014685	39014925	SOS1	1415014	prefilter
19610X28	chr2	39022477	39023317	SOS1	9780308	prefilter
19610X28	chr2	39023933	39024213	SOS1	2307173	prefilter
19610X28	chr2	39035141	39035565	SOS1	4029493	prefilter
19610X28	chr2	39051075	39051355	SOS1	2206606	prefilter
19610X28	chr2	39054538	39054898	SOS1	1954937	prefilter
19610X28	chr2	39056604	39056964	SOS1	2867395	prefilter
19610X28	chr2	39058598	39058878	SOS1	2145049	prefilter
19610X28	chr2	39067550	39067830	SOS1	2027557	prefilter
19610X28	chr2	47403117	47403477	MSH2	2892066	prefilter
19610X28	chr2	47408338	47408618	MSH2	1204122	prefilter
19610X28	chr2	47409993	47410473	MSH2	4446467	prefilter
19610X28	chr2	47412347	47412627	MSH2	1903870	prefilter
19610X28	chr2	47414203	47414483	MSH2	879169	prefilter
19610X28	chr2	47416222	47416502	MSH2	2453248	prefilter
19610X28	chr2	47429661	47430021	MSH2	2551504	prefilter
19610X28	chr2	47445482	47445722	MSH2	1976826	prefilter
19610X28	chr2	47462952	47463232	MSH2	1948649	prefilter
19610X28	chr2	47466593	47466873	MSH2	1922828	prefilter
19610X28	chr2	47470893	47471133	MSH2	1643835	prefilter
19610X28	chr2	47474907	47475387	MSH2	3379761	prefilter
19610X28	chr2	47476289	47476649	MSH2	3759354	prefilter
19610X28	chr2	47478155	47478635	MSH2	4688564	prefilter
19610X28	chr2	47480603	47480963	MSH2	3407352	prefilter
19610X28	chr2	47790845	47791205	MSH6	3522482	prefilter
19610X28	chr2	47795798	47796158	MSH6	3656066	prefilter
19610X28	chr2	47798503	47801263	MSH6	35099364	prefilter
19610X28	chr2	47803312	47803792	MSH6	4476307	prefilter
19610X28	chr2	47804848	47805088	MSH6	2178305	prefilter
19610X28	chr2	47805542	47805782	MSH6	2118606	prefilter
19610X28	chr2	47806141	47806731	MSH6	5904343	prefilter
19610X28	chr2	74558656	74558936	M1AP	3250560	prefilter
19610X28	chr2	74559613	74559793	M1AP	1912792	prefilter
19610X28	chr2	74560081	74560361	M1AP	3717091	prefilter
19610X28	chr2	74562140	74562500	M1AP	4645016	prefilter
19610X28	chr2	74575368	74575648	M1AP	3373891	prefilter
19610X28	chr2	74576357	74576717	M1AP	3970119	prefilter
19610X28	chr2	74581580	74581940	M1AP	1801922	prefilter
19610X28	chr2	74606959	74607319	M1AP	3178425	prefilter
19610X28	chr2	74614876	74615236	M1AP	3262072	prefilter
19610X28	chr2	74639975	74640335	M1AP	3712748	prefilter
19610X28	chr2	189791735	189792015	PMS1	2804104	prefilter
19610X28	chr2	189795680	189796040	PMS1	2920848	prefilter
19610X28	chr2	189805583	189805823	PMS1	2095008	prefilter
19610X28	chr2	189843902	189844142	PMS1	1901743	prefilter
19610X28	chr2	189852576	189852856	PMS1	2405912	prefilter
19610X28	chr2	189853870	189855223	PMS1	12643970	prefilter
19610X28	chr2	189857404	189857584	PMS1	906542	prefilter
19610X28	chr2	189863625	189864345	PMS1	5852260	prefilter
19610X28	chr2	189867724	189868004	PMS1	2325611	prefilter
19610X28	chr2	189873396	189873756	PMS1	2137371	prefilter
19610X28	chr3	9750215	9750495	OGG1	2855994	prefilter
19610X28	chr3	9750828	9751308	OGG1	6423263	prefilter
19610X28	chr3	9751679	9752039	OGG1	4701919	prefilter
19610X28	chr3	9754614	9754974	OGG1	3923452	prefilter
19610X28	chr3	9756406	9756686	OGG1	3269452	prefilter
19610X28	chr3	10141837	10142017	VHL	1118493	prefilter
19610X28	chr3	10142077	10142257	VHL	1207218	prefilter
19610X28	chr3	10146435	10146715	VHL	1992533	prefilter
19610X28	chr3	10149694	10149814	VHL	747114	prefilter
19610X28	chr3	10149874	10150054	VHL	1364209	prefilter
19610X28	chr3	12584447	12584727	RAF1	3683396	prefilter
19610X28	chr3	12584774	12585327	RAF1	8155077	prefilter
19610X28	chr3	12585620	12585860	RAF1	2628749	prefilter
19610X28	chr3	12587524	12587704	RAF1	1070556	prefilter
19610X28	chr3	12590706	12590826	RAF1	1158388	prefilter
19610X28	chr3	12590886	12591066	RAF1	2266247	prefilter
19610X28	chr3	12591630	12591870	RAF1	2641327	prefilter
19610X28	chr3	12599629	12599869	RAF1	2084665	prefilter
19610X28	chr3	12604072	12604352	RAF1	2951814	prefilter
19610X28	chr3	12608704	12608984	RAF1	3222158	prefilter
19610X28	chr3	12609164	12609404	RAF1	2840853	prefilter
19610X28	chr3	12611886	12612126	RAF1	2403938	prefilter
19610X28	chr3	12618438	12618798	RAF1	3014187	prefilter
19610X28	chr3	16595349	16595469	DAZL	478757	prefilter
19610X28	chr3	16596899	16597139	DAZL	1016531	prefilter
19610X28	chr3	16597425	16597545	DAZL	320698	prefilter
19610X28	chr3	16597952	16598072	DAZL	350948	prefilter
19610X28	chr3	16598385	16598525	DAZL	856176	prefilter
19610X28	chr3	16598605	16598725	DAZL	134079	prefilter
19610X28	chr3	36993485	36993725	MLH1	2446847	prefilter
19610X28	chr3	36996544	36996784	MLH1	2020037	prefilter
19610X28	chr3	37000884	37001124	MLH1	1706911	prefilter
19610X28	chr3	37004317	37004557	MLH1	2066116	prefilter
19610X28	chr3	37006907	37007147	MLH1	1817858	prefilter
19610X28	chr3	37011935	37012175	MLH1	2160474	prefilter
19610X28	chr3	37014368	37014608	MLH1	2194627	prefilter
19610X28	chr3	37017432	37017672	MLH1	3141355	prefilter
19610X28	chr3	37020246	37020526	MLH1	3037620	prefilter
19610X28	chr3	37028718	37028998	MLH1	2484480	prefilter
19610X28	chr3	37040120	37040360	MLH1	2314513	prefilter
19610X28	chr3	37042179	37042419	MLH1	2161010	prefilter
19610X28	chr3	37047421	37047781	MLH1	3094531	prefilter
19610X28	chr3	37048443	37048683	MLH1	2542469	prefilter
19610X28	chr3	37048840	37049080	MLH1	2620497	prefilter
19610X28	chr3	37050388	37050748	MLH1	3652221	prefilter
19610X28	chr3	41224446	41224833	CTNNB1	3975872	prefilter
19610X28	chr3	41225273	41225940	CTNNB1	8123138	prefilter
19610X28	chr3	41227140	41227420	CTNNB1	2337801	prefilter
19610X28	chr3	41233272	41233938	CTNNB1	8629323	prefilter
19610X28	chr3	41235663	41235903	CTNNB1	2522780	prefilter
19610X28	chr3	41236284	41236564	CTNNB1	3315276	prefilter
19610X28	chr3	50093657	50093937	RBM5	2496198	prefilter
19610X28	chr3	50099896	50100136	RBM5	2020670	prefilter
19610X28	chr3	50100448	50100688	RBM5	2495892	prefilter
19610X28	chr3	50103004	50103244	RBM5	1736780	prefilter
19610X28	chr3	50104158	50104398	RBM5	2273350	prefilter
19610X28	chr3	50110604	50110844	RBM5	2189020	prefilter
19610X28	chr3	50113283	50113643	RBM5	3032559	prefilter
19610X28	chr3	50117174	50117454	RBM5	2695945	prefilter
19610X28	chr3	50118252	50118532	RBM5	2882482	prefilter
19610X28	chr4	1801271	1801821	FGFR3	5955481	prefilter
19610X28	chr4	1801870	1802170	FGFR3	3455972	prefilter
19610X28	chr4	1802834	1803074	FGFR3	2253415	prefilter
19610X28	chr4	1803624	1803904	FGFR3	2842459	prefilter
19610X28	chr4	1804245	1804605	FGFR3	3759236	prefilter
19610X28	chr4	1804755	1805035	FGFR3	3608510	prefilter
19610X28	chr4	1805275	1806092	FGFR3	10093076	prefilter
19610X28	chr4	1806112	1806412	FGFR3	3920012	prefilter
19610X28	chr4	1806474	1806754	FGFR3	3637910	prefilter
19610X28	chr4	1806761	1807001	FGFR3	3072048	prefilter
19610X28	chr4	1807020	1807380	FGFR3	4615143	prefilter
19610X28	chr4	54699558	54699838	KIT	2731321	prefilter
19610X28	chr4	54703628	54703988	KIT	2594446	prefilter
19610X28	chr4	54725773	54726133	KIT	3651731	prefilter
19610X28	chr4	54727339	54727619	KIT	2732858	prefilter
19610X28	chr4	54727755	54728186	KIT	6197256	prefilter
19610X28	chr4	54729270	54729550	KIT	2767253	prefilter
19610X28	chr4	54731253	54731493	KIT	3292422	prefilter
19610X28	chr4	54731794	54732074	KIT	2276529	prefilter
19610X28	chr4	54733015	54733295	KIT	3166823	prefilter
19610X28	chr4	54736433	54736890	KIT	6854147	prefilter
19610X28	chr4	54737107	54737347	KIT	3725505	prefilter
19610X28	chr5	80670023	80670383	MSH3	3411424	prefilter
19610X28	chr5	80672182	80672422	MSH3	2767814	prefilter
19610X28	chr5	80672679	80672919	MSH3	2391321	prefilter
19610X28	chr5	80674915	80675195	MSH3	2478281	prefilter
19610X28	chr5	80678830	80679190	MSH3	3571865	prefilter
19610X28	chr5	80725389	80725629	MSH3	1966008	prefilter
19610X28	chr5	80728788	80729028	MSH3	1688786	prefilter
19610X28	chr5	80741386	80741626	MSH3	1843733	prefilter
19610X28	chr5	80744440	80744680	MSH3	790903	prefilter
19610X28	chr5	80761472	80761752	MSH3	2693364	prefilter
19610X28	chr5	80767846	80768206	MSH3	3060658	prefilter
19610X28	chr5	80768739	80769099	MSH3	2939180	prefilter
19610X28	chr5	80775606	80775846	MSH3	1350751	prefilter
19610X28	chr5	80778658	80778898	MSH3	1962120	prefilter
19610X28	chr5	80787498	80787738	MSH3	2421088	prefilter
19610X28	chr5	80813522	80813802	MSH3	3007610	prefilter
19610X28	chr5	80854043	80854403	MSH3	2724128	prefilter
19610X28	chr5	80864737	80865017	MSH3	2019271	prefilter
19610X28	chr5	80873021	80873381	MSH3	2329027	prefilter
19610X28	chr5	112754809	112755089	APC	1990474	prefilter
19610X28	chr5	112766228	112766508	APC	2037777	prefilter
19610X28	chr5	112767109	112767469	APC	3071896	prefilter
19610X28	chr5	112775543	112775823	APC	1179266	prefilter
19610X28	chr5	112780706	112780986	APC	2360130	prefilter
19610X28	chr5	112792347	112792627	APC	2238596	prefilter
19610X28	chr5	112818895	112819415	APC	6037038	prefilter
19610X28	chr5	112821803	112822083	APC	2539486	prefilter
19610X28	chr5	112827037	112827317	APC	2591867	prefilter
19610X28	chr5	112827827	112828077	APC	2092265	prefilter
19610X28	chr5	112828774	112829054	APC	2230190	prefilter
19610X28	chr5	112834878	112835238	APC	3703518	prefilter
19610X28	chr5	112837474	112844219	APC	87549706	prefilter
19610X28	chr6	31740400	31740680	MSH5	0	prefilter
19610X28	chr6	31741084	31741364	MSH5	73158	prefilter
19610X28	chr6	31742797	31743259	MSH5	240	prefilter
19610X28	chr6	31743824	31744104	MSH5	0	prefilter
19610X28	chr6	31744124	31744364	MSH5	0	prefilter
19610X28	chr6	31744473	31744653	MSH5	0	prefilter
19610X28	chr6	31745158	31745398	MSH5	0	prefilter
19610X28	chr6	31747319	31747499	MSH5	0	prefilter
19610X28	chr6	31753230	31753718	MSH5	142	prefilter
19610X28	chr6	31758089	31758369	MSH5	0	prefilter
19610X28	chr6	31758464	31758940	MSH5	0	prefilter
19610X28	chr6	31759017	31759257	MSH5	0	prefilter
19610X28	chr6	31759348	31759588	MSH5	0	prefilter
19610X28	chr6	31759700	31760293	MSH5	0	prefilter
19610X28	chr6	31760624	31760904	MSH5	0	prefilter
19610X28	chr6	31761103	31761343	MSH5	0	prefilter
19610X28	chr6	31761403	31761683	MSH5	0	prefilter
19610X28	chr6	31761746	31762026	MSH5	0	prefilter
19610X28	chr6	31762028	31762268	MSH5	70	prefilter
19610X28	chr6	151807838	151808378	ESR1	4515703	prefilter
19610X28	chr6	151842512	151842872	ESR1	3735488	prefilter
19610X28	chr6	151880593	151880833	ESR1	2018395	prefilter
19610X28	chr6	151944100	151944580	ESR1	4871720	prefilter
19610X28	chr6	152011585	152011865	ESR1	2635434	prefilter
19610X28	chr6	152060917	152061197	ESR1	2508359	prefilter
19610X28	chr6	152094296	152094656	ESR1	3688548	prefilter
19610X28	chr6	152098667	152099027	ESR1	4234639	prefilter
19610X28	chr6	159800285	159800465	PNLDC1	1388826	prefilter
19610X28	chr6	159800710	159800890	PNLDC1	1957016	prefilter
19610X28	chr6	159801029	159801269	PNLDC1	2772248	prefilter
19610X28	chr6	159803200	159803380	PNLDC1	1266237	prefilter
19610X28	chr6	159803886	159804166	PNLDC1	2552840	prefilter
19610X28	chr6	159804473	159804713	PNLDC1	2425346	prefilter
19610X28	chr6	159805913	159806153	PNLDC1	2531719	prefilter
19610X28	chr6	159808658	159808898	PNLDC1	2734685	prefilter
19610X28	chr6	159808946	159809226	PNLDC1	3175909	prefilter
19610X28	chr6	159809940	159810180	PNLDC1	2706606	prefilter
19610X28	chr6	159811623	159811863	PNLDC1	1972939	prefilter
19610X28	chr6	159813538	159813718	PNLDC1	1377071	prefilter
19610X28	chr6	159815881	159816121	PNLDC1	1819310	prefilter
19610X28	chr6	159816479	159816659	PNLDC1	1100173	prefilter
19610X28	chr6	159817040	159817220	PNLDC1	1152272	prefilter
19610X28	chr7	5978586	5978766	PMS2	255118	prefilter
19610X28	chr7	5986949	5987069	PMS2	376575	prefilter
19610X28	chr7	5989737	5990017	PMS2	1451765	prefilter
19610X28	chr7	5991895	5992135	PMS2	1293959	prefilter
19610X28	chr7	5995463	5995703	PMS2	2126941	prefilter
19610X28	chr7	5997254	5997494	PMS2	632897	prefilter
19610X28	chr7	6002484	6002604	PMS2	116693	prefilter
19610X28	chr7	43583166	43583286	STK17A	388759	prefilter
19610X28	chr7	43595827	43596187	STK17A	2506729	prefilter
19610X28	chr7	43608188	43608468	STK17A	3050178	prefilter
19610X28	chr7	43619520	43619800	STK17A	3156472	prefilter
19610X28	chr7	43623506	43623978	STK17A	3160393	prefilter
19610X28	chr7	43624438	43624918	STK17A	4691910	prefilter
19610X28	chr7	100180614	100180734	STAG3	221858	prefilter
19610X28	chr7	100182021	100182141	STAG3	347431	prefilter
19610X28	chr7	100188854	100188974	STAG3	462886	prefilter
19610X28	chr7	100205165	100205445	STAG3	3194303	prefilter
19610X28	chr7	100210918	100211278	STAG3	3427037	prefilter
19610X28	chr7	100211367	100211607	STAG3	3199976	prefilter
19610X28	chr7	100211715	100211955	STAG3	3049229	prefilter
19610X28	chr7	100213650	100213890	STAG3	2871745	prefilter
19610X28	chr7	100213919	100214039	STAG3	1087444	prefilter
19610X28	chr7	140734685	140734925	BRAF	336122	prefilter
19610X28	chr7	140739739	140739859	BRAF	201029	prefilter
19610X28	chr7	140739899	140740019	BRAF	499657	prefilter
19610X28	chr7	140749212	140749332	BRAF	647584	prefilter
19610X28	chr7	140749372	140749492	BRAF	842664	prefilter
19610X28	chr7	140753210	140753454	BRAF	2760181	prefilter
19610X28	chr7	140754120	140754300	BRAF	1357028	prefilter
19610X28	chr7	140776820	140776940	BRAF	567164	prefilter
19610X28	chr7	140777060	140777180	BRAF	271672	prefilter
19610X28	chr7	140777913	140778153	BRAF	1754426	prefilter
19610X28	chr7	140781489	140781729	BRAF	1570613	prefilter
19610X28	chr7	140782949	140783069	BRAF	677041	prefilter
19610X28	chr7	140783089	140783229	BRAF	1111599	prefilter
19610X28	chr7	140801346	140801486	BRAF	549317	prefilter
19610X28	chr7	140801506	140801626	BRAF	609132	prefilter
19610X28	chr7	140807891	140808131	BRAF	977881	prefilter
19610X28	chr7	140808823	140808943	BRAF	243280	prefilter
19610X28	chr7	140834500	140834620	BRAF	294234	prefilter
19610X28	chr7	140834860	140834980	BRAF	161861	prefilter
19610X28	chr8	22289767	22290007	PIWIL2	2465397	prefilter
19610X28	chr8	22290169	22290409	PIWIL2	2829557	prefilter
19610X28	chr8	22303935	22304295	PIWIL2	3996598	prefilter
19610X28	chr8	22304706	22304946	PIWIL2	2832202	prefilter
19610X28	chr8	22305851	22306091	PIWIL2	2328380	prefilter
19610X28	chr8	22307863	22308143	PIWIL2	2321687	prefilter
19610X28	chr8	22314258	22314498	PIWIL2	3156036	prefilter
19610X28	chr8	22314967	22315207	PIWIL2	2716564	prefilter
19610X28	chr8	22316169	22316409	PIWIL2	2137626	prefilter
19610X28	chr8	22318102	22318342	PIWIL2	2397651	prefilter
19610X28	chr8	22352845	22353325	PIWIL2	5087412	prefilter
19610X28	chr8	22354204	22354444	PIWIL2	2488275	prefilter
19610X28	chr8	22355285	22355565	PIWIL2	2919769	prefilter
19610X28	chr8	30841940	30849380	TEX15	86471745	prefilter
19610X28	chr8	30858569	30858929	TEX15	2000842	prefilter
19610X28	chr8	30859844	30860124	TEX15	755602	prefilter
19610X28	chr8	30867203	30867563	TEX15	2046553	prefilter
19610X28	chr9	841775	841895	DMRT1	785734	prefilter
19610X28	chr9	842015	842255	DMRT1	1180156	prefilter
19610X28	chr9	846871	847231	DMRT1	3803354	prefilter
19610X28	chr9	893813	894293	DMRT1	5462240	prefilter
19610X28	chr9	21968137	21968317	CDKN2A	1167654	prefilter
19610X28	chr9	21969674	21969854	CDKN2A	898626	prefilter
19610X28	chr9	21970815	21971295	CDKN2A	3983708	prefilter
19610X28	chr9	21974612	21974892	CDKN2A	2406408	prefilter
19610X28	chr9	21994055	21994415	CDKN2A	2713542	prefilter
19610X28	chr9	83970066	83970426	HNRNPK	3022491	prefilter
19610X28	chr9	83970658	83970898	HNRNPK	1149461	prefilter
19610X28	chr9	83972728	83973088	HNRNPK	2437745	prefilter
19610X28	chr9	83973222	83973462	HNRNPK	1825314	prefilter
19610X28	chr9	83974433	83974673	HNRNPK	1426184	prefilter
19610X28	chr9	83975343	83975583	HNRNPK	2195367	prefilter
19610X28	chr9	83976903	83977143	HNRNPK	2235739	prefilter
19610X28	chr9	83977617	83977857	HNRNPK	2234219	prefilter
19610X28	chr9	83978133	83978253	HNRNPK	347466	prefilter
19610X28	chr9	95449770	95450010	PTCH1	2488833	prefilter
19610X28	chr9	95453409	95453689	PTCH1	2815344	prefilter
19610X28	chr9	95456204	95456484	PTCH1	2865087	prefilter
19610X28	chr9	95457913	95458393	PTCH1	5565943	prefilter
19610X28	chr9	95467030	95467510	PTCH1	3972233	prefilter
19610X28	chr9	95468652	95469252	PTCH1	6654803	prefilter
19610X28	chr9	95469752	95469992	PTCH1	2636967	prefilter
19610X28	chr9	95475956	95476236	PTCH1	3360625	prefilter
19610X28	chr9	95476688	95476928	PTCH1	2792920	prefilter
19610X28	chr9	95477484	95477764	PTCH1	3248031	prefilter
19610X28	chr9	95477980	95478260	PTCH1	3207209	prefilter
19610X28	chr9	95478981	95479221	PTCH1	2844720	prefilter
19610X28	chr9	95479889	95480169	PTCH1	3641351	prefilter
19610X28	chr9	95480309	95480669	PTCH1	4069347	prefilter
19610X28	chr9	95481874	95482288	PTCH1	4447265	prefilter
19610X28	chr9	95485649	95485889	PTCH1	2993898	prefilter
19610X28	chr9	95506323	95506683	PTCH1	2517285	prefilter
19610X28	chr9	95516440	95516560	PTCH1	287431	prefilter
19610X28	chr9	97684861	97685101	XPA	1254792	prefilter
19610X28	chr9	97686998	97687358	XPA	2074308	prefilter
19610X28	chr9	97689466	97689706	XPA	1814993	prefilter
19610X28	chr9	124482643	124483123	NR5A1	4174144	prefilter
19610X28	chr9	124491014	124491294	NR5A1	2239291	prefilter
19610X28	chr9	124492969	124493209	NR5A1	2655608	prefilter
19610X28	chr9	124499982	124500462	NR5A1	5184943	prefilter
19610X28	chr9	124500582	124500822	NR5A1	2620399	prefilter
19610X28	chr9	124503009	124503464	NR5A1	4034120	prefilter
19610X28	chr10	43100350	43100830	RET	4342138	prefilter
19610X28	chr10	43102225	43102705	RET	5974336	prefilter
19610X28	chr10	43105012	43105312	RET	2545207	prefilter
19610X28	chr10	43106293	43106653	RET	4121783	prefilter
19610X28	chr10	43108950	43109310	RET	4244857	prefilter
19610X28	chr10	43111096	43111576	RET	5615368	prefilter
19610X28	chr10	43116565	43116805	RET	1118534	prefilter
19610X28	chr10	43118306	43118486	RET	2001606	prefilter
19610X28	chr10	43119458	43119818	RET	4306000	prefilter
19610X28	chr10	43120002	43120282	RET	3426801	prefilter
19610X28	chr10	43121861	43122101	RET	3123250	prefilter
19610X28	chr10	43123599	43123879	RET	3306114	prefilter
19610X28	chr10	43124812	43125052	RET	2842621	prefilter
19610X28	chr10	121483630	121483870	FGFR2	2586503	prefilter
19610X28	chr10	121485323	121485603	FGFR2	2721847	prefilter
19610X28	chr10	121487269	121487509	FGFR2	2596596	prefilter
19610X28	chr10	121487912	121488192	FGFR2	2535391	prefilter
19610X28	chr10	121496447	121496807	FGFR2	2819338	prefilter
19610X28	chr10	121498430	121498670	FGFR2	1979228	prefilter
19610X28	chr10	121500746	121501026	FGFR2	3245034	prefilter
19610X28	chr10	121503725	121504005	FGFR2	2588540	prefilter
19610X28	chr10	121515038	121515398	FGFR2	3591586	prefilter
19610X28	chr10	121517251	121517559	FGFR2	3537735	prefilter
19610X28	chr10	121518615	121518895	FGFR2	2823961	prefilter
19610X28	chr10	121519894	121520254	FGFR2	3855672	prefilter
19610X28	chr10	121538513	121538793	FGFR2	2298065	prefilter
19610X28	chr10	121551194	121551554	FGFR2	2525107	prefilter
19610X28	chr10	121564418	121564658	FGFR2	2035453	prefilter
19610X28	chr10	121565331	121565811	FGFR2	4349202	prefilter
19610X28	chr11	532637	532757	HRAS	0	prefilter
19610X28	chr11	533298	533652	HRAS	0	prefilter
19610X28	chr11	533715	533995	HRAS	0	prefilter
19610X28	chr11	534154	534434	HRAS	0	prefilter
19610X28	chr11	32389018	32389298	WT1	3017280	prefilter
19610X28	chr11	32391858	32392178	WT1	3313563	prefilter
19610X28	chr11	32392550	32392870	WT1	3741574	prefilter
19610X28	chr11	32396192	32396472	WT1	3401684	prefilter
19610X28	chr11	32399876	32400116	WT1	2726245	prefilter
19610X28	chr11	32416395	32416635	WT1	3052008	prefilter
19610X28	chr11	32417495	32417735	WT1	1865279	prefilter
19610X28	chr11	32427887	32428127	WT1	2572953	prefilter
19610X28	chr11	32428418	32428698	WT1	3144678	prefilter
19610X28	chr11	32430414	32430654	WT1	993742	prefilter
19610X28	chr11	32434610	32434910	WT1	2606205	prefilter
19610X28	chr11	32435030	32435270	WT1	1479916	prefilter
19610X28	chr11	36573189	36576549	RAG1	47856810	prefilter
19610X28	chr11	94459314	94459494	MRE11	1371233	prefilter
19610X28	chr11	94459554	94459674	MRE11	956058	prefilter
19610X28	chr11	94460866	94461106	MRE11	1568300	prefilter
19610X28	chr11	94464036	94464156	MRE11	417513	prefilter
19610X28	chr11	94464196	94464316	MRE11	538066	prefilter
19610X28	chr11	94467733	94467973	MRE11	1995341	prefilter
19610X28	chr11	94470376	94470736	MRE11	3135148	prefilter
19610X28	chr11	94471486	94471606	MRE11	452350	prefilter
19610X28	chr11	94471726	94471846	MRE11	488913	prefilter
19610X28	chr11	94476226	94476466	MRE11	1597947	prefilter
19610X28	chr11	94478665	94478945	MRE11	2462917	prefilter
19610X28	chr11	94479597	94479837	MRE11	1616327	prefilter
19610X28	chr11	94485824	94485944	MRE11	480576	prefilter
19610X28	chr11	94486064	94486184	MRE11	342694	prefilter
19610X28	chr11	94490759	94491039	MRE11	1966340	prefilter
19610X28	chr11	94586968	94587328	PIWIL4	174997	prefilter
19610X28	chr11	94589056	94589296	PIWIL4	8308	prefilter
19610X28	chr11	94593439	94593719	PIWIL4	1814717	prefilter
19610X28	chr11	94595247	94595487	PIWIL4	2914404	prefilter
19610X28	chr11	94603900	94604140	PIWIL4	1613838	prefilter
19610X28	chr11	94607359	94607719	PIWIL4	2998611	prefilter
19610X28	chr11	94608514	94608754	PIWIL4	2457894	prefilter
19610X28	chr11	94616408	94616648	PIWIL4	2176857	prefilter
19610X28	chr11	94617890	94618170	PIWIL4	3123405	prefilter
19610X28	chr11	94619682	94620210	PIWIL4	7011053	prefilter
19610X28	chr11	94620812	94621052	PIWIL4	2536680	prefilter
19610X28	chr11	108227540	108227952	ATM	3549918	prefilter
19610X28	chr11	108229110	108229390	ATM	558653	prefilter
19610X28	chr11	108235572	108235932	ATM	1235633	prefilter
19610X28	chr11	108317307	108317587	ATM	1158300	prefilter
19610X28	chr11	108319886	108320126	ATM	1527884	prefilter
19610X28	chr11	108321240	108321480	ATM	875942	prefilter
19610X28	chr11	108325247	108325607	ATM	1078776	prefilter
19610X28	chr11	108325961	108326321	ATM	2602868	prefilter
19610X28	chr11	108327581	108327821	ATM	1464231	prefilter
19610X28	chr11	108328949	108329309	ATM	2341718	prefilter
19610X28	chr11	108330112	108330507	ATM	3790703	prefilter
19610X28	chr11	108334899	108335179	ATM	1005366	prefilter
19610X28	chr11	108335783	108336023	ATM	1290676	prefilter
19610X28	chr11	108343156	108343436	ATM	1945309	prefilter
19610X28	chr11	108345667	108345998	ATM	3099984	prefilter
19610X28	chr11	108347202	108347442	ATM	1304722	prefilter
19610X28	chr11	108353703	108353943	ATM	2111196	prefilter
19610X28	chr11	108354722	108354962	ATM	1525166	prefilter
19610X28	chr11	108365010	108365583	ATM	6310731	prefilter
19610X28	chr11	116835691	116836051	APOA1	3524050	prefilter
19610X28	chr11	116836111	116836531	APOA1	4514742	prefilter
19610X28	chr11	119206395	119206695	CBL	1711662	prefilter
19610X28	chr11	119232331	119232811	CBL	3846834	prefilter
19610X28	chr11	119271668	119271948	CBL	2342873	prefilter
19610X28	chr11	119273806	119274086	CBL	2380569	prefilter
19610X28	chr11	119274752	119275032	CBL	2435533	prefilter
19610X28	chr11	119275925	119276205	CBL	3066001	prefilter
19610X28	chr11	119277680	119277920	CBL	2584211	prefilter
19610X28	chr11	119278071	119278391	CBL	3468717	prefilter
19610X28	chr11	119278421	119278801	CBL	5106147	prefilter
19610X28	chr11	119298269	119298629	CBL	3571307	prefilter
19610X28	chr11	119299398	119299878	CBL	5427139	prefilter
19610X28	chr11	119307982	119308162	CBL	506229	prefilter
19610X28	chr12	25209733	25209973	KRAS	1738569	prefilter
19610X28	chr12	25215360	25215640	KRAS	2682436	prefilter
19610X28	chr12	25225553	25225693	KRAS	1285533	prefilter
19610X28	chr12	25225713	25225833	KRAS	780767	prefilter
19610X28	chr12	25227162	25227462	KRAS	2667432	prefilter
19610X28	chr12	25245154	25245454	KRAS	3220356	prefilter
19610X28	chr12	54280785	54280905	HNRNPA1	378839	prefilter
19610X28	chr12	54281324	54281564	HNRNPA1	1830090	prefilter
19610X28	chr12	54281728	54281848	HNRNPA1	857559	prefilter
19610X28	chr12	54281888	54282008	HNRNPA1	1008718	prefilter
19610X28	chr12	54282015	54282135	HNRNPA1	970566	prefilter
19610X28	chr12	54282255	54282957	HNRNPA1	7091762	prefilter
19610X28	chr12	54283749	54283869	HNRNPA1	521122	prefilter
19610X28	chr12	54283909	54284029	HNRNPA1	659668	prefilter
19610X28	chr12	54284194	54284374	HNRNPA1	825190	prefilter
19610X28	chr12	101729041	101729281	SYCP3	1939977	prefilter
19610X28	chr12	101731497	101731737	SYCP3	1518560	prefilter
19610X28	chr12	101733504	101733744	SYCP3	2223041	prefilter
19610X28	chr12	101734865	101735105	SYCP3	1684072	prefilter
19610X28	chr12	112446217	112446337	PTPN11	910494	prefilter
19610X28	chr12	112446368	112446488	PTPN11	805930	prefilter
19610X28	chr12	112450227	112450587	PTPN11	3564813	prefilter
19610X28	chr12	112453111	112453291	PTPN11	1395025	prefilter
19610X28	chr12	112453351	112453471	PTPN11	916796	prefilter
19610X28	chr12	112454502	112454742	PTPN11	1103447	prefilter
19610X28	chr12	112472872	112473112	PTPN11	1580435	prefilter
19610X28	chr12	112477580	112477810	PTPN11	2308950	prefilter
19610X28	chr12	112477816	112477936	PTPN11	1118041	prefilter
19610X28	chr12	112477976	112478096	PTPN11	876914	prefilter
19610X28	chr12	112481986	112482106	PTPN11	467740	prefilter
19610X28	chr12	112482139	112482259	PTPN11	673670	prefilter
19610X28	chr12	112486368	112486728	PTPN11	3565839	prefilter
19610X28	chr12	112488369	112488596	PTPN11	2435879	prefilter
19610X28	chr12	112488936	112489216	PTPN11	1920561	prefilter
19610X28	chr12	130342510	130342750	PIWIL1	34	prefilter
19610X28	chr12	130342925	130343165	PIWIL1	0	prefilter
19610X28	chr12	130345615	130346015	PIWIL1	0	prefilter
19610X28	chr12	130346237	130346717	PIWIL1	0	prefilter
19610X28	chr12	130348023	130348263	PIWIL1	0	prefilter
19610X28	chr12	130349097	130349577	PIWIL1	0	prefilter
19610X28	chr12	130349791	130350031	PIWIL1	0	prefilter
19610X28	chr12	130354400	130354800	PIWIL1	0	prefilter
19610X28	chr12	130354826	130355066	PIWIL1	0	prefilter
19610X28	chr12	130357397	130357637	PIWIL1	0	prefilter
19610X28	chr12	130361040	130361669	PIWIL1	254	prefilter
19610X28	chr12	130362681	130363267	PIWIL1	156080	prefilter
19610X28	chr12	130366995	130367395	PIWIL1	444	prefilter
19610X28	chr12	130371049	130371658	PIWIL1	426401	prefilter
19610X28	chr12	132635818	132636098	POLE	2805777	prefilter
19610X28	chr12	132637936	132638216	POLE	3139132	prefilter
19610X28	chr12	132639031	132639391	POLE	3638289	prefilter
19610X28	chr12	132641569	132641929	POLE	4104650	prefilter
19610X28	chr12	132642107	132643088	POLE	11815037	prefilter
19610X28	chr12	132657269	132657509	POLE	2961703	prefilter
19610X28	chr12	132657799	132658039	POLE	3086542	prefilter
19610X28	chr12	132659222	132659582	POLE	3632162	prefilter
19610X28	chr12	132660886	132661246	POLE	2996416	prefilter
19610X28	chr12	132661465	132661745	POLE	3004973	prefilter
19610X28	chr12	132663936	132664216	POLE	3490950	prefilter
19610X28	chr12	132664296	132664536	POLE	3096003	prefilter
19610X28	chr12	132665236	132665516	POLE	3289275	prefilter
19610X28	chr12	132667435	132667715	POLE	2765089	prefilter
19610X28	chr12	132668289	132669015	POLE	7964976	prefilter
19610X28	chr12	132673501	132673781	POLE	2556129	prefilter
19610X28	chr12	132675337	132675577	POLE	2988643	prefilter
19610X28	chr12	132675657	132675897	POLE	3223612	prefilter
19610X28	chr12	132676029	132676269	POLE	3056360	prefilter
19610X28	chr12	132676479	132676719	POLE	3153976	prefilter
19610X28	chr12	132677283	132677788	POLE	6251160	prefilter
19610X28	chr12	132679434	132679714	POLE	3277066	prefilter
19610X28	chr12	132679880	132680290	POLE	4960698	prefilter
19610X28	chr12	132680527	132680767	POLE	2684164	prefilter
19610X28	chr12	132687224	132687404	POLE	695153	prefilter
19610X28	chr13	32336150	32341310	BRCA2	56593716	prefilter
19610X28	chr13	32344485	32344725	BRCA2	1246163	prefilter
19610X28	chr13	32356338	32356698	BRCA2	2573853	prefilter
19610X28	chr13	32357655	32358015	BRCA2	2352883	prefilter
19610X28	chr13	32362428	32362788	BRCA2	2450762	prefilter
19610X28	chr13	32363116	32363596	BRCA2	3696873	prefilter
19610X28	chr13	32370339	32370619	BRCA2	1889972	prefilter
19610X28	chr13	32370888	32371168	BRCA2	2322238	prefilter
19610X28	chr13	32379936	32380216	BRCA2	1897214	prefilter
19610X28	chr13	32394571	32395051	BRCA2	4244782	prefilter
19610X28	chr13	32396831	32397111	BRCA2	2235427	prefilter
19610X28	chr13	48342536	48342776	RB1	1991262	prefilter
19610X28	chr13	48345019	48345259	RB1	1407273	prefilter
19610X28	chr13	48347754	48347934	RB1	255344	prefilter
19610X28	chr13	48348869	48349109	RB1	1187679	prefilter
19610X28	chr13	48359952	48360192	RB1	1590640	prefilter
19610X28	chr13	48368445	48368685	RB1	1389359	prefilter
19610X28	chr13	48373328	48373568	RB1	1553887	prefilter
19610X28	chr13	48376856	48377096	RB1	2020515	prefilter
19610X28	chr13	48379503	48379703	RB1	998598	prefilter
19610X28	chr13	48379967	48380327	RB1	2026282	prefilter
19610X28	chr13	48381183	48381539	RB1	3055513	prefilter
19610X28	chr13	48452913	48453153	RB1	1734806	prefilter
19610X28	chr13	48456136	48456416	RB1	2455235	prefilter
19610X28	chr13	48459620	48459900	RB1	2176970	prefilter
19610X28	chr13	48463663	48463903	RB1	1305822	prefilter
19610X28	chr13	48464934	48465454	RB1	5051292	prefilter
19610X28	chr13	48473285	48473465	RB1	1012670	prefilter
19610X28	chr13	48476632	48476912	RB1	2640292	prefilter
19610X28	chr13	48477289	48477469	RB1	909536	prefilter
19610X28	chr13	48479913	48480153	RB1	1893066	prefilter
19610X28	chr13	108208462	108211342	LIG4	40424193	prefilter
19610X28	chr14	45135925	45136645	FANCM	7555832	prefilter
19610X28	chr14	45136975	45137335	FANCM	2822858	prefilter
19610X28	chr14	45140550	45140790	FANCM	1286626	prefilter
19610X28	chr14	45159008	45159368	FANCM	1168692	prefilter
19610X28	chr14	45164282	45164642	FANCM	2736718	prefilter
19610X28	chr14	45170527	45170807	FANCM	1543165	prefilter
19610X28	chr14	45172992	45173272	FANCM	2387555	prefilter
19610X28	chr14	45175003	45177043	FANCM	21001972	prefilter
19610X28	chr14	45196059	45196659	FANCM	5715537	prefilter
19610X28	chr14	45198549	45199029	FANCM	3208433	prefilter
19610X28	chr14	75018764	75019044	MLH3	2715315	prefilter
19610X28	chr14	75022736	75023096	MLH3	4190595	prefilter
19610X28	chr14	75030482	75030762	MLH3	2733942	prefilter
19610X28	chr14	75032003	75032243	MLH3	1900996	prefilter
19610X28	chr14	75033334	75033574	MLH3	2385897	prefilter
19610X28	chr14	75046275	75049755	MLH3	43098542	prefilter
19610X28	chr14	81062063	81062303	TSHR	1855504	prefilter
19610X28	chr14	81068171	81068411	TSHR	1607755	prefilter
19610X28	chr14	81087871	81088111	TSHR	1986738	prefilter
19610X28	chr14	81092449	81092689	TSHR	2200613	prefilter
19610X28	chr14	81096553	81096793	TSHR	2854628	prefilter
19610X28	chr14	81108293	81108533	TSHR	1054795	prefilter
19610X28	chr14	81142865	81144425	TSHR	19834578	prefilter
19610X28	chr14	95091104	95091464	DICER1	3181741	prefilter
19610X28	chr14	95093782	95094262	DICER1	3971904	prefilter
19610X28	chr14	95095704	95096784	DICER1	12730679	prefilter
19610X28	chr14	95099717	95099997	DICER1	1552110	prefilter
19610X28	chr14	95103256	95104216	DICER1	11046213	prefilter
19610X28	chr14	95104978	95105338	DICER1	3669554	prefilter
19610X28	chr14	95105610	95105850	DICER1	2789907	prefilter
19610X28	chr14	95105952	95106312	DICER1	3736110	prefilter
19610X28	chr14	95107544	95107824	DICER1	1021423	prefilter
19610X28	chr14	95111246	95111526	DICER1	2565728	prefilter
19610X28	chr14	95112089	95112329	DICER1	2071950	prefilter
19610X28	chr14	95113018	95113298	DICER1	2351579	prefilter
19610X28	chr14	95115604	95115884	DICER1	2682702	prefilter
19610X28	chr14	95116334	95116814	DICER1	4095530	prefilter
19610X28	chr14	95117548	95117828	DICER1	2861827	prefilter
19610X28	chr14	95124132	95124732	DICER1	6884318	prefilter
19610X28	chr14	95129372	95129732	DICER1	3047517	prefilter
19610X28	chr14	95129985	95130265	DICER1	2615045	prefilter
19610X28	chr14	95131434	95131714	DICER1	2582289	prefilter
19610X28	chr14	95132416	95132776	DICER1	2317451	prefilter
19610X28	chr14	95133246	95133526	DICER1	2760915	prefilter
19610X28	chr14	103963007	103963247	TDRD9	1921061	prefilter
19610X28	chr14	103965263	103965623	TDRD9	2685410	prefilter
19610X28	chr14	103966630	103966910	TDRD9	1567239	prefilter
19610X28	chr14	103970461	103970701	TDRD9	1705057	prefilter
19610X28	chr14	103975291	103975651	TDRD9	2000002	prefilter
19610X28	chr14	103991072	103991312	TDRD9	1852041	prefilter
19610X28	chr14	103994269	103994681	TDRD9	3542567	prefilter
19610X28	chr14	103995688	103995868	TDRD9	1002589	prefilter
19610X28	chr14	103998556	103998796	TDRD9	1207644	prefilter
19610X28	chr14	104004166	104004406	TDRD9	1246407	prefilter
19610X28	chr14	104005199	104005479	TDRD9	1996620	prefilter
19610X28	chr14	104006291	104006925	TDRD9	6452434	prefilter
19610X28	chr14	104024504	104024744	TDRD9	1041750	prefilter
19610X28	chr14	104025490	104025850	TDRD9	2722244	prefilter
19610X28	chr14	104025971	104026211	TDRD9	2263314	prefilter
19610X28	chr14	104026569	104027049	TDRD9	5395462	prefilter
19610X28	chr15	40700992	40701272	RAD51	2044308	prefilter
19610X28	chr15	40701666	40701786	RAD51	153870	prefilter
19610X28	chr15	40706115	40706355	RAD51	1824805	prefilter
19610X28	chr15	40708950	40709190	RAD51	2002033	prefilter
19610X28	chr15	40718732	40718972	RAD51	1934089	prefilter
19610X28	chr15	40728647	40728887	RAD51	2079714	prefilter
19610X28	chr15	40729429	40729709	RAD51	2621514	prefilter
19610X28	chr15	40729773	40730053	RAD51	3386348	prefilter
19610X28	chr15	40730975	40731255	RAD51	2651557	prefilter
19610X28	chr15	66434952	66435072	MAP2K1	703143	prefilter
19610X28	chr15	66435192	66435312	MAP2K1	541224	prefilter
19610X28	chr15	66436679	66436799	MAP2K1	1422087	prefilter
19610X28	chr15	66436819	66436959	MAP2K1	1669313	prefilter
19610X28	chr15	66443198	66443438	MAP2K1	1592563	prefilter
19610X28	chr15	66444591	66444771	MAP2K1	3865	prefilter
19610X28	chr15	66481677	66481817	MAP2K1	71163	prefilter
19610X28	chr15	66481837	66481957	MAP2K1	34807	prefilter
19610X28	chr15	66484910	66485030	MAP2K1	260	prefilter
19610X28	chr15	66485150	66485270	MAP2K1	1959	prefilter
19610X28	chr15	66487140	66487380	MAP2K1	55475	prefilter
19610X28	chr15	66489125	66489365	MAP2K1	31847	prefilter
19610X28	chr15	66489650	66489830	MAP2K1	5860	prefilter
19610X28	chr15	66490437	66490557	MAP2K1	301	prefilter
19610X28	chr15	89247569	89247809	FANCI	2199578	prefilter
19610X28	chr15	89258620	89258860	FANCI	2074704	prefilter
19610X28	chr15	89260638	89260918	FANCI	2734655	prefilter
19610X28	chr15	89261523	89261939	FANCI	4526252	prefilter
19610X28	chr15	89263349	89263529	FANCI	1022401	prefilter
19610X28	chr15	89263824	89264104	FANCI	3128606	prefilter
19610X28	chr15	89264444	89264684	FANCI	2290206	prefilter
19610X28	chr15	89268322	89268602	FANCI	2113427	prefilter
19610X28	chr15	89273303	89273543	FANCI	356101	prefilter
19610X28	chr15	89274096	89274376	FANCI	1988417	prefilter
19610X28	chr15	89276621	89276981	FANCI	2867439	prefilter
19610X28	chr15	89278610	89278850	FANCI	1765381	prefilter
19610X28	chr15	89281095	89281375	FANCI	2699733	prefilter
19610X28	chr15	89281680	89281920	FANCI	2491483	prefilter
19610X28	chr15	89283073	89283313	FANCI	2059074	prefilter
19610X28	chr15	89285017	89285297	FANCI	2112220	prefilter
19610X28	chr15	89290127	89290367	FANCI	2053138	prefilter
19610X28	chr15	89291543	89291783	FANCI	2264768	prefilter
19610X28	chr15	89292596	89293142	FANCI	6417137	prefilter
19610X28	chr15	89293735	89294095	FANCI	2614973	prefilter
19610X28	chr15	89294824	89295184	FANCI	2680347	prefilter
19610X28	chr15	89299703	89300063	FANCI	3910530	prefilter
19610X28	chr15	89300222	89300462	FANCI	2679511	prefilter
19610X28	chr15	89301264	89301504	FANCI	2420329	prefilter
19610X28	chr15	89303799	89303979	FANCI	1455888	prefilter
19610X28	chr15	89305038	89305495	FANCI	5927586	prefilter
19610X28	chr15	89305531	89305771	FANCI	3186989	prefilter
19610X28	chr15	89305920	89306280	FANCI	3922882	prefilter
19610X28	chr15	89307394	89307754	FANCI	4289198	prefilter
19610X28	chr15	89312818	89313058	FANCI	836808	prefilter
19610X28	chr15	89314539	89314779	FANCI	1582701	prefilter
19610X28	chr15	89315215	89315455	FANCI	2279176	prefilter
19610X28	chr16	79322	79802	MPG	5587616	prefilter
19610X28	chr16	82974	83334	MPG	3161403	prefilter
19610X28	chr16	85287	85887	MPG	6764010	prefilter
19610X28	chr16	2090197	2090909	PKD1	7030464	prefilter
19610X28	chr16	2091029	2091149	PKD1	745470	prefilter
19610X28	chr16	2091330	2091450	PKD1	422669	prefilter
19610X28	chr16	2091570	2091690	PKD1	803235	prefilter
19610X28	chr16	2091703	2092257	PKD1	5426386	prefilter
19610X28	chr16	2092416	2092656	PKD1	2858772	prefilter
19610X28	chr16	2092883	2093163	PKD1	3466715	prefilter
19610X28	chr16	89739395	89739635	FANCA	2934156	prefilter
19610X28	chr16	89739926	89740166	FANCA	2758660	prefilter
19610X28	chr16	89740715	89740955	FANCA	1784276	prefilter
19610X28	chr16	89742729	89743009	FANCA	2067055	prefilter
19610X28	chr16	89782934	89783174	FANCA	2302637	prefilter
19610X28	chr16	89784789	89785029	FANCA	2332412	prefilter
19610X28	chr16	89791329	89791609	FANCA	2915574	prefilter
19610X28	chr16	89791857	89792137	FANCA	3163733	prefilter
19610X28	chr16	89792389	89792629	FANCA	2647680	prefilter
19610X28	chr16	89795842	89796082	FANCA	2075250	prefilter
19610X28	chr16	89799079	89799319	FANCA	2472074	prefilter
19610X28	chr16	89799531	89799711	FANCA	1625512	prefilter
19610X28	chr16	89803180	89803420	FANCA	2102899	prefilter
19610X28	chr16	89805216	89805456	FANCA	2269973	prefilter
19610X28	chr16	89808210	89808450	FANCA	1827282	prefilter
19610X28	chr16	89810634	89810874	FANCA	1878382	prefilter
19610X28	chr17	31248974	31249214	NF1	1814270	prefilter
19610X28	chr17	31252849	31253089	NF1	1953746	prefilter
19610X28	chr17	31258283	31258423	NF1	834434	prefilter
19610X28	chr17	31325736	31326336	NF1	6313755	prefilter
19610X28	chr17	31327429	31327909	NF1	4930132	prefilter
19610X28	chr17	31330217	31330577	NF1	2724626	prefilter
19610X28	chr17	41837849	41838209	KLHL10	3191999	prefilter
19610X28	chr17	41841707	41842427	KLHL10	7845071	prefilter
19610X28	chr17	41845014	41845854	KLHL10	9743467	prefilter
19610X28	chr17	41847195	41847475	KLHL10	2901422	prefilter
19610X28	chr17	41847818	41848418	KLHL10	6717310	prefilter
19610X28	chr17	42322208	42322568	STAT3	3272819	prefilter
19610X28	chr17	42322933	42323213	STAT3	3008846	prefilter
19610X28	chr17	42324892	42325132	STAT3	2355298	prefilter
19610X28	chr17	42326037	42326277	STAT3	1892549	prefilter
19610X28	chr17	42329348	42329851	STAT3	5963547	prefilter
19610X28	chr17	42331411	42331591	STAT3	1089843	prefilter
19610X28	chr17	42333599	42334110	STAT3	5371832	prefilter
19610X28	chr17	42337370	42337650	STAT3	2797734	prefilter
19610X28	chr17	42337690	42337930	STAT3	2868595	prefilter
19610X28	chr17	42338651	42338891	STAT3	2351661	prefilter
19610X28	chr17	42339241	42339481	STAT3	1995061	prefilter
19610X28	chr17	42345488	42345728	STAT3	2126572	prefilter
19610X28	chr17	42346501	42346781	STAT3	2688835	prefilter
19610X28	chr17	42348312	42348592	STAT3	2837340	prefilter
19610X28	chr17	43045681	43045881	BRCA1	1119144	prefilter
19610X28	chr17	43047553	43047793	BRCA1	1817495	prefilter
19610X28	chr17	43049037	43049277	BRCA1	1494113	prefilter
19610X28	chr17	43051000	43051180	BRCA1	919990	prefilter
19610X28	chr17	43056973	43057213	BRCA1	1957341	prefilter
19610X28	chr17	43063263	43063443	BRCA1	1158592	prefilter
19610X28	chr17	43063792	43064032	BRCA1	1948198	prefilter
19610X28	chr17	43067531	43067771	BRCA1	1286430	prefilter
19610X28	chr17	43070843	43071323	BRCA1	3815640	prefilter
19610X28	chr17	43076411	43076691	BRCA1	1315807	prefilter
19610X28	chr17	43082309	43082669	BRCA1	3072869	prefilter
19610X28	chr17	43090868	43091108	BRCA1	2724619	prefilter
19610X28	chr17	43091347	43094947	BRCA1	42881766	prefilter
19610X28	chr17	43099707	43099947	BRCA1	1397649	prefilter
19610X28	chr17	43104051	43104331	BRCA1	1238141	prefilter
19610X28	chr17	43104792	43105032	BRCA1	2073137	prefilter
19610X28	chr17	43106374	43106614	BRCA1	885848	prefilter
19610X28	chr17	43115662	43115842	BRCA1	766935	prefilter
19610X28	chr17	43123996	43124116	BRCA1	448775	prefilter
19610X28	chr17	51155577	51155857	NME1	2907988	prefilter
19610X28	chr17	51159910	51160150	NME1	2656847	prefilter
19610X28	chr17	51161096	51161336	NME1	2657456	prefilter
19610X28	chr17	51161665	51161905	NME1	2772264	prefilter
19610X28	chr17	58602315	58602675	TEX14	3047209	prefilter
19610X28	chr17	58604913	58605193	TEX14	2777684	prefilter
19610X28	chr17	58611070	58611430	TEX14	2450022	prefilter
19610X28	chr17	58613342	58613622	TEX14	2570965	prefilter
19610X28	chr17	58615168	58615408	TEX14	2643047	prefilter
19610X28	chr17	58616109	58616389	TEX14	2731719	prefilter
19610X28	chr17	58622749	58623109	TEX14	3187945	prefilter
19610X28	chr17	58630377	58630617	TEX14	1372996	prefilter
19610X28	chr17	58651793	58652073	TEX14	1883001	prefilter
19610X28	chr17	60600410	60600590	PPM1D	1199643	prefilter
19610X28	chr17	60600710	60600950	PPM1D	1930397	prefilter
19610X28	chr17	60623455	60623815	PPM1D	2624208	prefilter
19610X28	chr17	60633775	60634055	PPM1D	2462549	prefilter
19610X28	chr17	60647807	60648167	PPM1D	2917098	prefilter
19610X28	chr17	60656480	60656960	PPM1D	4397638	prefilter
19610X28	chr17	60662913	60663633	PPM1D	8148475	prefilter
19610X28	chr17	75778678	75778866	H3-3B	1769347	prefilter
19610X28	chr17	75778906	75779110	H3-3B	1898057	prefilter
19610X28	chr17	75779130	75779250	H3-3B	902261	prefilter
19610X28	chr18	51046931	51047411	SMAD4	4241395	prefilter
19610X28	chr18	51048640	51048920	SMAD4	2394453	prefilter
19610X28	chr18	51065414	51065654	SMAD4	2393659	prefilter
19610X28	chr18	51066923	51067283	SMAD4	3256774	prefilter
19610X28	chr18	51076567	51076847	SMAD4	2425668	prefilter
19610X28	chr18	51078212	51078492	SMAD4	2168603	prefilter
19610X28	chr19	1206836	1207218	STK11	3778335	prefilter
19610X28	chr19	1218338	1218578	STK11	2370383	prefilter
19610X28	chr19	1219248	1219428	STK11	1426261	prefilter
19610X28	chr19	1220304	1220793	STK11	5421823	prefilter
19610X28	chr19	1221201	1221441	STK11	2888230	prefilter
19610X28	chr19	1221887	1222067	STK11	1787400	prefilter
19610X28	chr19	1222916	1223278	STK11	3993471	prefilter
19610X28	chr19	4090654	4090774	MAP2K2	541656	prefilter
19610X28	chr19	4094385	4094565	MAP2K2	1708357	prefilter
19610X28	chr19	4095298	4095538	MAP2K2	2372516	prefilter
19610X28	chr19	4097191	4097431	MAP2K2	1116438	prefilter
19610X28	chr19	4099367	4099487	MAP2K2	700391	prefilter
19610X28	chr19	4100941	4101061	MAP2K2	1002313	prefilter
19610X28	chr19	4101101	4101344	MAP2K2	2126775	prefilter
19610X28	chr19	4102294	4102534	MAP2K2	2466287	prefilter
19610X28	chr19	4110442	4110562	MAP2K2	1190005	prefilter
19610X28	chr19	4110602	4110722	MAP2K2	1220578	prefilter
19610X28	chr19	4117344	4117464	MAP2K2	1092645	prefilter
19610X28	chr19	4117584	4117704	MAP2K2	1018570	prefilter
19610X28	chr19	14093530	14093890	PRKACA	3505299	prefilter
19610X28	chr19	14097282	14097422	PRKACA	1568906	prefilter
19610X28	chr19	14097442	14097967	PRKACA	6271472	prefilter
19610X28	chr19	14100747	14100987	PRKACA	2701806	prefilter
19610X28	chr19	14102745	14102985	PRKACA	2282585	prefilter
19610X28	chr19	14106684	14106964	PRKACA	2345275	prefilter
19610X28	chr19	43543330	43543769	XRCC1	4925678	prefilter
19610X28	chr19	43544069	43544309	XRCC1	2839635	prefilter
19610X28	chr19	43545747	43546027	XRCC1	2969092	prefilter
19610X28	chr19	43551509	43551749	XRCC1	2718457	prefilter
19610X28	chr19	43551906	43552386	XRCC1	5096569	prefilter
19610X28	chr19	43553526	43553766	XRCC1	2528042	prefilter
19610X28	chr19	43554585	43554865	XRCC1	2915033	prefilter
19610X28	chr19	43560845	43561085	XRCC1	2515480	prefilter
19610X28	chr19	43574836	43575076	XRCC1	2489169	prefilter
19610X28	chr19	43575343	43575523	XRCC1	1348322	prefilter
19610X28	chr19	45409611	45409791	ERCC1	1212057	prefilter
19610X28	chr19	45413588	45413828	ERCC1	2424208	prefilter
19610X28	chr19	45413878	45414118	ERCC1	2576397	prefilter
19610X28	chr19	45414790	45415030	ERCC1	2088074	prefilter
19610X28	chr19	45416739	45416979	ERCC1	1512925	prefilter
19610X28	chr19	45419027	45419267	ERCC1	2468873	prefilter
19610X28	chr19	45420255	45420495	ERCC1	2434559	prefilter
19610X28	chr19	45421105	45421465	ERCC1	3128650	prefilter
19610X28	chr19	45423202	45423442	ERCC1	2094986	prefilter
19610X28	chr19	50398772	50399132	POLD1	3720791	prefilter
19610X28	chr19	50399307	50399547	POLD1	2719025	prefilter
19610X28	chr19	50401711	50402816	POLD1	12547686	prefilter
19610X28	chr19	50402956	50403316	POLD1	4131825	prefilter
19610X28	chr19	50403425	50403665	POLD1	2574733	prefilter
19610X28	chr19	50406112	50406582	POLD1	5549970	prefilter
19610X28	chr19	50406898	50407491	POLD1	6057142	prefilter
19610X28	chr19	50408723	50408963	POLD1	2561757	prefilter
19610X28	chr19	50409058	50409298	POLD1	2714771	prefilter
19610X28	chr19	50409452	50409572	POLD1	1300587	prefilter
19610X28	chr19	50409672	50409792	POLD1	1165767	prefilter
19610X28	chr19	50413353	50413593	POLD1	2777380	prefilter
19610X28	chr19	50413670	50413950	POLD1	3605118	prefilter
19610X28	chr19	50414722	50415022	POLD1	3381039	prefilter
19610X28	chr19	50415340	50415895	POLD1	5518520	prefilter
19610X28	chr19	50416322	50416786	POLD1	5193168	prefilter
19610X28	chr19	50416977	50417337	POLD1	3868659	prefilter
19610X28	chr19	50417773	50418013	POLD1	2032350	prefilter
19610X28	chr19	57231948	57232308	AURKC	3339190	prefilter
19610X28	chr19	57232473	57232753	AURKC	3314599	prefilter
19610X28	chr19	57233394	57233674	AURKC	3116867	prefilter
19610X28	chr19	57234791	57235510	AURKC	7857540	prefilter
19610X28	chr20	59864231	59864471	SYCP2	1427158	prefilter
19610X28	chr20	59865326	59865732	SYCP2	4005002	prefilter
19610X28	chr20	59865746	59865926	SYCP2	1487432	prefilter
19610X28	chr20	59866222	59866662	SYCP2	3696825	prefilter
19610X28	chr20	59867639	59867919	SYCP2	2352034	prefilter
19610X28	chr20	59868760	59869000	SYCP2	1880867	prefilter
19610X28	chr20	59901596	59901876	SYCP2	1935666	prefilter
19610X28	chr20	59907274	59907514	SYCP2	1644574	prefilter
19610X28	chr20	59911677	59911917	SYCP2	1979065	prefilter
19610X28	chr20	59912305	59912485	SYCP2	567117	prefilter
19610X28	chr20	59915387	59915627	SYCP2	1218299	prefilter
19610X28	chr20	59916408	59916648	SYCP2	1904205	prefilter
19610X28	chr20	59919080	59919260	SYCP2	579583	prefilter
19610X28	chr20	59919425	59919665	SYCP2	2111104	prefilter
19610X28	chr20	59920283	59920563	SYCP2	1483469	prefilter
19610X28	chr20	59921241	59921521	SYCP2	2135851	prefilter
19610X28	chr22	24719411	24719651	PIWIL3	2659137	prefilter
19610X28	chr22	24719681	24719961	PIWIL3	2928103	prefilter
19610X28	chr22	24723052	24723332	PIWIL3	2536993	prefilter
19610X28	chr22	24724822	24725102	PIWIL3	3085473	prefilter
19610X28	chr22	24725360	24725600	PIWIL3	2770613	prefilter
19610X28	chr22	24727881	24728469	PIWIL3	6877474	prefilter
19610X28	chr22	24749342	24749582	PIWIL3	2204783	prefilter
19610X28	chr22	24749616	24749896	PIWIL3	2091241	prefilter
19610X28	chr22	24751322	24751562	PIWIL3	219927	prefilter
19610X28	chr22	24753935	24754295	PIWIL3	24033	prefilter
19610X28	chr22	41699445	41699805	MEI1	2365339	prefilter
19610X28	chr22	41703252	41703532	MEI1	3017471	prefilter
19610X28	chr22	41705439	41705619	MEI1	1154125	prefilter
19610X28	chr22	41713918	41714158	MEI1	2392553	prefilter
19610X28	chr22	41715973	41716213	MEI1	2315548	prefilter
19610X28	chr22	41717992	41718352	MEI1	3447433	prefilter
19610X28	chr22	41723868	41724148	MEI1	2913155	prefilter
19610X28	chr22	41729602	41729842	MEI1	2776057	prefilter
19610X28	chr22	41730459	41730699	MEI1	2648390	prefilter
19610X28	chr22	41732174	41732676	MEI1	5829997	prefilter
19610X28	chr22	41743017	41743257	MEI1	2573381	prefilter
19610X28	chr22	41744898	41745138	MEI1	2512645	prefilter
19610X28	chr22	41745815	41746095	MEI1	3036024	prefilter
19610X28	chr22	41748042	41748282	MEI1	2417442	prefilter
19610X28	chr22	41752501	41752741	MEI1	2460836	prefilter
19610X28	chr22	41753877	41754117	MEI1	2047769	prefilter
19610X28	chr22	41758269	41758629	MEI1	3153937	prefilter
19610X28	chr22	41763107	41763387	MEI1	2955772	prefilter
19610X28	chr22	41770583	41771063	MEI1	4227609	prefilter
19610X28	chr22	41776004	41776364	MEI1	3486337	prefilter
19610X28	chr22	41778640	41778880	MEI1	2559343	prefilter
19610X28	chr22	41781219	41781459	MEI1	2808302	prefilter
19610X28	chr22	41781585	41781945	MEI1	3809101	prefilter
19610X28	chr22	41784259	41784499	MEI1	2576869	prefilter
19610X28	chr22	41784515	41784875	MEI1	3714947	prefilter
19610X28	chr22	41793749	41793989	MEI1	1936327	prefilter
19610X28	chr22	41794304	41794544	MEI1	2987548	prefilter
19610X28	chr22	41795416	41795616	MEI1	2363754	prefilter
19610X28	chr22	41795671	41795911	MEI1	3026959	prefilter
19610X28	chr22	41799185	41799365	MEI1	1451958	prefilter
19610X28	chrX	67545054	67545294	AR	1197569	prefilter
19610X28	chrX	67545354	67546494	AR	6382072	prefilter
19610X28	chrX	67546614	67546854	AR	1067462	prefilter
19610X28	chrX	67643191	67643471	AR	1608955	prefilter
19610X28	chrX	67685948	67686188	AR	1232553	prefilter
19610X28	chrX	67711305	67711785	AR	3128982	prefilter
19610X28	chrX	67717410	67717690	AR	1682913	prefilter
19610X28	chrX	67721758	67722038	AR	1656915	prefilter
19610X28	chrX	67722765	67723045	AR	1463905	prefilter
19610X28	chrX	67723622	67723902	AR	1622832	prefilter
19610X28	chrX	70670305	70670585	TEX11	1606164	prefilter
19610X28	chrX	70678726	70678966	TEX11	873693	prefilter
19610X28	chrX	70682609	70682889	TEX11	1224483	prefilter
19610X28	chrX	70722537	70722777	TEX11	1014612	prefilter
19610X28	chrX	70725182	70725422	TEX11	1024670	prefilter
19610X28	chrX	70740628	70740868	TEX11	764740	prefilter
19610X28	chrX	70744102	70744282	TEX11	403339	prefilter
19610X28	chrX	70806627	70806867	TEX11	737002	prefilter
19610X28	chrX	70833433	70833673	TEX11	1087782	prefilter
19610X28	chrX	70852973	70853213	TEX11	1304356	prefilter
19610X28	chrX	126551134	126551254	DCAF12L1	577265	prefilter
19610X28	chrX	126551314	126551734	DCAF12L1	2587672	prefilter
19610X28	chrX	126552154	126552274	DCAF12L1	578502	prefilter
19610X28	chrX	126552394	126552514	DCAF12L1	456018	prefilter
19610X28	chrX	133025411	133028291	USP26	17840338	prefilter
19610X28	chrY	12815994	12816114	USP9Y	575498	prefilter
19610X28	chrY	12816174	12816414	USP9Y	1101096	prefilter
19610X28	chrY	12818335	12818515	USP9Y	775159	prefilter
19610X28	chrY	12818635	12818755	USP9Y	66325	prefilter
19610X28	chrY	12833594	12833774	USP9Y	838821	prefilter
19610X28	chrY	12833834	12833954	USP9Y	460821	prefilter
19610X28	chrY	12837841	12837981	USP9Y	181415	prefilter
19610X28	chrY	12838001	12838121	USP9Y	312956	prefilter
19610X28	chrY	12839759	12839939	USP9Y	744493	prefilter
19610X28	chrY	12839999	12840239	USP9Y	1573517	prefilter
19610X28	chrY	12840299	12840419	USP9Y	791349	prefilter
19610X28	chrY	12840539	12840719	USP9Y	939217	prefilter
19610X28	chrY	12842172	12842532	USP9Y	1828705	prefilter
19610X28	chrY	12842988	12843128	USP9Y	708935	prefilter
19610X28	chrY	12843148	12843268	USP9Y	402489	prefilter
19610X28	chrY	12846245	12846605	USP9Y	1308483	prefilter
19610X28	chrY	12846863	12846983	USP9Y	339672	prefilter
19610X28	chrY	12847163	12847403	USP9Y	877525	prefilter
19610X28	chrY	12856278	12856418	USP9Y	669069	prefilter
19610X28	chrY	12856438	12856558	USP9Y	565959	prefilter
19610X28	chrY	12856559	12856679	USP9Y	508089	prefilter
19610X28	chrY	12856859	12856979	USP9Y	378611	prefilter
19610X28	chrY	12913645	12913925	DDX3Y	1413068	prefilter
19610X28	chrY	12914486	12914726	DDX3Y	1210535	prefilter
19610X28	chrY	12914813	12915147	DDX3Y	1987523	prefilter
19610X28	chrY	12915207	12915327	DDX3Y	587131	prefilter
19610X28	chrY	12915562	12915682	DDX3Y	743206	prefilter
19610X28	chrY	12915722	12915935	DDX3Y	1538674	prefilter
19610X28	chrY	12915975	12916095	DDX3Y	724259	prefilter
19610X28	chrY	12916171	12916291	DDX3Y	661868	prefilter
19610X28	chrY	12916351	12916695	DDX3Y	2212466	prefilter
19610X28	chr1	84597127	84599527	neutral_region	16165846	prefilter
19610X28	chr2	40162767	40165167	neutral_region	17250827	prefilter
19610X28	chr4	22386244	22388644	neutral_region	15111282	prefilter
19610X28	chr6	155239014	155241414	neutral_region	18307782	prefilter
19610X28	chr7	11732774	11735174	neutral_region	12350110	prefilter
19610X28	chr8	51513056	51515456	neutral_region	15064896	prefilter
19610X28	chr9	23709463	23711863	neutral_region	13258224	prefilter
19610X28	chr10	128969037	128971437	neutral_region	15642041	prefilter
19610X28	chr11	108510787	108513187	neutral_region	17159188	prefilter
19610X28	chr12	114115043	114117443	neutral_region	20065574	prefilter
19610X28	chr13	75803912	75806312	neutral_region	18048244	prefilter
19610X28	chr14	74661755	74664155	neutral_region	18172314	prefilter
19610X28	chr15	46089737	46092137	neutral_region	13732491	prefilter
19610X28	chr16	51754103	51756503	neutral_region	16406717	prefilter
19610X28	chr17	70672726	70675126	neutral_region	14024127	prefilter
19610X28	chr18	5749264	5751664	neutral_region	18610904	prefilter
19610X28	chr19	31831021	31833421	neutral_region	14951798	prefilter
19610X28	chr20	24153684	24156084	neutral_region	19156099	prefilter
19610X28	chr21	23665976	23668376	neutral_region	11562390	prefilter
19610X28	chr22	48262370	48264770	neutral_region	20685448	prefilter
19610X29	chr1	45330446	45330626	MUTYH	1006272	prefilter
19610X29	chr1	45331118	45333253	MUTYH	17971334	prefilter
19610X29	chr1	45333328	45333688	MUTYH	3153247	prefilter
19610X29	chr1	45334311	45334591	MUTYH	1993163	prefilter
19610X29	chr1	45338101	45338281	MUTYH	1076339	prefilter
19610X29	chr1	75806881	75807241	MSH4	1395056	prefilter
19610X29	chr1	75810632	75810872	MSH4	939731	prefilter
19610X29	chr1	75814958	75815198	MSH4	1311021	prefilter
19610X29	chr1	75816279	75816639	MSH4	679025	prefilter
19610X29	chr1	75822315	75822675	MSH4	1020125	prefilter
19610X29	chr1	75848122	75848362	MSH4	844419	prefilter
19610X29	chr1	75867431	75867671	MSH4	865774	prefilter
19610X29	chr1	75876848	75877088	MSH4	769998	prefilter
19610X29	chr1	75878053	75878413	MSH4	1264917	prefilter
19610X29	chr1	75878920	75879200	MSH4	1045287	prefilter
19610X29	chr1	75879981	75880221	MSH4	847684	prefilter
19610X29	chr1	75881168	75881448	MSH4	705960	prefilter
19610X29	chr1	75883541	75883901	MSH4	1729737	prefilter
19610X29	chr1	75889190	75889430	MSH4	803600	prefilter
19610X29	chr1	75890620	75890900	MSH4	1013453	prefilter
19610X29	chr1	75897814	75898174	MSH4	1045489	prefilter
19610X29	chr1	75899542	75899782	MSH4	843003	prefilter
19610X29	chr1	100352889	100353069	CDC14A	806412	prefilter
19610X29	chr1	100353687	100353927	CDC14A	969765	prefilter
19610X29	chr1	100377463	100377703	CDC14A	1030134	prefilter
19610X29	chr1	100390658	100390898	CDC14A	983766	prefilter
19610X29	chr1	100424141	100424381	CDC14A	1350702	prefilter
19610X29	chr1	100439845	100440085	CDC14A	1087037	prefilter
19610X29	chr1	100462586	100462946	CDC14A	1826650	prefilter
19610X29	chr1	100467885	100468165	CDC14A	1541158	prefilter
19610X29	chr1	226064275	226064395	H3-3A	276917	prefilter
19610X29	chr1	226064435	226064555	H3-3A	309610	prefilter
19610X29	chr1	226065536	226065712	H3-3A	900993	prefilter
19610X29	chr1	226065752	226066016	H3-3A	1320257	prefilter
19610X29	chr1	226071273	226071393	H3-3A	154487	prefilter
19610X29	chr1	241850326	241850686	EXO1	1283775	prefilter
19610X29	chr1	241852231	241852471	EXO1	1052611	prefilter
19610X29	chr1	241853279	241853559	EXO1	1432040	prefilter
19610X29	chr1	241857273	241857553	EXO1	1569204	prefilter
19610X29	chr1	241858432	241858792	EXO1	1939028	prefilter
19610X29	chr1	241878686	241879406	EXO1	3968950	prefilter
19610X29	chr1	241885230	241885590	EXO1	1474810	prefilter
19610X29	chr1	241889391	241889671	EXO1	1364175	prefilter
19610X29	chr1	243505173	243505413	AKT3	0	prefilter
19610X29	chr1	243512255	243512495	AKT3	0	prefilter
19610X29	chr1	243545433	243545673	AKT3	0	prefilter
19610X29	chr1	243552596	243553076	AKT3	49	prefilter
19610X29	chr1	243563584	243563984	AKT3	0	prefilter
19610X29	chr1	243572787	243573187	AKT3	0	prefilter
19610X29	chr1	243613585	243613825	AKT3	0	prefilter
19610X29	chr1	243615008	243615248	AKT3	0	prefilter
19610X29	chr1	243637476	243637876	AKT3	0	prefilter
19610X29	chr1	243645765	243646165	AKT3	0	prefilter
19610X29	chr1	243664707	243664947	AKT3	0	prefilter
19610X29	chr1	243695453	243695853	AKT3	0	prefilter
19610X29	chr1	243843057	243843237	AKT3	0	prefilter
19610X29	chr2	25234169	25234489	DNMT3A	1812302	prefilter
19610X29	chr2	25240236	25240516	DNMT3A	1973949	prefilter
19610X29	chr2	25240585	25240785	DNMT3A	1425290	prefilter
19610X29	chr2	25241494	25241774	DNMT3A	1978311	prefilter
19610X29	chr2	25243840	25244040	DNMT3A	1168319	prefilter
19610X29	chr2	25244496	25244696	DNMT3A	1265531	prefilter
19610X29	chr2	25245152	25245432	DNMT3A	1963015	prefilter
19610X29	chr2	25245942	25246374	DNMT3A	3016655	prefilter
19610X29	chr2	25247004	25247204	DNMT3A	1321408	prefilter
19610X29	chr2	25247530	25247810	DNMT3A	1843918	prefilter
19610X29	chr2	25282336	25282816	DNMT3A	2814654	prefilter
19610X29	chr2	25300071	25300311	DNMT3A	1699700	prefilter
19610X29	chr2	25313828	25314068	DNMT3A	1343258	prefilter
19610X29	chr2	38997159	38997519	SOS1	972410	prefilter
19610X29	chr2	39006350	39006590	SOS1	1059131	prefilter
19610X29	chr2	39006932	39007292	SOS1	1628107	prefilter
19610X29	chr2	39010523	39010763	SOS1	937897	prefilter
19610X29	chr2	39012057	39012417	SOS1	1664540	prefilter
19610X29	chr2	39013391	39013631	SOS1	1484335	prefilter
19610X29	chr2	39013788	39014068	SOS1	1752900	prefilter
19610X29	chr2	39014685	39014925	SOS1	795213	prefilter
19610X29	chr2	39022477	39023317	SOS1	5434537	prefilter
19610X29	chr2	39023933	39024213	SOS1	1275131	prefilter
19610X29	chr2	39035141	39035565	SOS1	2122755	prefilter
19610X29	chr2	39051075	39051355	SOS1	1399492	prefilter
19610X29	chr2	39054538	39054898	SOS1	1271473	prefilter
19610X29	chr2	39056604	39056964	SOS1	1749296	prefilter
19610X29	chr2	39058598	39058878	SOS1	1257554	prefilter
19610X29	chr2	39067550	39067830	SOS1	1243025	prefilter
19610X29	chr2	47403117	47403477	MSH2	1569311	prefilter
19610X29	chr2	47408338	47408618	MSH2	797019	prefilter
19610X29	chr2	47409993	47410473	MSH2	2596689	prefilter
19610X29	chr2	47412347	47412627	MSH2	1229320	prefilter
19610X29	chr2	47414203	47414483	MSH2	476485	prefilter
19610X29	chr2	47416222	47416502	MSH2	1487863	prefilter
19610X29	chr2	47429661	47430021	MSH2	1514124	prefilter
19610X29	chr2	47445482	47445722	MSH2	1088040	prefilter
19610X29	chr2	47462952	47463232	MSH2	1124904	prefilter
19610X29	chr2	47466593	47466873	MSH2	1258572	prefilter
19610X29	chr2	47470893	47471133	MSH2	967469	prefilter
19610X29	chr2	47474907	47475387	MSH2	1939946	prefilter
19610X29	chr2	47476289	47476649	MSH2	2261847	prefilter
19610X29	chr2	47478155	47478635	MSH2	2932249	prefilter
19610X29	chr2	47480603	47480963	MSH2	2019563	prefilter
19610X29	chr2	47790845	47791205	MSH6	2074308	prefilter
19610X29	chr2	47795798	47796158	MSH6	2245997	prefilter
19610X29	chr2	47798503	47801263	MSH6	20683874	prefilter
19610X29	chr2	47803312	47803792	MSH6	2724756	prefilter
19610X29	chr2	47804848	47805088	MSH6	1357515	prefilter
19610X29	chr2	47805542	47805782	MSH6	1276209	prefilter
19610X29	chr2	47806141	47806731	MSH6	3389363	prefilter
19610X29	chr2	74558656	74558936	M1AP	1868761	prefilter
19610X29	chr2	74559613	74559793	M1AP	1075416	prefilter
19610X29	chr2	74560081	74560361	M1AP	2093350	prefilter
19610X29	chr2	74562140	74562500	M1AP	2568498	prefilter
19610X29	chr2	74575368	74575648	M1AP	1887828	prefilter
19610X29	chr2	74576357	74576717	M1AP	2382169	prefilter
19610X29	chr2	74581580	74581940	M1AP	1113630	prefilter
19610X29	chr2	74606959	74607319	M1AP	1887068	prefilter
19610X29	chr2	74614876	74615236	M1AP	1977166	prefilter
19610X29	chr2	74639975	74640335	M1AP	2205496	prefilter
19610X29	chr2	189791735	189792015	PMS1	1538157	prefilter
19610X29	chr2	189795680	189796040	PMS1	1682014	prefilter
19610X29	chr2	189805583	189805823	PMS1	1144632	prefilter
19610X29	chr2	189843902	189844142	PMS1	1095168	prefilter
19610X29	chr2	189852576	189852856	PMS1	1401305	prefilter
19610X29	chr2	189853870	189855223	PMS1	7382251	prefilter
19610X29	chr2	189857404	189857584	PMS1	523540	prefilter
19610X29	chr2	189863625	189864345	PMS1	3382500	prefilter
19610X29	chr2	189867724	189868004	PMS1	1319505	prefilter
19610X29	chr2	189873396	189873756	PMS1	1398179	prefilter
19610X29	chr3	9750215	9750495	OGG1	1661359	prefilter
19610X29	chr3	9750828	9751308	OGG1	4080691	prefilter
19610X29	chr3	9751679	9752039	OGG1	2760932	prefilter
19610X29	chr3	9754614	9754974	OGG1	2382679	prefilter
19610X29	chr3	9756406	9756686	OGG1	1904747	prefilter
19610X29	chr3	10141837	10142017	VHL	574416	prefilter
19610X29	chr3	10142077	10142257	VHL	684133	prefilter
19610X29	chr3	10146435	10146715	VHL	1212825	prefilter
19610X29	chr3	10149694	10149814	VHL	525777	prefilter
19610X29	chr3	10149874	10150054	VHL	888089	prefilter
19610X29	chr3	12584447	12584727	RAF1	2064252	prefilter
19610X29	chr3	12584774	12585327	RAF1	4963906	prefilter
19610X29	chr3	12585620	12585860	RAF1	1539034	prefilter
19610X29	chr3	12587524	12587704	RAF1	629225	prefilter
19610X29	chr3	12590706	12590826	RAF1	684974	prefilter
19610X29	chr3	12590886	12591066	RAF1	1255832	prefilter
19610X29	chr3	12591630	12591870	RAF1	1533578	prefilter
19610X29	chr3	12599629	12599869	RAF1	1248539	prefilter
19610X29	chr3	12604072	12604352	RAF1	1773543	prefilter
19610X29	chr3	12608704	12608984	RAF1	1936442	prefilter
19610X29	chr3	12609164	12609404	RAF1	1726570	prefilter
19610X29	chr3	12611886	12612126	RAF1	1459498	prefilter
19610X29	chr3	12618438	12618798	RAF1	1795302	prefilter
19610X29	chr3	16595349	16595469	DAZL	307493	prefilter
19610X29	chr3	16596899	16597139	DAZL	607975	prefilter
19610X29	chr3	16597425	16597545	DAZL	232467	prefilter
19610X29	chr3	16597952	16598072	DAZL	233347	prefilter
19610X29	chr3	16598385	16598525	DAZL	512592	prefilter
19610X29	chr3	16598605	16598725	DAZL	97951	prefilter
19610X29	chr3	36993485	36993725	MLH1	1266654	prefilter
19610X29	chr3	36996544	36996784	MLH1	1213436	prefilter
19610X29	chr3	37000884	37001124	MLH1	999387	prefilter
19610X29	chr3	37004317	37004557	MLH1	1255743	prefilter
19610X29	chr3	37006907	37007147	MLH1	1061294	prefilter
19610X29	chr3	37011935	37012175	MLH1	1247323	prefilter
19610X29	chr3	37014368	37014608	MLH1	1183548	prefilter
19610X29	chr3	37017432	37017672	MLH1	1819117	prefilter
19610X29	chr3	37020246	37020526	MLH1	1726667	prefilter
19610X29	chr3	37028718	37028998	MLH1	1416962	prefilter
19610X29	chr3	37040120	37040360	MLH1	1358195	prefilter
19610X29	chr3	37042179	37042419	MLH1	1197932	prefilter
19610X29	chr3	37047421	37047781	MLH1	1764346	prefilter
19610X29	chr3	37048443	37048683	MLH1	1567149	prefilter
19610X29	chr3	37048840	37049080	MLH1	1535667	prefilter
19610X29	chr3	37050388	37050748	MLH1	2260123	prefilter
19610X29	chr3	41224446	41224833	CTNNB1	2407547	prefilter
19610X29	chr3	41225273	41225940	CTNNB1	4634301	prefilter
19610X29	chr3	41227140	41227420	CTNNB1	1551174	prefilter
19610X29	chr3	41233272	41233938	CTNNB1	5002780	prefilter
19610X29	chr3	41235663	41235903	CTNNB1	1395980	prefilter
19610X29	chr3	41236284	41236564	CTNNB1	1885394	prefilter
19610X29	chr3	50093657	50093937	RBM5	1478987	prefilter
19610X29	chr3	50099896	50100136	RBM5	1239258	prefilter
19610X29	chr3	50100448	50100688	RBM5	1568268	prefilter
19610X29	chr3	50103004	50103244	RBM5	1141456	prefilter
19610X29	chr3	50104158	50104398	RBM5	1355182	prefilter
19610X29	chr3	50110604	50110844	RBM5	1359811	prefilter
19610X29	chr3	50113283	50113643	RBM5	1853686	prefilter
19610X29	chr3	50117174	50117454	RBM5	1585427	prefilter
19610X29	chr3	50118252	50118532	RBM5	1743284	prefilter
19610X29	chr4	1801271	1801821	FGFR3	3226328	prefilter
19610X29	chr4	1801870	1802170	FGFR3	1937637	prefilter
19610X29	chr4	1802834	1803074	FGFR3	1224232	prefilter
19610X29	chr4	1803624	1803904	FGFR3	1619707	prefilter
19610X29	chr4	1804245	1804605	FGFR3	2214433	prefilter
19610X29	chr4	1804755	1805035	FGFR3	2045272	prefilter
19610X29	chr4	1805275	1806092	FGFR3	5734842	prefilter
19610X29	chr4	1806112	1806412	FGFR3	2188066	prefilter
19610X29	chr4	1806474	1806754	FGFR3	2096263	prefilter
19610X29	chr4	1806761	1807001	FGFR3	1738564	prefilter
19610X29	chr4	1807020	1807380	FGFR3	2696710	prefilter
19610X29	chr4	54699558	54699838	KIT	1562057	prefilter
19610X29	chr4	54703628	54703988	KIT	1595852	prefilter
19610X29	chr4	54725773	54726133	KIT	2040583	prefilter
19610X29	chr4	54727339	54727619	KIT	1616514	prefilter
19610X29	chr4	54727755	54728186	KIT	3177827	prefilter
19610X29	chr4	54729270	54729550	KIT	1588632	prefilter
19610X29	chr4	54731253	54731493	KIT	1884796	prefilter
19610X29	chr4	54731794	54732074	KIT	1264584	prefilter
19610X29	chr4	54733015	54733295	KIT	1596723	prefilter
19610X29	chr4	54736433	54736890	KIT	3565831	prefilter
19610X29	chr4	54737107	54737347	KIT	1999633	prefilter
19610X29	chr5	80670023	80670383	MSH3	1830378	prefilter
19610X29	chr5	80672182	80672422	MSH3	1558169	prefilter
19610X29	chr5	80672679	80672919	MSH3	1257520	prefilter
19610X29	chr5	80674915	80675195	MSH3	1402779	prefilter
19610X29	chr5	80678830	80679190	MSH3	1983916	prefilter
19610X29	chr5	80725389	80725629	MSH3	1016539	prefilter
19610X29	chr5	80728788	80729028	MSH3	933947	prefilter
19610X29	chr5	80741386	80741626	MSH3	1011735	prefilter
19610X29	chr5	80744440	80744680	MSH3	576244	prefilter
19610X29	chr5	80761472	80761752	MSH3	1443768	prefilter
19610X29	chr5	80767846	80768206	MSH3	1802693	prefilter
19610X29	chr5	80768739	80769099	MSH3	1637841	prefilter
19610X29	chr5	80775606	80775846	MSH3	879283	prefilter
19610X29	chr5	80778658	80778898	MSH3	1024568	prefilter
19610X29	chr5	80787498	80787738	MSH3	1486696	prefilter
19610X29	chr5	80813522	80813802	MSH3	1583153	prefilter
19610X29	chr5	80854043	80854403	MSH3	1750260	prefilter
19610X29	chr5	80864737	80865017	MSH3	1109519	prefilter
19610X29	chr5	80873021	80873381	MSH3	1416760	prefilter
19610X29	chr5	112754809	112755089	APC	1235031	prefilter
19610X29	chr5	112766228	112766508	APC	1296061	prefilter
19610X29	chr5	112767109	112767469	APC	1738124	prefilter
19610X29	chr5	112775543	112775823	APC	773373	prefilter
19610X29	chr5	112780706	112780986	APC	1335609	prefilter
19610X29	chr5	112792347	112792627	APC	1297616	prefilter
19610X29	chr5	112818895	112819415	APC	3255280	prefilter
19610X29	chr5	112821803	112822083	APC	1407826	prefilter
19610X29	chr5	112827037	112827317	APC	1527204	prefilter
19610X29	chr5	112827827	112828077	APC	1180429	prefilter
19610X29	chr5	112828774	112829054	APC	1266822	prefilter
19610X29	chr5	112834878	112835238	APC	2218284	prefilter
19610X29	chr5	112837474	112844219	APC	50794420	prefilter
19610X29	chr6	31740400	31740680	MSH5	0	prefilter
19610X29	chr6	31741084	31741364	MSH5	41868	prefilter
19610X29	chr6	31742797	31743259	MSH5	0	prefilter
19610X29	chr6	31743824	31744104	MSH5	0	prefilter
19610X29	chr6	31744124	31744364	MSH5	0	prefilter
19610X29	chr6	31744473	31744653	MSH5	0	prefilter
19610X29	chr6	31745158	31745398	MSH5	0	prefilter
19610X29	chr6	31747319	31747499	MSH5	0	prefilter
19610X29	chr6	31753230	31753718	MSH5	0	prefilter
19610X29	chr6	31758089	31758369	MSH5	0	prefilter
19610X29	chr6	31758464	31758940	MSH5	0	prefilter
19610X29	chr6	31759017	31759257	MSH5	0	prefilter
19610X29	chr6	31759348	31759588	MSH5	0	prefilter
19610X29	chr6	31759700	31760293	MSH5	226	prefilter
19610X29	chr6	31760624	31760904	MSH5	0	prefilter
19610X29	chr6	31761103	31761343	MSH5	0	prefilter
19610X29	chr6	31761403	31761683	MSH5	0	prefilter
19610X29	chr6	31761746	31762026	MSH5	0	prefilter
19610X29	chr6	31762028	31762268	MSH5	0	prefilter
19610X29	chr6	151807838	151808378	ESR1	2338995	prefilter
19610X29	chr6	151842512	151842872	ESR1	2124480	prefilter
19610X29	chr6	151880593	151880833	ESR1	1047921	prefilter
19610X29	chr6	151944100	151944580	ESR1	2600987	prefilter
19610X29	chr6	152011585	152011865	ESR1	1545244	prefilter
19610X29	chr6	152060917	152061197	ESR1	1334436	prefilter
19610X29	chr6	152094296	152094656	ESR1	2207278	prefilter
19610X29	chr6	152098667	152099027	ESR1	2345824	prefilter
19610X29	chr6	159800285	159800465	PNLDC1	854228	prefilter
19610X29	chr6	159800710	159800890	PNLDC1	1182010	prefilter
19610X29	chr6	159801029	159801269	PNLDC1	1593219	prefilter
19610X29	chr6	159803200	159803380	PNLDC1	770707	prefilter
19610X29	chr6	159803886	159804166	PNLDC1	1552737	prefilter
19610X29	chr6	159804473	159804713	PNLDC1	1380680	prefilter
19610X29	chr6	159805913	159806153	PNLDC1	1393051	prefilter
19610X29	chr6	159808658	159808898	PNLDC1	1475120	prefilter
19610X29	chr6	159808946	159809226	PNLDC1	1781422	prefilter
19610X29	chr6	159809940	159810180	PNLDC1	1572606	prefilter
19610X29	chr6	159811623	159811863	PNLDC1	1102078	prefilter
19610X29	chr6	159813538	159813718	PNLDC1	804456	prefilter
19610X29	chr6	159815881	159816121	PNLDC1	923205	prefilter
19610X29	chr6	159816479	159816659	PNLDC1	681037	prefilter
19610X29	chr6	159817040	159817220	PNLDC1	763462	prefilter
19610X29	chr7	5978586	5978766	PMS2	196706	prefilter
19610X29	chr7	5986949	5987069	PMS2	255204	prefilter
19610X29	chr7	5989737	5990017	PMS2	916155	prefilter
19610X29	chr7	5991895	5992135	PMS2	840073	prefilter
19610X29	chr7	5995463	5995703	PMS2	1144980	prefilter
19610X29	chr7	5997254	5997494	PMS2	390086	prefilter
19610X29	chr7	6002484	6002604	PMS2	100020	prefilter
19610X29	chr7	43583166	43583286	STK17A	229763	prefilter
19610X29	chr7	43595827	43596187	STK17A	1451390	prefilter
19610X29	chr7	43608188	43608468	STK17A	1725830	prefilter
19610X29	chr7	43619520	43619800	STK17A	1797473	prefilter
19610X29	chr7	43623506	43623978	STK17A	1913256	prefilter
19610X29	chr7	43624438	43624918	STK17A	2751719	prefilter
19610X29	chr7	100180614	100180734	STAG3	178529	prefilter
19610X29	chr7	100182021	100182141	STAG3	225658	prefilter
19610X29	chr7	100188854	100188974	STAG3	331899	prefilter
19610X29	chr7	100205165	100205445	STAG3	1890063	prefilter
19610X29	chr7	100210918	100211278	STAG3	1995381	prefilter
19610X29	chr7	100211367	100211607	STAG3	1760874	prefilter
19610X29	chr7	100211715	100211955	STAG3	1771812	prefilter
19610X29	chr7	100213650	100213890	STAG3	1619439	prefilter
19610X29	chr7	100213919	100214039	STAG3	634578	prefilter
19610X29	chr7	140734685	140734925	BRAF	198956	prefilter
19610X29	chr7	140739739	140739859	BRAF	153638	prefilter
19610X29	chr7	140739899	140740019	BRAF	350068	prefilter
19610X29	chr7	140749212	140749332	BRAF	427092	prefilter
19610X29	chr7	140749372	140749492	BRAF	532571	prefilter
19610X29	chr7	140753210	140753454	BRAF	1518890	prefilter
19610X29	chr7	140754120	140754300	BRAF	796123	prefilter
19610X29	chr7	140776820	140776940	BRAF	391666	prefilter
19610X29	chr7	140777060	140777180	BRAF	178444	prefilter
19610X29	chr7	140777913	140778153	BRAF	1074193	prefilter
19610X29	chr7	140781489	140781729	BRAF	925072	prefilter
19610X29	chr7	140782949	140783069	BRAF	442001	prefilter
19610X29	chr7	140783089	140783229	BRAF	631071	prefilter
19610X29	chr7	140801346	140801486	BRAF	316448	prefilter
19610X29	chr7	140801506	140801626	BRAF	373047	prefilter
19610X29	chr7	140807891	140808131	BRAF	609103	prefilter
19610X29	chr7	140808823	140808943	BRAF	187722	prefilter
19610X29	chr7	140834500	140834620	BRAF	215059	prefilter
19610X29	chr7	140834860	140834980	BRAF	119936	prefilter
19610X29	chr8	22289767	22290007	PIWIL2	1457450	prefilter
19610X29	chr8	22290169	22290409	PIWIL2	1737208	prefilter
19610X29	chr8	22303935	22304295	PIWIL2	2546252	prefilter
19610X29	chr8	22304706	22304946	PIWIL2	1718363	prefilter
19610X29	chr8	22305851	22306091	PIWIL2	1330756	prefilter
19610X29	chr8	22307863	22308143	PIWIL2	1401229	prefilter
19610X29	chr8	22314258	22314498	PIWIL2	1951459	prefilter
19610X29	chr8	22314967	22315207	PIWIL2	1547035	prefilter
19610X29	chr8	22316169	22316409	PIWIL2	1196739	prefilter
19610X29	chr8	22318102	22318342	PIWIL2	1424924	prefilter
19610X29	chr8	22352845	22353325	PIWIL2	3083837	prefilter
19610X29	chr8	22354204	22354444	PIWIL2	1424780	prefilter
19610X29	chr8	22355285	22355565	PIWIL2	1713505	prefilter
19610X29	chr8	30841940	30849380	TEX15	50936178	prefilter
19610X29	chr8	30858569	30858929	TEX15	1331511	prefilter
19610X29	chr8	30859844	30860124	TEX15	478941	prefilter
19610X29	chr8	30867203	30867563	TEX15	1351473	prefilter
19610X29	chr9	841775	841895	DMRT1	441045	prefilter
19610X29	chr9	842015	842255	DMRT1	615618	prefilter
19610X29	chr9	846871	847231	DMRT1	2227688	prefilter
19610X29	chr9	893813	894293	DMRT1	3325535	prefilter
19610X29	chr9	21968137	21968317	CDKN2A	692093	prefilter
19610X29	chr9	21969674	21969854	CDKN2A	535746	prefilter
19610X29	chr9	21970815	21971295	CDKN2A	2198333	prefilter
19610X29	chr9	21974612	21974892	CDKN2A	1163510	prefilter
19610X29	chr9	21994055	21994415	CDKN2A	1268835	prefilter
19610X29	chr9	83970066	83970426	HNRNPK	1822419	prefilter
19610X29	chr9	83970658	83970898	HNRNPK	728993	prefilter
19610X29	chr9	83972728	83973088	HNRNPK	1531447	prefilter
19610X29	chr9	83973222	83973462	HNRNPK	1119886	prefilter
19610X29	chr9	83974433	83974673	HNRNPK	896644	prefilter
19610X29	chr9	83975343	83975583	HNRNPK	1208932	prefilter
19610X29	chr9	83976903	83977143	HNRNPK	1232442	prefilter
19610X29	chr9	83977617	83977857	HNRNPK	1263299	prefilter
19610X29	chr9	83978133	83978253	HNRNPK	245128	prefilter
19610X29	chr9	95449770	95450010	PTCH1	1362873	prefilter
19610X29	chr9	95453409	95453689	PTCH1	1598219	prefilter
19610X29	chr9	95456204	95456484	PTCH1	1541635	prefilter
19610X29	chr9	95457913	95458393	PTCH1	3133771	prefilter
19610X29	chr9	95467030	95467510	PTCH1	2575309	prefilter
19610X29	chr9	95468652	95469252	PTCH1	3760871	prefilter
19610X29	chr9	95469752	95469992	PTCH1	1404147	prefilter
19610X29	chr9	95475956	95476236	PTCH1	1911253	prefilter
19610X29	chr9	95476688	95476928	PTCH1	1599862	prefilter
19610X29	chr9	95477484	95477764	PTCH1	1938008	prefilter
19610X29	chr9	95477980	95478260	PTCH1	1804416	prefilter
19610X29	chr9	95478981	95479221	PTCH1	1637228	prefilter
19610X29	chr9	95479889	95480169	PTCH1	2198019	prefilter
19610X29	chr9	95480309	95480669	PTCH1	2172453	prefilter
19610X29	chr9	95481874	95482288	PTCH1	2494929	prefilter
19610X29	chr9	95485649	95485889	PTCH1	1798313	prefilter
19610X29	chr9	95506323	95506683	PTCH1	1305869	prefilter
19610X29	chr9	95516440	95516560	PTCH1	150808	prefilter
19610X29	chr9	97684861	97685101	XPA	738904	prefilter
19610X29	chr9	97686998	97687358	XPA	1334021	prefilter
19610X29	chr9	97689466	97689706	XPA	1056277	prefilter
19610X29	chr9	124482643	124483123	NR5A1	2481034	prefilter
19610X29	chr9	124491014	124491294	NR5A1	1302053	prefilter
19610X29	chr9	124492969	124493209	NR5A1	1496871	prefilter
19610X29	chr9	124499982	124500462	NR5A1	3011452	prefilter
19610X29	chr9	124500582	124500822	NR5A1	1419506	prefilter
19610X29	chr9	124503009	124503464	NR5A1	2173481	prefilter
19610X29	chr10	43100350	43100830	RET	2411600	prefilter
19610X29	chr10	43102225	43102705	RET	3453808	prefilter
19610X29	chr10	43105012	43105312	RET	1337444	prefilter
19610X29	chr10	43106293	43106653	RET	2337153	prefilter
19610X29	chr10	43108950	43109310	RET	2507796	prefilter
19610X29	chr10	43111096	43111576	RET	3188444	prefilter
19610X29	chr10	43116565	43116805	RET	673743	prefilter
19610X29	chr10	43118306	43118486	RET	1098312	prefilter
19610X29	chr10	43119458	43119818	RET	2363172	prefilter
19610X29	chr10	43120002	43120282	RET	1849280	prefilter
19610X29	chr10	43121861	43122101	RET	1783372	prefilter
19610X29	chr10	43123599	43123879	RET	1857805	prefilter
19610X29	chr10	43124812	43125052	RET	1524834	prefilter
19610X29	chr10	121483630	121483870	FGFR2	1473625	prefilter
19610X29	chr10	121485323	121485603	FGFR2	1563550	prefilter
19610X29	chr10	121487269	121487509	FGFR2	1555670	prefilter
19610X29	chr10	121487912	121488192	FGFR2	1472352	prefilter
19610X29	chr10	121496447	121496807	FGFR2	1700714	prefilter
19610X29	chr10	121498430	121498670	FGFR2	1107627	prefilter
19610X29	chr10	121500746	121501026	FGFR2	1760010	prefilter
19610X29	chr10	121503725	121504005	FGFR2	1479561	prefilter
19610X29	chr10	121515038	121515398	FGFR2	2135206	prefilter
19610X29	chr10	121517251	121517559	FGFR2	1838089	prefilter
19610X29	chr10	121518615	121518895	FGFR2	1667514	prefilter
19610X29	chr10	121519894	121520254	FGFR2	2115625	prefilter
19610X29	chr10	121538513	121538793	FGFR2	1321643	prefilter
19610X29	chr10	121551194	121551554	FGFR2	1420245	prefilter
19610X29	chr10	121564418	121564658	FGFR2	1181940	prefilter
19610X29	chr10	121565331	121565811	FGFR2	2552435	prefilter
19610X29	chr11	532637	532757	HRAS	0	prefilter
19610X29	chr11	533298	533652	HRAS	0	prefilter
19610X29	chr11	533715	533995	HRAS	0	prefilter
19610X29	chr11	534154	534434	HRAS	0	prefilter
19610X29	chr11	32389018	32389298	WT1	1566853	prefilter
19610X29	chr11	32391858	32392178	WT1	1773875	prefilter
19610X29	chr11	32392550	32392870	WT1	2012703	prefilter
19610X29	chr11	32396192	32396472	WT1	1983135	prefilter
19610X29	chr11	32399876	32400116	WT1	1473009	prefilter
19610X29	chr11	32416395	32416635	WT1	1688212	prefilter
19610X29	chr11	32417495	32417735	WT1	1032820	prefilter
19610X29	chr11	32427887	32428127	WT1	1430963	prefilter
19610X29	chr11	32428418	32428698	WT1	1617537	prefilter
19610X29	chr11	32430414	32430654	WT1	577130	prefilter
19610X29	chr11	32434610	32434910	WT1	1345575	prefilter
19610X29	chr11	32435030	32435270	WT1	768175	prefilter
19610X29	chr11	36573189	36576549	RAG1	25873539	prefilter
19610X29	chr11	94459314	94459494	MRE11	762091	prefilter
19610X29	chr11	94459554	94459674	MRE11	521075	prefilter
19610X29	chr11	94460866	94461106	MRE11	971899	prefilter
19610X29	chr11	94464036	94464156	MRE11	266778	prefilter
19610X29	chr11	94464196	94464316	MRE11	340578	prefilter
19610X29	chr11	94467733	94467973	MRE11	1079788	prefilter
19610X29	chr11	94470376	94470736	MRE11	1745157	prefilter
19610X29	chr11	94471486	94471606	MRE11	322844	prefilter
19610X29	chr11	94471726	94471846	MRE11	328221	prefilter
19610X29	chr11	94476226	94476466	MRE11	921337	prefilter
19610X29	chr11	94478665	94478945	MRE11	1330511	prefilter
19610X29	chr11	94479597	94479837	MRE11	889942	prefilter
19610X29	chr11	94485824	94485944	MRE11	307415	prefilter
19610X29	chr11	94486064	94486184	MRE11	222759	prefilter
19610X29	chr11	94490759	94491039	MRE11	1114905	prefilter
19610X29	chr11	94586968	94587328	PIWIL4	156475	prefilter
19610X29	chr11	94589056	94589296	PIWIL4	5721	prefilter
19610X29	chr11	94593439	94593719	PIWIL4	1217383	prefilter
19610X29	chr11	94595247	94595487	PIWIL4	1616911	prefilter
19610X29	chr11	94603900	94604140	PIWIL4	1000477	prefilter
19610X29	chr11	94607359	94607719	PIWIL4	1672411	prefilter
19610X29	chr11	94608514	94608754	PIWIL4	1390955	prefilter
19610X29	chr11	94616408	94616648	PIWIL4	1200999	prefilter
19610X29	chr11	94617890	94618170	PIWIL4	1702014	prefilter
19610X29	chr11	94619682	94620210	PIWIL4	3715991	prefilter
19610X29	chr11	94620812	94621052	PIWIL4	1408827	prefilter
19610X29	chr11	108227540	108227952	ATM	2240288	prefilter
19610X29	chr11	108229110	108229390	ATM	412888	prefilter
19610X29	chr11	108235572	108235932	ATM	879986	prefilter
19610X29	chr11	108317307	108317587	ATM	839467	prefilter
19610X29	chr11	108319886	108320126	ATM	917471	prefilter
19610X29	chr11	108321240	108321480	ATM	626763	prefilter
19610X29	chr11	108325247	108325607	ATM	752062	prefilter
19610X29	chr11	108325961	108326321	ATM	1634610	prefilter
19610X29	chr11	108327581	108327821	ATM	896947	prefilter
19610X29	chr11	108328949	108329309	ATM	1464305	prefilter
19610X29	chr11	108330112	108330507	ATM	2172280	prefilter
19610X29	chr11	108334899	108335179	ATM	609750	prefilter
19610X29	chr11	108335783	108336023	ATM	824569	prefilter
19610X29	chr11	108343156	108343436	ATM	1142650	prefilter
19610X29	chr11	108345667	108345998	ATM	1734783	prefilter
19610X29	chr11	108347202	108347442	ATM	851647	prefilter
19610X29	chr11	108353703	108353943	ATM	1258542	prefilter
19610X29	chr11	108354722	108354962	ATM	985834	prefilter
19610X29	chr11	108365010	108365583	ATM	3580446	prefilter
19610X29	chr11	116835691	116836051	APOA1	1891914	prefilter
19610X29	chr11	116836111	116836531	APOA1	2601358	prefilter
19610X29	chr11	119206395	119206695	CBL	974150	prefilter
19610X29	chr11	119232331	119232811	CBL	2459277	prefilter
19610X29	chr11	119271668	119271948	CBL	1319435	prefilter
19610X29	chr11	119273806	119274086	CBL	1422612	prefilter
19610X29	chr11	119274752	119275032	CBL	1354776	prefilter
19610X29	chr11	119275925	119276205	CBL	1840658	prefilter
19610X29	chr11	119277680	119277920	CBL	1518073	prefilter
19610X29	chr11	119278071	119278391	CBL	2200060	prefilter
19610X29	chr11	119278421	119278801	CBL	3113348	prefilter
19610X29	chr11	119298269	119298629	CBL	2162017	prefilter
19610X29	chr11	119299398	119299878	CBL	3209323	prefilter
19610X29	chr11	119307982	119308162	CBL	333802	prefilter
19610X29	chr12	25209733	25209973	KRAS	1003747	prefilter
19610X29	chr12	25215360	25215640	KRAS	1385165	prefilter
19610X29	chr12	25225553	25225693	KRAS	767763	prefilter
19610X29	chr12	25225713	25225833	KRAS	445122	prefilter
19610X29	chr12	25227162	25227462	KRAS	1590539	prefilter
19610X29	chr12	25245154	25245454	KRAS	1802672	prefilter
19610X29	chr12	54280785	54280905	HNRNPA1	269957	prefilter
19610X29	chr12	54281324	54281564	HNRNPA1	1205758	prefilter
19610X29	chr12	54281728	54281848	HNRNPA1	566473	prefilter
19610X29	chr12	54281888	54282008	HNRNPA1	665610	prefilter
19610X29	chr12	54282015	54282135	HNRNPA1	628273	prefilter
19610X29	chr12	54282255	54282957	HNRNPA1	4379853	prefilter
19610X29	chr12	54283749	54283869	HNRNPA1	371858	prefilter
19610X29	chr12	54283909	54284029	HNRNPA1	436089	prefilter
19610X29	chr12	54284194	54284374	HNRNPA1	598191	prefilter
19610X29	chr12	101729041	101729281	SYCP3	1089090	prefilter
19610X29	chr12	101731497	101731737	SYCP3	857048	prefilter
19610X29	chr12	101733504	101733744	SYCP3	1232944	prefilter
19610X29	chr12	101734865	101735105	SYCP3	930962	prefilter
19610X29	chr12	112446217	112446337	PTPN11	535226	prefilter
19610X29	chr12	112446368	112446488	PTPN11	498055	prefilter
19610X29	chr12	112450227	112450587	PTPN11	2255415	prefilter
19610X29	chr12	112453111	112453291	PTPN11	822783	prefilter
19610X29	chr12	112453351	112453471	PTPN11	572597	prefilter
19610X29	chr12	112454502	112454742	PTPN11	762657	prefilter
19610X29	chr12	112472872	112473112	PTPN11	950142	prefilter
19610X29	chr12	112477580	112477810	PTPN11	1354842	prefilter
19610X29	chr12	112477816	112477936	PTPN11	629953	prefilter
19610X29	chr12	112477976	112478096	PTPN11	529754	prefilter
19610X29	chr12	112481986	112482106	PTPN11	314983	prefilter
19610X29	chr12	112482139	112482259	PTPN11	473625	prefilter
19610X29	chr12	112486368	112486728	PTPN11	2090507	prefilter
19610X29	chr12	112488369	112488596	PTPN11	1374630	prefilter
19610X29	chr12	112488936	112489216	PTPN11	1265951	prefilter
19610X29	chr12	130342510	130342750	PIWIL1	0	prefilter
19610X29	chr12	130342925	130343165	PIWIL1	0	prefilter
19610X29	chr12	130345615	130346015	PIWIL1	0	prefilter
19610X29	chr12	130346237	130346717	PIWIL1	0	prefilter
19610X29	chr12	130348023	130348263	PIWIL1	0	prefilter
19610X29	chr12	130349097	130349577	PIWIL1	0	prefilter
19610X29	chr12	130349791	130350031	PIWIL1	0	prefilter
19610X29	chr12	130354400	130354800	PIWIL1	0	prefilter
19610X29	chr12	130354826	130355066	PIWIL1	0	prefilter
19610X29	chr12	130357397	130357637	PIWIL1	68	prefilter
19610X29	chr12	130361040	130361669	PIWIL1	0	prefilter
19610X29	chr12	130362681	130363267	PIWIL1	99804	prefilter
19610X29	chr12	130366995	130367395	PIWIL1	348	prefilter
19610X29	chr12	130371049	130371658	PIWIL1	275192	prefilter
19610X29	chr12	132635818	132636098	POLE	1601888	prefilter
19610X29	chr12	132637936	132638216	POLE	1723920	prefilter
19610X29	chr12	132639031	132639391	POLE	2237583	prefilter
19610X29	chr12	132641569	132641929	POLE	2495120	prefilter
19610X29	chr12	132642107	132643088	POLE	6891637	prefilter
19610X29	chr12	132657269	132657509	POLE	1736027	prefilter
19610X29	chr12	132657799	132658039	POLE	1840344	prefilter
19610X29	chr12	132659222	132659582	POLE	2136058	prefilter
19610X29	chr12	132660886	132661246	POLE	1861127	prefilter
19610X29	chr12	132661465	132661745	POLE	1776448	prefilter
19610X29	chr12	132663936	132664216	POLE	2033669	prefilter
19610X29	chr12	132664296	132664536	POLE	1837618	prefilter
19610X29	chr12	132665236	132665516	POLE	1864003	prefilter
19610X29	chr12	132667435	132667715	POLE	1628308	prefilter
19610X29	chr12	132668289	132669015	POLE	4520160	prefilter
19610X29	chr12	132673501	132673781	POLE	1604557	prefilter
19610X29	chr12	132675337	132675577	POLE	1805109	prefilter
19610X29	chr12	132675657	132675897	POLE	1926828	prefilter
19610X29	chr12	132676029	132676269	POLE	1850736	prefilter
19610X29	chr12	132676479	132676719	POLE	1903265	prefilter
19610X29	chr12	132677283	132677788	POLE	3702516	prefilter
19610X29	chr12	132679434	132679714	POLE	1947976	prefilter
19610X29	chr12	132679880	132680290	POLE	2887262	prefilter
19610X29	chr12	132680527	132680767	POLE	1676285	prefilter
19610X29	chr12	132687224	132687404	POLE	330935	prefilter
19610X29	chr13	32336150	32341310	BRCA2	33700487	prefilter
19610X29	chr13	32344485	32344725	BRCA2	810334	prefilter
19610X29	chr13	32356338	32356698	BRCA2	1574718	prefilter
19610X29	chr13	32357655	32358015	BRCA2	1370823	prefilter
19610X29	chr13	32362428	32362788	BRCA2	1687275	prefilter
19610X29	chr13	32363116	32363596	BRCA2	2268709	prefilter
19610X29	chr13	32370339	32370619	BRCA2	1230353	prefilter
19610X29	chr13	32370888	32371168	BRCA2	1489378	prefilter
19610X29	chr13	32379936	32380216	BRCA2	1029552	prefilter
19610X29	chr13	32394571	32395051	BRCA2	2474942	prefilter
19610X29	chr13	32396831	32397111	BRCA2	1337922	prefilter
19610X29	chr13	48342536	48342776	RB1	1102080	prefilter
19610X29	chr13	48345019	48345259	RB1	821514	prefilter
19610X29	chr13	48347754	48347934	RB1	182202	prefilter
19610X29	chr13	48348869	48349109	RB1	726807	prefilter
19610X29	chr13	48359952	48360192	RB1	922190	prefilter
19610X29	chr13	48368445	48368685	RB1	938349	prefilter
19610X29	chr13	48373328	48373568	RB1	926787	prefilter
19610X29	chr13	48376856	48377096	RB1	1207655	prefilter
19610X29	chr13	48379503	48379703	RB1	523252	prefilter
19610X29	chr13	48379967	48380327	RB1	1046755	prefilter
19610X29	chr13	48381183	48381539	RB1	1631814	prefilter
19610X29	chr13	48452913	48453153	RB1	1033813	prefilter
19610X29	chr13	48456136	48456416	RB1	1446355	prefilter
19610X29	chr13	48459620	48459900	RB1	1152906	prefilter
19610X29	chr13	48463663	48463903	RB1	842382	prefilter
19610X29	chr13	48464934	48465454	RB1	2721021	prefilter
19610X29	chr13	48473285	48473465	RB1	627978	prefilter
19610X29	chr13	48476632	48476912	RB1	1432683	prefilter
19610X29	chr13	48477289	48477469	RB1	595189	prefilter
19610X29	chr13	48479913	48480153	RB1	1184053	prefilter
19610X29	chr13	108208462	108211342	LIG4	22392844	prefilter
19610X29	chr14	45135925	45136645	FANCM	4294557	prefilter
19610X29	chr14	45136975	45137335	FANCM	1814088	prefilter
19610X29	chr14	45140550	45140790	FANCM	833586	prefilter
19610X29	chr14	45159008	45159368	FANCM	787413	prefilter
19610X29	chr14	45164282	45164642	FANCM	1641436	prefilter
19610X29	chr14	45170527	45170807	FANCM	941844	prefilter
19610X29	chr14	45172992	45173272	FANCM	1353877	prefilter
19610X29	chr14	45175003	45177043	FANCM	12856448	prefilter
19610X29	chr14	45196059	45196659	FANCM	3331699	prefilter
19610X29	chr14	45198549	45199029	FANCM	1985697	prefilter
19610X29	chr14	75018764	75019044	MLH3	1518108	prefilter
19610X29	chr14	75022736	75023096	MLH3	2376412	prefilter
19610X29	chr14	75030482	75030762	MLH3	1562504	prefilter
19610X29	chr14	75032003	75032243	MLH3	1140528	prefilter
19610X29	chr14	75033334	75033574	MLH3	1398426	prefilter
19610X29	chr14	75046275	75049755	MLH3	25561597	prefilter
19610X29	chr14	81062063	81062303	TSHR	1077627	prefilter
19610X29	chr14	81068171	81068411	TSHR	1037297	prefilter
19610X29	chr14	81087871	81088111	TSHR	1134553	prefilter
19610X29	chr14	81092449	81092689	TSHR	1331053	prefilter
19610X29	chr14	81096553	81096793	TSHR	1567219	prefilter
19610X29	chr14	81108293	81108533	TSHR	658962	prefilter
19610X29	chr14	81142865	81144425	TSHR	11567473	prefilter
19610X29	chr14	95091104	95091464	DICER1	1855803	prefilter
19610X29	chr14	95093782	95094262	DICER1	2501613	prefilter
19610X29	chr14	95095704	95096784	DICER1	7371085	prefilter
19610X29	chr14	95099717	95099997	DICER1	1013257	prefilter
19610X29	chr14	95103256	95104216	DICER1	6382367	prefilter
19610X29	chr14	95104978	95105338	DICER1	2112002	prefilter
19610X29	chr14	95105610	95105850	DICER1	1617631	prefilter
19610X29	chr14	95105952	95106312	DICER1	2261796	prefilter
19610X29	chr14	95107544	95107824	DICER1	626154	prefilter
19610X29	chr14	95111246	95111526	DICER1	1402234	prefilter
19610X29	chr14	95112089	95112329	DICER1	1225244	prefilter
19610X29	chr14	95113018	95113298	DICER1	1412717	prefilter
19610X29	chr14	95115604	95115884	DICER1	1521809	prefilter
19610X29	chr14	95116334	95116814	DICER1	2529321	prefilter
19610X29	chr14	95117548	95117828	DICER1	1531198	prefilter
19610X29	chr14	95124132	95124732	DICER1	3902429	prefilter
19610X29	chr14	95129372	95129732	DICER1	1870635	prefilter
19610X29	chr14	95129985	95130265	DICER1	1519616	prefilter
19610X29	chr14	95131434	95131714	DICER1	1491621	prefilter
19610X29	chr14	95132416	95132776	DICER1	1369108	prefilter
19610X29	chr14	95133246	95133526	DICER1	1616071	prefilter
19610X29	chr14	103963007	103963247	TDRD9	1226108	prefilter
19610X29	chr14	103965263	103965623	TDRD9	1590001	prefilter
19610X29	chr14	103966630	103966910	TDRD9	971550	prefilter
19610X29	chr14	103970461	103970701	TDRD9	1095938	prefilter
19610X29	chr14	103975291	103975651	TDRD9	1429926	prefilter
19610X29	chr14	103991072	103991312	TDRD9	1060019	prefilter
19610X29	chr14	103994269	103994681	TDRD9	2141250	prefilter
19610X29	chr14	103995688	103995868	TDRD9	617885	prefilter
19610X29	chr14	103998556	103998796	TDRD9	793895	prefilter
19610X29	chr14	104004166	104004406	TDRD9	870294	prefilter
19610X29	chr14	104005199	104005479	TDRD9	1241413	prefilter
19610X29	chr14	104006291	104006925	TDRD9	4054542	prefilter
19610X29	chr14	104024504	104024744	TDRD9	722930	prefilter
19610X29	chr14	104025490	104025850	TDRD9	1713715	prefilter
19610X29	chr14	104025971	104026211	TDRD9	1502644	prefilter
19610X29	chr14	104026569	104027049	TDRD9	3260275	prefilter
19610X29	chr15	40700992	40701272	RAD51	1242474	prefilter
19610X29	chr15	40701666	40701786	RAD51	115900	prefilter
19610X29	chr15	40706115	40706355	RAD51	1102831	prefilter
19610X29	chr15	40708950	40709190	RAD51	1186763	prefilter
19610X29	chr15	40718732	40718972	RAD51	1206247	prefilter
19610X29	chr15	40728647	40728887	RAD51	1360306	prefilter
19610X29	chr15	40729429	40729709	RAD51	1640255	prefilter
19610X29	chr15	40729773	40730053	RAD51	2062346	prefilter
19610X29	chr15	40730975	40731255	RAD51	1506777	prefilter
19610X29	chr15	66434952	66435072	MAP2K1	469064	prefilter
19610X29	chr15	66435192	66435312	MAP2K1	351098	prefilter
19610X29	chr15	66436679	66436799	MAP2K1	814081	prefilter
19610X29	chr15	66436819	66436959	MAP2K1	980553	prefilter
19610X29	chr15	66443198	66443438	MAP2K1	914261	prefilter
19610X29	chr15	66444591	66444771	MAP2K1	4173	prefilter
19610X29	chr15	66481677	66481817	MAP2K1	55682	prefilter
19610X29	chr15	66481837	66481957	MAP2K1	30549	prefilter
19610X29	chr15	66484910	66485030	MAP2K1	509	prefilter
19610X29	chr15	66485150	66485270	MAP2K1	1830	prefilter
19610X29	chr15	66487140	66487380	MAP2K1	44902	prefilter
19610X29	chr15	66489125	66489365	MAP2K1	26599	prefilter
19610X29	chr15	66489650	66489830	MAP2K1	2308	prefilter
19610X29	chr15	66490437	66490557	MAP2K1	34	prefilter
19610X29	chr15	89247569	89247809	FANCI	1273274	prefilter
19610X29	chr15	89258620	89258860	FANCI	1213880	prefilter
19610X29	chr15	89260638	89260918	FANCI	1602939	prefilter
19610X29	chr15	89261523	89261939	FANCI	2575976	prefilter
19610X29	chr15	89263349	89263529	FANCI	645072	prefilter
19610X29	chr15	89263824	89264104	FANCI	1910450	prefilter
19610X29	chr15	89264444	89264684	FANCI	1379884	prefilter
19610X29	chr15	89268322	89268602	FANCI	1245951	prefilter
19610X29	chr15	89273303	89273543	FANCI	217698	prefilter
19610X29	chr15	89274096	89274376	FANCI	1208968	prefilter
19610X29	chr15	89276621	89276981	FANCI	1785241	prefilter
19610X29	chr15	89278610	89278850	FANCI	1120703	prefilter
19610X29	chr15	89281095	89281375	FANCI	1591638	prefilter
19610X29	chr15	89281680	89281920	FANCI	1556544	prefilter
19610X29	chr15	89283073	89283313	FANCI	1234918	prefilter
19610X29	chr15	89285017	89285297	FANCI	1369257	prefilter
19610X29	chr15	89290127	89290367	FANCI	1196012	prefilter
19610X29	chr15	89291543	89291783	FANCI	1296381	prefilter
19610X29	chr15	89292596	89293142	FANCI	3913944	prefilter
19610X29	chr15	89293735	89294095	FANCI	1708997	prefilter
19610X29	chr15	89294824	89295184	FANCI	1665371	prefilter
19610X29	chr15	89299703	89300063	FANCI	2316550	prefilter
19610X29	chr15	89300222	89300462	FANCI	1560903	prefilter
19610X29	chr15	89301264	89301504	FANCI	1531996	prefilter
19610X29	chr15	89303799	89303979	FANCI	881521	prefilter
19610X29	chr15	89305038	89305495	FANCI	3578113	prefilter
19610X29	chr15	89305531	89305771	FANCI	1954571	prefilter
19610X29	chr15	89305920	89306280	FANCI	2386988	prefilter
19610X29	chr15	89307394	89307754	FANCI	2505086	prefilter
19610X29	chr15	89312818	89313058	FANCI	520456	prefilter
19610X29	chr15	89314539	89314779	FANCI	884137	prefilter
19610X29	chr15	89315215	89315455	FANCI	1413577	prefilter
19610X29	chr16	79322	79802	MPG	3263939	prefilter
19610X29	chr16	82974	83334	MPG	1949900	prefilter
19610X29	chr16	85287	85887	MPG	3952946	prefilter
19610X29	chr16	2090197	2090909	PKD1	4289518	prefilter
19610X29	chr16	2091029	2091149	PKD1	377868	prefilter
19610X29	chr16	2091330	2091450	PKD1	95690	prefilter
19610X29	chr16	2091570	2091690	PKD1	429294	prefilter
19610X29	chr16	2091703	2092257	PKD1	3410799	prefilter
19610X29	chr16	2092416	2092656	PKD1	1820201	prefilter
19610X29	chr16	2092883	2093163	PKD1	2184875	prefilter
19610X29	chr16	89739395	89739635	FANCA	1841069	prefilter
19610X29	chr16	89739926	89740166	FANCA	1707133	prefilter
19610X29	chr16	89740715	89740955	FANCA	1096362	prefilter
19610X29	chr16	89742729	89743009	FANCA	1192109	prefilter
19610X29	chr16	89782934	89783174	FANCA	1386365	prefilter
19610X29	chr16	89784789	89785029	FANCA	1473554	prefilter
19610X29	chr16	89791329	89791609	FANCA	1799806	prefilter
19610X29	chr16	89791857	89792137	FANCA	1962034	prefilter
19610X29	chr16	89792389	89792629	FANCA	1669287	prefilter
19610X29	chr16	89795842	89796082	FANCA	1256363	prefilter
19610X29	chr16	89799079	89799319	FANCA	1532875	prefilter
19610X29	chr16	89799531	89799711	FANCA	1009911	prefilter
19610X29	chr16	89803180	89803420	FANCA	1219763	prefilter
19610X29	chr16	89805216	89805456	FANCA	1329874	prefilter
19610X29	chr16	89808210	89808450	FANCA	1000818	prefilter
19610X29	chr16	89810634	89810874	FANCA	1065102	prefilter
19610X29	chr17	31248974	31249214	NF1	1006252	prefilter
19610X29	chr17	31252849	31253089	NF1	1072571	prefilter
19610X29	chr17	31258283	31258423	NF1	493129	prefilter
19610X29	chr17	31325736	31326336	NF1	3903036	prefilter
19610X29	chr17	31327429	31327909	NF1	2760742	prefilter
19610X29	chr17	31330217	31330577	NF1	1616031	prefilter
19610X29	chr17	41837849	41838209	KLHL10	1965077	prefilter
19610X29	chr17	41841707	41842427	KLHL10	5032721	prefilter
19610X29	chr17	41845014	41845854	KLHL10	6059086	prefilter
19610X29	chr17	41847195	41847475	KLHL10	1946539	prefilter
19610X29	chr17	41847818	41848418	KLHL10	4225902	prefilter
19610X29	chr17	42322208	42322568	STAT3	2079678	prefilter
19610X29	chr17	42322933	42323213	STAT3	1858090	prefilter
19610X29	chr17	42324892	42325132	STAT3	1469008	prefilter
19610X29	chr17	42326037	42326277	STAT3	1171657	prefilter
19610X29	chr17	42329348	42329851	STAT3	3431539	prefilter
19610X29	chr17	42331411	42331591	STAT3	637806	prefilter
19610X29	chr17	42333599	42334110	STAT3	3183837	prefilter
19610X29	chr17	42337370	42337650	STAT3	1565964	prefilter
19610X29	chr17	42337690	42337930	STAT3	1716146	prefilter
19610X29	chr17	42338651	42338891	STAT3	1349971	prefilter
19610X29	chr17	42339241	42339481	STAT3	1238220	prefilter
19610X29	chr17	42345488	42345728	STAT3	1209537	prefilter
19610X29	chr17	42346501	42346781	STAT3	1674376	prefilter
19610X29	chr17	42348312	42348592	STAT3	1739754	prefilter
19610X29	chr17	43045681	43045881	BRCA1	789496	prefilter
19610X29	chr17	43047553	43047793	BRCA1	1182982	prefilter
19610X29	chr17	43049037	43049277	BRCA1	1014240	prefilter
19610X29	chr17	43051000	43051180	BRCA1	637374	prefilter
19610X29	chr17	43056973	43057213	BRCA1	1225266	prefilter
19610X29	chr17	43063263	43063443	BRCA1	757883	prefilter
19610X29	chr17	43063792	43064032	BRCA1	1186245	prefilter
19610X29	chr17	43067531	43067771	BRCA1	903168	prefilter
19610X29	chr17	43070843	43071323	BRCA1	2522739	prefilter
19610X29	chr17	43076411	43076691	BRCA1	923249	prefilter
19610X29	chr17	43082309	43082669	BRCA1	1974284	prefilter
19610X29	chr17	43090868	43091108	BRCA1	1749522	prefilter
19610X29	chr17	43091347	43094947	BRCA1	27206369	prefilter
19610X29	chr17	43099707	43099947	BRCA1	870263	prefilter
19610X29	chr17	43104051	43104331	BRCA1	713019	prefilter
19610X29	chr17	43104792	43105032	BRCA1	1279699	prefilter
19610X29	chr17	43106374	43106614	BRCA1	599680	prefilter
19610X29	chr17	43115662	43115842	BRCA1	531247	prefilter
19610X29	chr17	43123996	43124116	BRCA1	348800	prefilter
19610X29	chr17	51155577	51155857	NME1	1660194	prefilter
19610X29	chr17	51159910	51160150	NME1	1651216	prefilter
19610X29	chr17	51161096	51161336	NME1	1503693	prefilter
19610X29	chr17	51161665	51161905	NME1	1729290	prefilter
19610X29	chr17	58602315	58602675	TEX14	1849053	prefilter
19610X29	chr17	58604913	58605193	TEX14	1673107	prefilter
19610X29	chr17	58611070	58611430	TEX14	1640195	prefilter
19610X29	chr17	58613342	58613622	TEX14	1480764	prefilter
19610X29	chr17	58615168	58615408	TEX14	1608582	prefilter
19610X29	chr17	58616109	58616389	TEX14	1660720	prefilter
19610X29	chr17	58622749	58623109	TEX14	2004798	prefilter
19610X29	chr17	58630377	58630617	TEX14	858149	prefilter
19610X29	chr17	58651793	58652073	TEX14	1181528	prefilter
19610X29	chr17	60600410	60600590	PPM1D	609243	prefilter
19610X29	chr17	60600710	60600950	PPM1D	967531	prefilter
19610X29	chr17	60623455	60623815	PPM1D	1800006	prefilter
19610X29	chr17	60633775	60634055	PPM1D	1530093	prefilter
19610X29	chr17	60647807	60648167	PPM1D	1839157	prefilter
19610X29	chr17	60656480	60656960	PPM1D	2676116	prefilter
19610X29	chr17	60662913	60663633	PPM1D	4654325	prefilter
19610X29	chr17	75778678	75778866	H3-3B	988012	prefilter
19610X29	chr17	75778906	75779110	H3-3B	996654	prefilter
19610X29	chr17	75779130	75779250	H3-3B	484602	prefilter
19610X29	chr18	51046931	51047411	SMAD4	2382081	prefilter
19610X29	chr18	51048640	51048920	SMAD4	1324425	prefilter
19610X29	chr18	51065414	51065654	SMAD4	1402769	prefilter
19610X29	chr18	51066923	51067283	SMAD4	1963309	prefilter
19610X29	chr18	51076567	51076847	SMAD4	1388219	prefilter
19610X29	chr18	51078212	51078492	SMAD4	1291539	prefilter
19610X29	chr19	1206836	1207218	STK11	2235190	prefilter
19610X29	chr19	1218338	1218578	STK11	1360638	prefilter
19610X29	chr19	1219248	1219428	STK11	829349	prefilter
19610X29	chr19	1220304	1220793	STK11	3222650	prefilter
19610X29	chr19	1221201	1221441	STK11	1707346	prefilter
19610X29	chr19	1221887	1222067	STK11	1083176	prefilter
19610X29	chr19	1222916	1223278	STK11	2361368	prefilter
19610X29	chr19	4090654	4090774	MAP2K2	377556	prefilter
19610X29	chr19	4094385	4094565	MAP2K2	1031462	prefilter
19610X29	chr19	4095298	4095538	MAP2K2	1435141	prefilter
19610X29	chr19	4097191	4097431	MAP2K2	654329	prefilter
19610X29	chr19	4099367	4099487	MAP2K2	456654	prefilter
19610X29	chr19	4100941	4101061	MAP2K2	648988	prefilter
19610X29	chr19	4101101	4101344	MAP2K2	1317981	prefilter
19610X29	chr19	4102294	4102534	MAP2K2	1492257	prefilter
19610X29	chr19	4110442	4110562	MAP2K2	746990	prefilter
19610X29	chr19	4110602	4110722	MAP2K2	738173	prefilter
19610X29	chr19	4117344	4117464	MAP2K2	629518	prefilter
19610X29	chr19	4117584	4117704	MAP2K2	650190	prefilter
19610X29	chr19	14093530	14093890	PRKACA	2151548	prefilter
19610X29	chr19	14097282	14097422	PRKACA	936801	prefilter
19610X29	chr19	14097442	14097967	PRKACA	3769765	prefilter
19610X29	chr19	14100747	14100987	PRKACA	1656580	prefilter
19610X29	chr19	14102745	14102985	PRKACA	1319808	prefilter
19610X29	chr19	14106684	14106964	PRKACA	1372677	prefilter
19610X29	chr19	43543330	43543769	XRCC1	3089293	prefilter
19610X29	chr19	43544069	43544309	XRCC1	1665518	prefilter
19610X29	chr19	43545747	43546027	XRCC1	1855365	prefilter
19610X29	chr19	43551509	43551749	XRCC1	1626234	prefilter
19610X29	chr19	43551906	43552386	XRCC1	3006025	prefilter
19610X29	chr19	43553526	43553766	XRCC1	1539904	prefilter
19610X29	chr19	43554585	43554865	XRCC1	1677025	prefilter
19610X29	chr19	43560845	43561085	XRCC1	1581533	prefilter
19610X29	chr19	43574836	43575076	XRCC1	1484659	prefilter
19610X29	chr19	43575343	43575523	XRCC1	795921	prefilter
19610X29	chr19	45409611	45409791	ERCC1	765084	prefilter
19610X29	chr19	45413588	45413828	ERCC1	1445874	prefilter
19610X29	chr19	45413878	45414118	ERCC1	1488084	prefilter
19610X29	chr19	45414790	45415030	ERCC1	1305233	prefilter
19610X29	chr19	45416739	45416979	ERCC1	905588	prefilter
19610X29	chr19	45419027	45419267	ERCC1	1467732	prefilter
19610X29	chr19	45420255	45420495	ERCC1	1423516	prefilter
19610X29	chr19	45421105	45421465	ERCC1	1919871	prefilter
19610X29	chr19	45423202	45423442	ERCC1	1222528	prefilter
19610X29	chr19	50398772	50399132	POLD1	2322642	prefilter
19610X29	chr19	50399307	50399547	POLD1	1710933	prefilter
19610X29	chr19	50401711	50402816	POLD1	7305803	prefilter
19610X29	chr19	50402956	50403316	POLD1	2563233	prefilter
19610X29	chr19	50403425	50403665	POLD1	1597720	prefilter
19610X29	chr19	50406112	50406582	POLD1	3407759	prefilter
19610X29	chr19	50406898	50407491	POLD1	3536537	prefilter
19610X29	chr19	50408723	50408963	POLD1	1528791	prefilter
19610X29	chr19	50409058	50409298	POLD1	1669635	prefilter
19610X29	chr19	50409452	50409572	POLD1	770392	prefilter
19610X29	chr19	50409672	50409792	POLD1	775804	prefilter
19610X29	chr19	50413353	50413593	POLD1	1591095	prefilter
19610X29	chr19	50413670	50413950	POLD1	2167922	prefilter
19610X29	chr19	50414722	50415022	POLD1	1943566	prefilter
19610X29	chr19	50415340	50415895	POLD1	3022263	prefilter
19610X29	chr19	50416322	50416786	POLD1	2957044	prefilter
19610X29	chr19	50416977	50417337	POLD1	2259269	prefilter
19610X29	chr19	50417773	50418013	POLD1	1146025	prefilter
19610X29	chr19	57231948	57232308	AURKC	2027694	prefilter
19610X29	chr19	57232473	57232753	AURKC	2090526	prefilter
19610X29	chr19	57233394	57233674	AURKC	1929430	prefilter
19610X29	chr19	57234791	57235510	AURKC	4946632	prefilter
19610X29	chr20	59864231	59864471	SYCP2	846387	prefilter
19610X29	chr20	59865326	59865732	SYCP2	2315974	prefilter
19610X29	chr20	59865746	59865926	SYCP2	935226	prefilter
19610X29	chr20	59866222	59866662	SYCP2	2014813	prefilter
19610X29	chr20	59867639	59867919	SYCP2	1327421	prefilter
19610X29	chr20	59868760	59869000	SYCP2	1012816	prefilter
19610X29	chr20	59901596	59901876	SYCP2	1110133	prefilter
19610X29	chr20	59907274	59907514	SYCP2	974976	prefilter
19610X29	chr20	59911677	59911917	SYCP2	1200065	prefilter
19610X29	chr20	59912305	59912485	SYCP2	346842	prefilter
19610X29	chr20	59915387	59915627	SYCP2	783255	prefilter
19610X29	chr20	59916408	59916648	SYCP2	1072541	prefilter
19610X29	chr20	59919080	59919260	SYCP2	395305	prefilter
19610X29	chr20	59919425	59919665	SYCP2	1225307	prefilter
19610X29	chr20	59920283	59920563	SYCP2	1001931	prefilter
19610X29	chr20	59921241	59921521	SYCP2	1149911	prefilter
19610X29	chr22	24719411	24719651	PIWIL3	1554908	prefilter
19610X29	chr22	24719681	24719961	PIWIL3	1822817	prefilter
19610X29	chr22	24723052	24723332	PIWIL3	1429167	prefilter
19610X29	chr22	24724822	24725102	PIWIL3	1758301	prefilter
19610X29	chr22	24725360	24725600	PIWIL3	1693652	prefilter
19610X29	chr22	24727881	24728469	PIWIL3	4101667	prefilter
19610X29	chr22	24749342	24749582	PIWIL3	1405885	prefilter
19610X29	chr22	24749616	24749896	PIWIL3	1394021	prefilter
19610X29	chr22	24751322	24751562	PIWIL3	204207	prefilter
19610X29	chr22	24753935	24754295	PIWIL3	20342	prefilter
19610X29	chr22	41699445	41699805	MEI1	1365609	prefilter
19610X29	chr22	41703252	41703532	MEI1	1891234	prefilter
19610X29	chr22	41705439	41705619	MEI1	746293	prefilter
19610X29	chr22	41713918	41714158	MEI1	1473322	prefilter
19610X29	chr22	41715973	41716213	MEI1	1417978	prefilter
19610X29	chr22	41717992	41718352	MEI1	2164969	prefilter
19610X29	chr22	41723868	41724148	MEI1	1770930	prefilter
19610X29	chr22	41729602	41729842	MEI1	1700920	prefilter
19610X29	chr22	41730459	41730699	MEI1	1635448	prefilter
19610X29	chr22	41732174	41732676	MEI1	3681646	prefilter
19610X29	chr22	41743017	41743257	MEI1	1578553	prefilter
19610X29	chr22	41744898	41745138	MEI1	1562261	prefilter
19610X29	chr22	41745815	41746095	MEI1	1846230	prefilter
19610X29	chr22	41748042	41748282	MEI1	1450192	prefilter
19610X29	chr22	41752501	41752741	MEI1	1486381	prefilter
19610X29	chr22	41753877	41754117	MEI1	1315921	prefilter
19610X29	chr22	41758269	41758629	MEI1	2194623	prefilter
19610X29	chr22	41763107	41763387	MEI1	1906566	prefilter
19610X29	chr22	41770583	41771063	MEI1	2814752	prefilter
19610X29	chr22	41776004	41776364	MEI1	2287025	prefilter
19610X29	chr22	41778640	41778880	MEI1	1544127	prefilter
19610X29	chr22	41781219	41781459	MEI1	1709886	prefilter
19610X29	chr22	41781585	41781945	MEI1	2453667	prefilter
19610X29	chr22	41784259	41784499	MEI1	1510192	prefilter
19610X29	chr22	41784515	41784875	MEI1	2246201	prefilter
19610X29	chr22	41793749	41793989	MEI1	1223714	prefilter
19610X29	chr22	41794304	41794544	MEI1	1823357	prefilter
19610X29	chr22	41795416	41795616	MEI1	1494858	prefilter
19610X29	chr22	41795671	41795911	MEI1	1930323	prefilter
19610X29	chr22	41799185	41799365	MEI1	915430	prefilter
19610X29	chrX	67545054	67545294	AR	643902	prefilter
19610X29	chrX	67545354	67546494	AR	3550257	prefilter
19610X29	chrX	67546614	67546854	AR	634435	prefilter
19610X29	chrX	67643191	67643471	AR	894715	prefilter
19610X29	chrX	67685948	67686188	AR	648967	prefilter
19610X29	chrX	67711305	67711785	AR	1787023	prefilter
19610X29	chrX	67717410	67717690	AR	941452	prefilter
19610X29	chrX	67721758	67722038	AR	857521	prefilter
19610X29	chrX	67722765	67723045	AR	789487	prefilter
19610X29	chrX	67723622	67723902	AR	846992	prefilter
19610X29	chrX	70670305	70670585	TEX11	910108	prefilter
19610X29	chrX	70678726	70678966	TEX11	495308	prefilter
19610X29	chrX	70682609	70682889	TEX11	669725	prefilter
19610X29	chrX	70722537	70722777	TEX11	576789	prefilter
19610X29	chrX	70725182	70725422	TEX11	575992	prefilter
19610X29	chrX	70740628	70740868	TEX11	452330	prefilter
19610X29	chrX	70744102	70744282	TEX11	298598	prefilter
19610X29	chrX	70806627	70806867	TEX11	464727	prefilter
19610X29	chrX	70833433	70833673	TEX11	635853	prefilter
19610X29	chrX	70852973	70853213	TEX11	776906	prefilter
19610X29	chrX	126551134	126551254	DCAF12L1	352224	prefilter
19610X29	chrX	126551314	126551734	DCAF12L1	1431652	prefilter
19610X29	chrX	126552154	126552274	DCAF12L1	330007	prefilter
19610X29	chrX	126552394	126552514	DCAF12L1	246512	prefilter
19610X29	chrX	133025411	133028291	USP26	10559365	prefilter
19610X29	chrY	12815994	12816114	USP9Y	346402	prefilter
19610X29	chrY	12816174	12816414	USP9Y	709763	prefilter
19610X29	chrY	12818335	12818515	USP9Y	466922	prefilter
19610X29	chrY	12818635	12818755	USP9Y	49235	prefilter
19610X29	chrY	12833594	12833774	USP9Y	493533	prefilter
19610X29	chrY	12833834	12833954	USP9Y	287096	prefilter
19610X29	chrY	12837841	12837981	USP9Y	109664	prefilter
19610X29	chrY	12838001	12838121	USP9Y	186737	prefilter
19610X29	chrY	12839759	12839939	USP9Y	455749	prefilter
19610X29	chrY	12839999	12840239	USP9Y	895728	prefilter
19610X29	chrY	12840299	12840419	USP9Y	475833	prefilter
19610X29	chrY	12840539	12840719	USP9Y	543287	prefilter
19610X29	chrY	12842172	12842532	USP9Y	1033529	prefilter
19610X29	chrY	12842988	12843128	USP9Y	402163	prefilter
19610X29	chrY	12843148	12843268	USP9Y	247238	prefilter
19610X29	chrY	12846245	12846605	USP9Y	852660	prefilter
19610X29	chrY	12846863	12846983	USP9Y	210787	prefilter
19610X29	chrY	12847163	12847403	USP9Y	518106	prefilter
19610X29	chrY	12856278	12856418	USP9Y	418279	prefilter
19610X29	chrY	12856438	12856558	USP9Y	330779	prefilter
19610X29	chrY	12856559	12856679	USP9Y	310317	prefilter
19610X29	chrY	12856859	12856979	USP9Y	208968	prefilter
19610X29	chrY	12913645	12913925	DDX3Y	872974	prefilter
19610X29	chrY	12914486	12914726	DDX3Y	698453	prefilter
19610X29	chrY	12914813	12915147	DDX3Y	1135370	prefilter
19610X29	chrY	12915207	12915327	DDX3Y	357397	prefilter
19610X29	chrY	12915562	12915682	DDX3Y	486020	prefilter
19610X29	chrY	12915722	12915935	DDX3Y	941578	prefilter
19610X29	chrY	12915975	12916095	DDX3Y	460226	prefilter
19610X29	chrY	12916171	12916291	DDX3Y	421748	prefilter
19610X29	chrY	12916351	12916695	DDX3Y	1241823	prefilter
19610X29	chr1	84597127	84599527	neutral_region	10894070	prefilter
19610X29	chr2	40162767	40165167	neutral_region	11662436	prefilter
19610X29	chr4	22386244	22388644	neutral_region	9790220	prefilter
19610X29	chr6	155239014	155241414	neutral_region	12577503	prefilter
19610X29	chr7	11732774	11735174	neutral_region	8313191	prefilter
19610X29	chr8	51513056	51515456	neutral_region	10295945	prefilter
19610X29	chr9	23709463	23711863	neutral_region	9200062	prefilter
19610X29	chr10	128969037	128971437	neutral_region	10745597	prefilter
19610X29	chr11	108510787	108513187	neutral_region	11734499	prefilter
19610X29	chr12	114115043	114117443	neutral_region	13747326	prefilter
19610X29	chr13	75803912	75806312	neutral_region	11795288	prefilter
19610X29	chr14	74661755	74664155	neutral_region	12817661	prefilter
19610X29	chr15	46089737	46092137	neutral_region	9497748	prefilter
19610X29	chr16	51754103	51756503	neutral_region	11127634	prefilter
19610X29	chr17	70672726	70675126	neutral_region	9690694	prefilter
19610X29	chr18	5749264	5751664	neutral_region	12558586	prefilter
19610X29	chr19	31831021	31833421	neutral_region	10360880	prefilter
19610X29	chr20	24153684	24156084	neutral_region	12899191	prefilter
19610X29	chr21	23665976	23668376	neutral_region	7882469	prefilter
19610X29	chr22	48262370	48264770	neutral_region	13891852	prefilter
19610X30	chr1	45330446	45330626	MUTYH	1280690	prefilter
19610X30	chr1	45331118	45333253	MUTYH	21139183	prefilter
19610X30	chr1	45333328	45333688	MUTYH	3759371	prefilter
19610X30	chr1	45334311	45334591	MUTYH	2486574	prefilter
19610X30	chr1	45338101	45338281	MUTYH	1413142	prefilter
19610X30	chr1	75806881	75807241	MSH4	2011975	prefilter
19610X30	chr1	75810632	75810872	MSH4	1249353	prefilter
19610X30	chr1	75814958	75815198	MSH4	1783096	prefilter
19610X30	chr1	75816279	75816639	MSH4	1072139	prefilter
19610X30	chr1	75822315	75822675	MSH4	1481442	prefilter
19610X30	chr1	75848122	75848362	MSH4	1206398	prefilter
19610X30	chr1	75867431	75867671	MSH4	1298807	prefilter
19610X30	chr1	75876848	75877088	MSH4	1158878	prefilter
19610X30	chr1	75878053	75878413	MSH4	1980631	prefilter
19610X30	chr1	75878920	75879200	MSH4	1616639	prefilter
19610X30	chr1	75879981	75880221	MSH4	1321512	prefilter
19610X30	chr1	75881168	75881448	MSH4	1095225	prefilter
19610X30	chr1	75883541	75883901	MSH4	2408354	prefilter
19610X30	chr1	75889190	75889430	MSH4	1190218	prefilter
19610X30	chr1	75890620	75890900	MSH4	1518032	prefilter
19610X30	chr1	75897814	75898174	MSH4	1649357	prefilter
19610X30	chr1	75899542	75899782	MSH4	1243722	prefilter
19610X30	chr1	100352889	100353069	CDC14A	1168536	prefilter
19610X30	chr1	100353687	100353927	CDC14A	1512591	prefilter
19610X30	chr1	100377463	100377703	CDC14A	1508081	prefilter
19610X30	chr1	100390658	100390898	CDC14A	1433200	prefilter
19610X30	chr1	100424141	100424381	CDC14A	1857124	prefilter
19610X30	chr1	100439845	100440085	CDC14A	1548351	prefilter
19610X30	chr1	100462586	100462946	CDC14A	2609194	prefilter
19610X30	chr1	100467885	100468165	CDC14A	2122230	prefilter
19610X30	chr1	226064275	226064395	H3-3A	435479	prefilter
19610X30	chr1	226064435	226064555	H3-3A	474032	prefilter
19610X30	chr1	226065536	226065712	H3-3A	1163376	prefilter
19610X30	chr1	226065752	226066016	H3-3A	1758970	prefilter
19610X30	chr1	226071273	226071393	H3-3A	267838	prefilter
19610X30	chr1	241850326	241850686	EXO1	1901999	prefilter
19610X30	chr1	241852231	241852471	EXO1	1513860	prefilter
19610X30	chr1	241853279	241853559	EXO1	2020549	prefilter
19610X30	chr1	241857273	241857553	EXO1	2107973	prefilter
19610X30	chr1	241858432	241858792	EXO1	2663706	prefilter
19610X30	chr1	241878686	241879406	EXO1	5217678	prefilter
19610X30	chr1	241885230	241885590	EXO1	2038495	prefilter
19610X30	chr1	241889391	241889671	EXO1	1869373	prefilter
19610X30	chr1	243505173	243505413	AKT3	0	prefilter
19610X30	chr1	243512255	243512495	AKT3	0	prefilter
19610X30	chr1	243545433	243545673	AKT3	0	prefilter
19610X30	chr1	243552596	243553076	AKT3	0	prefilter
19610X30	chr1	243563584	243563984	AKT3	0	prefilter
19610X30	chr1	243572787	243573187	AKT3	0	prefilter
19610X30	chr1	243613585	243613825	AKT3	0	prefilter
19610X30	chr1	243615008	243615248	AKT3	0	prefilter
19610X30	chr1	243637476	243637876	AKT3	0	prefilter
19610X30	chr1	243645765	243646165	AKT3	0	prefilter
19610X30	chr1	243664707	243664947	AKT3	0	prefilter
19610X30	chr1	243695453	243695853	AKT3	0	prefilter
19610X30	chr1	243843057	243843237	AKT3	0	prefilter
19610X30	chr2	25234169	25234489	DNMT3A	2331019	prefilter
19610X30	chr2	25240236	25240516	DNMT3A	2497643	prefilter
19610X30	chr2	25240585	25240785	DNMT3A	1795469	prefilter
19610X30	chr2	25241494	25241774	DNMT3A	2481628	prefilter
19610X30	chr2	25243840	25244040	DNMT3A	1532715	prefilter
19610X30	chr2	25244496	25244696	DNMT3A	1615287	prefilter
19610X30	chr2	25245152	25245432	DNMT3A	2497892	prefilter
19610X30	chr2	25245942	25246374	DNMT3A	3808495	prefilter
19610X30	chr2	25247004	25247204	DNMT3A	1705695	prefilter
19610X30	chr2	25247530	25247810	DNMT3A	2314965	prefilter
19610X30	chr2	25282336	25282816	DNMT3A	3674534	prefilter
19610X30	chr2	25300071	25300311	DNMT3A	2108222	prefilter
19610X30	chr2	25313828	25314068	DNMT3A	1757174	prefilter
19610X30	chr2	38997159	38997519	SOS1	1414028	prefilter
19610X30	chr2	39006350	39006590	SOS1	1516425	prefilter
19610X30	chr2	39006932	39007292	SOS1	2342266	prefilter
19610X30	chr2	39010523	39010763	SOS1	1291563	prefilter
19610X30	chr2	39012057	39012417	SOS1	2306883	prefilter
19610X30	chr2	39013391	39013631	SOS1	1954500	prefilter
19610X30	chr2	39013788	39014068	SOS1	2323863	prefilter
19610X30	chr2	39014685	39014925	SOS1	1194177	prefilter
19610X30	chr2	39022477	39023317	SOS1	7044721	prefilter
19610X30	chr2	39023933	39024213	SOS1	1818474	prefilter
19610X30	chr2	39035141	39035565	SOS1	2862385	prefilter
19610X30	chr2	39051075	39051355	SOS1	1909917	prefilter
19610X30	chr2	39054538	39054898	SOS1	1883155	prefilter
19610X30	chr2	39056604	39056964	SOS1	2458837	prefilter
19610X30	chr2	39058598	39058878	SOS1	1739554	prefilter
19610X30	chr2	39067550	39067830	SOS1	1711437	prefilter
19610X30	chr2	47403117	47403477	MSH2	2133233	prefilter
19610X30	chr2	47408338	47408618	MSH2	1182713	prefilter
19610X30	chr2	47409993	47410473	MSH2	3246210	prefilter
19610X30	chr2	47412347	47412627	MSH2	1689790	prefilter
19610X30	chr2	47414203	47414483	MSH2	720993	prefilter
19610X30	chr2	47416222	47416502	MSH2	1978893	prefilter
19610X30	chr2	47429661	47430021	MSH2	2070296	prefilter
19610X30	chr2	47445482	47445722	MSH2	1453919	prefilter
19610X30	chr2	47462952	47463232	MSH2	1624318	prefilter
19610X30	chr2	47466593	47466873	MSH2	1770169	prefilter
19610X30	chr2	47470893	47471133	MSH2	1392818	prefilter
19610X30	chr2	47474907	47475387	MSH2	2686228	prefilter
19610X30	chr2	47476289	47476649	MSH2	2948147	prefilter
19610X30	chr2	47478155	47478635	MSH2	3836170	prefilter
19610X30	chr2	47480603	47480963	MSH2	2688876	prefilter
19610X30	chr2	47790845	47791205	MSH6	2753834	prefilter
19610X30	chr2	47795798	47796158	MSH6	2948702	prefilter
19610X30	chr2	47798503	47801263	MSH6	25338708	prefilter
19610X30	chr2	47803312	47803792	MSH6	3673551	prefilter
19610X30	chr2	47804848	47805088	MSH6	1783331	prefilter
19610X30	chr2	47805542	47805782	MSH6	1756871	prefilter
19610X30	chr2	47806141	47806731	MSH6	4463660	prefilter
19610X30	chr2	74558656	74558936	M1AP	2423374	prefilter
19610X30	chr2	74559613	74559793	M1AP	1497082	prefilter
19610X30	chr2	74560081	74560361	M1AP	2673429	prefilter
19610X30	chr2	74562140	74562500	M1AP	3360805	prefilter
19610X30	chr2	74575368	74575648	M1AP	2483601	prefilter
19610X30	chr2	74576357	74576717	M1AP	3149580	prefilter
19610X30	chr2	74581580	74581940	M1AP	1705549	prefilter
19610X30	chr2	74606959	74607319	M1AP	2488331	prefilter
19610X30	chr2	74614876	74615236	M1AP	2702822	prefilter
19610X30	chr2	74639975	74640335	M1AP	2951122	prefilter
19610X30	chr2	189791735	189792015	PMS1	2033916	prefilter
19610X30	chr2	189795680	189796040	PMS1	2298042	prefilter
19610X30	chr2	189805583	189805823	PMS1	1623228	prefilter
19610X30	chr2	189843902	189844142	PMS1	1623255	prefilter
19610X30	chr2	189852576	189852856	PMS1	1952891	prefilter
19610X30	chr2	189853870	189855223	PMS1	10044057	prefilter
19610X30	chr2	189857404	189857584	PMS1	870544	prefilter
19610X30	chr2	189863625	189864345	PMS1	4721182	prefilter
19610X30	chr2	189867724	189868004	PMS1	1870099	prefilter
19610X30	chr2	189873396	189873756	PMS1	2078548	prefilter
19610X30	chr3	9750215	9750495	OGG1	2083459	prefilter
19610X30	chr3	9750828	9751308	OGG1	4902805	prefilter
19610X30	chr3	9751679	9752039	OGG1	3473558	prefilter
19610X30	chr3	9754614	9754974	OGG1	3042489	prefilter
19610X30	chr3	9756406	9756686	OGG1	2409010	prefilter
19610X30	chr3	10141837	10142017	VHL	817439	prefilter
19610X30	chr3	10142077	10142257	VHL	906149	prefilter
19610X30	chr3	10146435	10146715	VHL	1642096	prefilter
19610X30	chr3	10149694	10149814	VHL	769205	prefilter
19610X30	chr3	10149874	10150054	VHL	1211383	prefilter
19610X30	chr3	12584447	12584727	RAF1	2530819	prefilter
19610X30	chr3	12584774	12585327	RAF1	5902403	prefilter
19610X30	chr3	12585620	12585860	RAF1	1887857	prefilter
19610X30	chr3	12587524	12587704	RAF1	924708	prefilter
19610X30	chr3	12590706	12590826	RAF1	896756	prefilter
19610X30	chr3	12590886	12591066	RAF1	1575523	prefilter
19610X30	chr3	12591630	12591870	RAF1	2007081	prefilter
19610X30	chr3	12599629	12599869	RAF1	1709948	prefilter
19610X30	chr3	12604072	12604352	RAF1	2331166	prefilter
19610X30	chr3	12608704	12608984	RAF1	2377609	prefilter
19610X30	chr3	12609164	12609404	RAF1	2180372	prefilter
19610X30	chr3	12611886	12612126	RAF1	1853121	prefilter
19610X30	chr3	12618438	12618798	RAF1	2385666	prefilter
19610X30	chr3	16595349	16595469	DAZL	451196	prefilter
19610X30	chr3	16596899	16597139	DAZL	938734	prefilter
19610X30	chr3	16597425	16597545	DAZL	420783	prefilter
19610X30	chr3	16597952	16598072	DAZL	419683	prefilter
19610X30	chr3	16598385	16598525	DAZL	758584	prefilter
19610X30	chr3	16598605	16598725	DAZL	165640	prefilter
19610X30	chr3	36993485	36993725	MLH1	1695526	prefilter
19610X30	chr3	36996544	36996784	MLH1	1685859	prefilter
19610X30	chr3	37000884	37001124	MLH1	1354611	prefilter
19610X30	chr3	37004317	37004557	MLH1	1717753	prefilter
19610X30	chr3	37006907	37007147	MLH1	1479876	prefilter
19610X30	chr3	37011935	37012175	MLH1	1684940	prefilter
19610X30	chr3	37014368	37014608	MLH1	1637756	prefilter
19610X30	chr3	37017432	37017672	MLH1	2310310	prefilter
19610X30	chr3	37020246	37020526	MLH1	2251408	prefilter
19610X30	chr3	37028718	37028998	MLH1	1972153	prefilter
19610X30	chr3	37040120	37040360	MLH1	1809085	prefilter
19610X30	chr3	37042179	37042419	MLH1	1655113	prefilter
19610X30	chr3	37047421	37047781	MLH1	2451929	prefilter
19610X30	chr3	37048443	37048683	MLH1	2051183	prefilter
19610X30	chr3	37048840	37049080	MLH1	2019481	prefilter
19610X30	chr3	37050388	37050748	MLH1	3103659	prefilter
19610X30	chr3	41224446	41224833	CTNNB1	3196261	prefilter
19610X30	chr3	41225273	41225940	CTNNB1	6020511	prefilter
19610X30	chr3	41227140	41227420	CTNNB1	2204461	prefilter
19610X30	chr3	41233272	41233938	CTNNB1	6416546	prefilter
19610X30	chr3	41235663	41235903	CTNNB1	1909989	prefilter
19610X30	chr3	41236284	41236564	CTNNB1	2468918	prefilter
19610X30	chr3	50093657	50093937	RBM5	1880343	prefilter
19610X30	chr3	50099896	50100136	RBM5	1616038	prefilter
19610X30	chr3	50100448	50100688	RBM5	1911920	prefilter
19610X30	chr3	50103004	50103244	RBM5	1470015	prefilter
19610X30	chr3	50104158	50104398	RBM5	1811963	prefilter
19610X30	chr3	50110604	50110844	RBM5	1787771	prefilter
19610X30	chr3	50113283	50113643	RBM5	2448595	prefilter
19610X30	chr3	50117174	50117454	RBM5	2051026	prefilter
19610X30	chr3	50118252	50118532	RBM5	2228735	prefilter
19610X30	chr4	1801271	1801821	FGFR3	4103940	prefilter
19610X30	chr4	1801870	1802170	FGFR3	2430528	prefilter
19610X30	chr4	1802834	1803074	FGFR3	1665284	prefilter
19610X30	chr4	1803624	1803904	FGFR3	2109428	prefilter
19610X30	chr4	1804245	1804605	FGFR3	2858091	prefilter
19610X30	chr4	1804755	1805035	FGFR3	2590633	prefilter
19610X30	chr4	1805275	1806092	FGFR3	6998743	prefilter
19610X30	chr4	1806112	1806412	FGFR3	2741380	prefilter
19610X30	chr4	1806474	1806754	FGFR3	2681019	prefilter
19610X30	chr4	1806761	1807001	FGFR3	2144252	prefilter
19610X30	chr4	1807020	1807380	FGFR3	3365944	prefilter
19610X30	chr4	54699558	54699838	KIT	2243006	prefilter
19610X30	chr4	54703628	54703988	KIT	2279866	prefilter
19610X30	chr4	54725773	54726133	KIT	2915323	prefilter
19610X30	chr4	54727339	54727619	KIT	2210263	prefilter
19610X30	chr4	54727755	54728186	KIT	4095439	prefilter
19610X30	chr4	54729270	54729550	KIT	2232611	prefilter
19610X30	chr4	54731253	54731493	KIT	2469969	prefilter
19610X30	chr4	54731794	54732074	KIT	1768036	prefilter
19610X30	chr4	54733015	54733295	KIT	2209857	prefilter
19610X30	chr4	54736433	54736890	KIT	4568010	prefilter
19610X30	chr4	54737107	54737347	KIT	2644218	prefilter
19610X30	chr5	80670023	80670383	MSH3	2501812	prefilter
19610X30	chr5	80672182	80672422	MSH3	2082703	prefilter
19610X30	chr5	80672679	80672919	MSH3	1730363	prefilter
19610X30	chr5	80674915	80675195	MSH3	1931889	prefilter
19610X30	chr5	80678830	80679190	MSH3	2608571	prefilter
19610X30	chr5	80725389	80725629	MSH3	1431710	prefilter
19610X30	chr5	80728788	80729028	MSH3	1323134	prefilter
19610X30	chr5	80741386	80741626	MSH3	1461067	prefilter
19610X30	chr5	80744440	80744680	MSH3	894553	prefilter
19610X30	chr5	80761472	80761752	MSH3	2015374	prefilter
19610X30	chr5	80767846	80768206	MSH3	2494897	prefilter
19610X30	chr5	80768739	80769099	MSH3	2296306	prefilter
19610X30	chr5	80775606	80775846	MSH3	1317776	prefilter
19610X30	chr5	80778658	80778898	MSH3	1457297	prefilter
19610X30	chr5	80787498	80787738	MSH3	1974242	prefilter
19610X30	chr5	80813522	80813802	MSH3	2152859	prefilter
19610X30	chr5	80854043	80854403	MSH3	2485850	prefilter
19610X30	chr5	80864737	80865017	MSH3	1625658	prefilter
19610X30	chr5	80873021	80873381	MSH3	2119404	prefilter
19610X30	chr5	112754809	112755089	APC	1767631	prefilter
19610X30	chr5	112766228	112766508	APC	1866453	prefilter
19610X30	chr5	112767109	112767469	APC	2454572	prefilter
19610X30	chr5	112775543	112775823	APC	1232024	prefilter
19610X30	chr5	112780706	112780986	APC	1863141	prefilter
19610X30	chr5	112792347	112792627	APC	1754311	prefilter
19610X30	chr5	112818895	112819415	APC	4251824	prefilter
19610X30	chr5	112821803	112822083	APC	1920564	prefilter
19610X30	chr5	112827037	112827317	APC	2063450	prefilter
19610X30	chr5	112827827	112828077	APC	1680386	prefilter
19610X30	chr5	112828774	112829054	APC	1740275	prefilter
19610X30	chr5	112834878	112835238	APC	2961620	prefilter
19610X30	chr5	112837474	112844219	APC	64526168	prefilter
19610X30	chr6	31740400	31740680	MSH5	0	prefilter
19610X30	chr6	31741084	31741364	MSH5	83605	prefilter
19610X30	chr6	31742797	31743259	MSH5	0	prefilter
19610X30	chr6	31743824	31744104	MSH5	51	prefilter
19610X30	chr6	31744124	31744364	MSH5	0	prefilter
19610X30	chr6	31744473	31744653	MSH5	0	prefilter
19610X30	chr6	31745158	31745398	MSH5	0	prefilter
19610X30	chr6	31747319	31747499	MSH5	0	prefilter
19610X30	chr6	31753230	31753718	MSH5	0	prefilter
19610X30	chr6	31758089	31758369	MSH5	0	prefilter
19610X30	chr6	31758464	31758940	MSH5	0	prefilter
19610X30	chr6	31759017	31759257	MSH5	0	prefilter
19610X30	chr6	31759348	31759588	MSH5	0	prefilter
19610X30	chr6	31759700	31760293	MSH5	0	prefilter
19610X30	chr6	31760624	31760904	MSH5	0	prefilter
19610X30	chr6	31761103	31761343	MSH5	0	prefilter
19610X30	chr6	31761403	31761683	MSH5	0	prefilter
19610X30	chr6	31761746	31762026	MSH5	0	prefilter
19610X30	chr6	31762028	31762268	MSH5	0	prefilter
19610X30	chr6	151807838	151808378	ESR1	3198810	prefilter
19610X30	chr6	151842512	151842872	ESR1	2928676	prefilter
19610X30	chr6	151880593	151880833	ESR1	1539009	prefilter
19610X30	chr6	151944100	151944580	ESR1	3616306	prefilter
19610X30	chr6	152011585	152011865	ESR1	2161508	prefilter
19610X30	chr6	152060917	152061197	ESR1	1906503	prefilter
19610X30	chr6	152094296	152094656	ESR1	3059356	prefilter
19610X30	chr6	152098667	152099027	ESR1	3171876	prefilter
19610X30	chr6	159800285	159800465	PNLDC1	1100681	prefilter
19610X30	chr6	159800710	159800890	PNLDC1	1462514	prefilter
19610X30	chr6	159801029	159801269	PNLDC1	2024147	prefilter
19610X30	chr6	159803200	159803380	PNLDC1	1103704	prefilter
19610X30	chr6	159803886	159804166	PNLDC1	2219305	prefilter
19610X30	chr6	159804473	159804713	PNLDC1	1950179	prefilter
19610X30	chr6	159805913	159806153	PNLDC1	1891933	prefilter
19610X30	chr6	159808658	159808898	PNLDC1	1897709	prefilter
19610X30	chr6	159808946	159809226	PNLDC1	2198047	prefilter
19610X30	chr6	159809940	159810180	PNLDC1	2028963	prefilter
19610X30	chr6	159811623	159811863	PNLDC1	1500230	prefilter
19610X30	chr6	159813538	159813718	PNLDC1	1171032	prefilter
19610X30	chr6	159815881	159816121	PNLDC1	1278793	prefilter
19610X30	chr6	159816479	159816659	PNLDC1	968617	prefilter
19610X30	chr6	159817040	159817220	PNLDC1	1140073	prefilter
19610X30	chr7	5978586	5978766	PMS2	348139	prefilter
19610X30	chr7	5986949	5987069	PMS2	391197	prefilter
19610X30	chr7	5989737	5990017	PMS2	1306690	prefilter
19610X30	chr7	5991895	5992135	PMS2	1170558	prefilter
19610X30	chr7	5995463	5995703	PMS2	1533781	prefilter
19610X30	chr7	5997254	5997494	PMS2	640854	prefilter
19610X30	chr7	6002484	6002604	PMS2	194930	prefilter
19610X30	chr7	43583166	43583286	STK17A	325949	prefilter
19610X30	chr7	43595827	43596187	STK17A	2109495	prefilter
19610X30	chr7	43608188	43608468	STK17A	2260166	prefilter
19610X30	chr7	43619520	43619800	STK17A	2360484	prefilter
19610X30	chr7	43623506	43623978	STK17A	2668074	prefilter
19610X30	chr7	43624438	43624918	STK17A	3597052	prefilter
19610X30	chr7	100180614	100180734	STAG3	287481	prefilter
19610X30	chr7	100182021	100182141	STAG3	338874	prefilter
19610X30	chr7	100188854	100188974	STAG3	501362	prefilter
19610X30	chr7	100205165	100205445	STAG3	2408818	prefilter
19610X30	chr7	100210918	100211278	STAG3	2587654	prefilter
19610X30	chr7	100211367	100211607	STAG3	2205947	prefilter
19610X30	chr7	100211715	100211955	STAG3	2204591	prefilter
19610X30	chr7	100213650	100213890	STAG3	2097701	prefilter
19610X30	chr7	100213919	100214039	STAG3	842460	prefilter
19610X30	chr7	140734685	140734925	BRAF	383890	prefilter
19610X30	chr7	140739739	140739859	BRAF	257908	prefilter
19610X30	chr7	140739899	140740019	BRAF	524948	prefilter
19610X30	chr7	140749212	140749332	BRAF	612613	prefilter
19610X30	chr7	140749372	140749492	BRAF	730796	prefilter
19610X30	chr7	140753210	140753454	BRAF	1937585	prefilter
19610X30	chr7	140754120	140754300	BRAF	1186942	prefilter
19610X30	chr7	140776820	140776940	BRAF	589400	prefilter
19610X30	chr7	140777060	140777180	BRAF	336019	prefilter
19610X30	chr7	140777913	140778153	BRAF	1515872	prefilter
19610X30	chr7	140781489	140781729	BRAF	1351395	prefilter
19610X30	chr7	140782949	140783069	BRAF	665220	prefilter
19610X30	chr7	140783089	140783229	BRAF	883559	prefilter
19610X30	chr7	140801346	140801486	BRAF	519707	prefilter
19610X30	chr7	140801506	140801626	BRAF	597963	prefilter
19610X30	chr7	140807891	140808131	BRAF	944168	prefilter
19610X30	chr7	140808823	140808943	BRAF	334236	prefilter
19610X30	chr7	140834500	140834620	BRAF	374629	prefilter
19610X30	chr7	140834860	140834980	BRAF	239405	prefilter
19610X30	chr8	22289767	22290007	PIWIL2	1823204	prefilter
19610X30	chr8	22290169	22290409	PIWIL2	2164684	prefilter
19610X30	chr8	22303935	22304295	PIWIL2	3209370	prefilter
19610X30	chr8	22304706	22304946	PIWIL2	2124740	prefilter
19610X30	chr8	22305851	22306091	PIWIL2	1716023	prefilter
19610X30	chr8	22307863	22308143	PIWIL2	1810626	prefilter
19610X30	chr8	22314258	22314498	PIWIL2	2416742	prefilter
19610X30	chr8	22314967	22315207	PIWIL2	1926331	prefilter
19610X30	chr8	22316169	22316409	PIWIL2	1614885	prefilter
19610X30	chr8	22318102	22318342	PIWIL2	1766194	prefilter
19610X30	chr8	22352845	22353325	PIWIL2	4048805	prefilter
19610X30	chr8	22354204	22354444	PIWIL2	1800489	prefilter
19610X30	chr8	22355285	22355565	PIWIL2	2190250	prefilter
19610X30	chr8	30841940	30849380	TEX15	65420357	prefilter
19610X30	chr8	30858569	30858929	TEX15	2032370	prefilter
19610X30	chr8	30859844	30860124	TEX15	850195	prefilter
19610X30	chr8	30867203	30867563	TEX15	1927449	prefilter
19610X30	chr9	841775	841895	DMRT1	619645	prefilter
19610X30	chr9	842015	842255	DMRT1	845601	prefilter
19610X30	chr9	846871	847231	DMRT1	2924235	prefilter
19610X30	chr9	893813	894293	DMRT1	4356010	prefilter
19610X30	chr9	21968137	21968317	CDKN2A	1060436	prefilter
19610X30	chr9	21969674	21969854	CDKN2A	884867	prefilter
19610X30	chr9	21970815	21971295	CDKN2A	3098116	prefilter
19610X30	chr9	21974612	21974892	CDKN2A	1722264	prefilter
19610X30	chr9	21994055	21994415	CDKN2A	1939613	prefilter
19610X30	chr9	83970066	83970426	HNRNPK	2476078	prefilter
19610X30	chr9	83970658	83970898	HNRNPK	1086109	prefilter
19610X30	chr9	83972728	83973088	HNRNPK	2173076	prefilter
19610X30	chr9	83973222	83973462	HNRNPK	1556240	prefilter
19610X30	chr9	83974433	83974673	HNRNPK	1341607	prefilter
19610X30	chr9	83975343	83975583	HNRNPK	1677708	prefilter
19610X30	chr9	83976903	83977143	HNRNPK	1661782	prefilter
19610X30	chr9	83977617	83977857	HNRNPK	1740143	prefilter
19610X30	chr9	83978133	83978253	HNRNPK	410312	prefilter
19610X30	chr9	95449770	95450010	PTCH1	1775786	prefilter
19610X30	chr9	95453409	95453689	PTCH1	2072490	prefilter
19610X30	chr9	95456204	95456484	PTCH1	2085979	prefilter
19610X30	chr9	95457913	95458393	PTCH1	4052528	prefilter
19610X30	chr9	95467030	95467510	PTCH1	3585498	prefilter
19610X30	chr9	95468652	95469252	PTCH1	4883382	prefilter
19610X30	chr9	95469752	95469992	PTCH1	1897489	prefilter
19610X30	chr9	95475956	95476236	PTCH1	2429526	prefilter
19610X30	chr9	95476688	95476928	PTCH1	2083375	prefilter
19610X30	chr9	95477484	95477764	PTCH1	2437867	prefilter
19610X30	chr9	95477980	95478260	PTCH1	2257267	prefilter
19610X30	chr9	95478981	95479221	PTCH1	2101181	prefilter
19610X30	chr9	95479889	95480169	PTCH1	2680766	prefilter
19610X30	chr9	95480309	95480669	PTCH1	2761187	prefilter
19610X30	chr9	95481874	95482288	PTCH1	3251107	prefilter
19610X30	chr9	95485649	95485889	PTCH1	2242571	prefilter
19610X30	chr9	95506323	95506683	PTCH1	1787120	prefilter
19610X30	chr9	95516440	95516560	PTCH1	250633	prefilter
19610X30	chr9	97684861	97685101	XPA	1112581	prefilter
19610X30	chr9	97686998	97687358	XPA	1950265	prefilter
19610X30	chr9	97689466	97689706	XPA	1446071	prefilter
19610X30	chr9	124482643	124483123	NR5A1	3081416	prefilter
19610X30	chr9	124491014	124491294	NR5A1	1680696	prefilter
19610X30	chr9	124492969	124493209	NR5A1	1913259	prefilter
19610X30	chr9	124499982	124500462	NR5A1	3719679	prefilter
19610X30	chr9	124500582	124500822	NR5A1	1776397	prefilter
19610X30	chr9	124503009	124503464	NR5A1	2885544	prefilter
19610X30	chr10	43100350	43100830	RET	3230595	prefilter
19610X30	chr10	43102225	43102705	RET	4315286	prefilter
19610X30	chr10	43105012	43105312	RET	1731155	prefilter
19610X30	chr10	43106293	43106653	RET	3006549	prefilter
19610X30	chr10	43108950	43109310	RET	3203137	prefilter
19610X30	chr10	43111096	43111576	RET	3967108	prefilter
19610X30	chr10	43116565	43116805	RET	1024341	prefilter
19610X30	chr10	43118306	43118486	RET	1500674	prefilter
19610X30	chr10	43119458	43119818	RET	2964387	prefilter
19610X30	chr10	43120002	43120282	RET	2406590	prefilter
19610X30	chr10	43121861	43122101	RET	2339972	prefilter
19610X30	chr10	43123599	43123879	RET	2431975	prefilter
19610X30	chr10	43124812	43125052	RET	1920327	prefilter
19610X30	chr10	121483630	121483870	FGFR2	1927695	prefilter
19610X30	chr10	121485323	121485603	FGFR2	2133785	prefilter
19610X30	chr10	121487269	121487509	FGFR2	2041531	prefilter
19610X30	chr10	121487912	121488192	FGFR2	2018563	prefilter
19610X30	chr10	121496447	121496807	FGFR2	2297853	prefilter
19610X30	chr10	121498430	121498670	FGFR2	1587020	prefilter
19610X30	chr10	121500746	121501026	FGFR2	2273766	prefilter
19610X30	chr10	121503725	121504005	FGFR2	2016439	prefilter
19610X30	chr10	121515038	121515398	FGFR2	2857854	prefilter
19610X30	chr10	121517251	121517559	FGFR2	2361064	prefilter
19610X30	chr10	121518615	121518895	FGFR2	2211340	prefilter
19610X30	chr10	121519894	121520254	FGFR2	2801153	prefilter
19610X30	chr10	121538513	121538793	FGFR2	1869920	prefilter
19610X30	chr10	121551194	121551554	FGFR2	1924264	prefilter
19610X30	chr10	121564418	121564658	FGFR2	1578718	prefilter
19610X30	chr10	121565331	121565811	FGFR2	3416785	prefilter
19610X30	chr11	532637	532757	HRAS	0	prefilter
19610X30	chr11	533298	533652	HRAS	0	prefilter
19610X30	chr11	533715	533995	HRAS	0	prefilter
19610X30	chr11	534154	534434	HRAS	0	prefilter
19610X30	chr11	32389018	32389298	WT1	2167173	prefilter
19610X30	chr11	32391858	32392178	WT1	2412558	prefilter
19610X30	chr11	32392550	32392870	WT1	2699749	prefilter
19610X30	chr11	32396192	32396472	WT1	2545955	prefilter
19610X30	chr11	32399876	32400116	WT1	1967210	prefilter
19610X30	chr11	32416395	32416635	WT1	2221124	prefilter
19610X30	chr11	32417495	32417735	WT1	1508839	prefilter
19610X30	chr11	32427887	32428127	WT1	1920835	prefilter
19610X30	chr11	32428418	32428698	WT1	2247247	prefilter
19610X30	chr11	32430414	32430654	WT1	912249	prefilter
19610X30	chr11	32434610	32434910	WT1	1865769	prefilter
19610X30	chr11	32435030	32435270	WT1	1073932	prefilter
19610X30	chr11	36573189	36576549	RAG1	33575912	prefilter
19610X30	chr11	94459314	94459494	MRE11	1067834	prefilter
19610X30	chr11	94459554	94459674	MRE11	741632	prefilter
19610X30	chr11	94460866	94461106	MRE11	1361965	prefilter
19610X30	chr11	94464036	94464156	MRE11	442544	prefilter
19610X30	chr11	94464196	94464316	MRE11	554947	prefilter
19610X30	chr11	94467733	94467973	MRE11	1525146	prefilter
19610X30	chr11	94470376	94470736	MRE11	2484024	prefilter
19610X30	chr11	94471486	94471606	MRE11	508585	prefilter
19610X30	chr11	94471726	94471846	MRE11	524950	prefilter
19610X30	chr11	94476226	94476466	MRE11	1356955	prefilter
19610X30	chr11	94478665	94478945	MRE11	1831285	prefilter
19610X30	chr11	94479597	94479837	MRE11	1345554	prefilter
19610X30	chr11	94485824	94485944	MRE11	478123	prefilter
19610X30	chr11	94486064	94486184	MRE11	382040	prefilter
19610X30	chr11	94490759	94491039	MRE11	1581144	prefilter
19610X30	chr11	94586968	94587328	PIWIL4	268340	prefilter
19610X30	chr11	94589056	94589296	PIWIL4	11009	prefilter
19610X30	chr11	94593439	94593719	PIWIL4	1792433	prefilter
19610X30	chr11	94595247	94595487	PIWIL4	2116408	prefilter
19610X30	chr11	94603900	94604140	PIWIL4	1360834	prefilter
19610X30	chr11	94607359	94607719	PIWIL4	2432004	prefilter
19610X30	chr11	94608514	94608754	PIWIL4	1868340	prefilter
19610X30	chr11	94616408	94616648	PIWIL4	1724792	prefilter
19610X30	chr11	94617890	94618170	PIWIL4	2322666	prefilter
19610X30	chr11	94619682	94620210	PIWIL4	4919005	prefilter
19610X30	chr11	94620812	94621052	PIWIL4	1945986	prefilter
19610X30	chr11	108227540	108227952	ATM	3142702	prefilter
19610X30	chr11	108229110	108229390	ATM	711365	prefilter
19610X30	chr11	108235572	108235932	ATM	1422696	prefilter
19610X30	chr11	108317307	108317587	ATM	1387162	prefilter
19610X30	chr11	108319886	108320126	ATM	1288945	prefilter
19610X30	chr11	108321240	108321480	ATM	999177	prefilter
19610X30	chr11	108325247	108325607	ATM	1252460	prefilter
19610X30	chr11	108325961	108326321	ATM	2336797	prefilter
19610X30	chr11	108327581	108327821	ATM	1352075	prefilter
19610X30	chr11	108328949	108329309	ATM	2061450	prefilter
19610X30	chr11	108330112	108330507	ATM	2973444	prefilter
19610X30	chr11	108334899	108335179	ATM	1062205	prefilter
19610X30	chr11	108335783	108336023	ATM	1264296	prefilter
19610X30	chr11	108343156	108343436	ATM	1685094	prefilter
19610X30	chr11	108345667	108345998	ATM	2390831	prefilter
19610X30	chr11	108347202	108347442	ATM	1277684	prefilter
19610X30	chr11	108353703	108353943	ATM	1751064	prefilter
19610X30	chr11	108354722	108354962	ATM	1468680	prefilter
19610X30	chr11	108365010	108365583	ATM	4650114	prefilter
19610X30	chr11	116835691	116836051	APOA1	2536836	prefilter
19610X30	chr11	116836111	116836531	APOA1	3414295	prefilter
19610X30	chr11	119206395	119206695	CBL	1360607	prefilter
19610X30	chr11	119232331	119232811	CBL	3258117	prefilter
19610X30	chr11	119271668	119271948	CBL	1831359	prefilter
19610X30	chr11	119273806	119274086	CBL	1850825	prefilter
19610X30	chr11	119274752	119275032	CBL	1855013	prefilter
19610X30	chr11	119275925	119276205	CBL	2350526	prefilter
19610X30	chr11	119277680	119277920	CBL	1885442	prefilter
19610X30	chr11	119278071	119278391	CBL	2672216	prefilter
19610X30	chr11	119278421	119278801	CBL	3702363	prefilter
19610X30	chr11	119298269	119298629	CBL	2837003	prefilter
19610X30	chr11	119299398	119299878	CBL	4137047	prefilter
19610X30	chr11	119307982	119308162	CBL	515854	prefilter
19610X30	chr12	25209733	25209973	KRAS	1428496	prefilter
19610X30	chr12	25215360	25215640	KRAS	1872546	prefilter
19610X30	chr12	25225553	25225693	KRAS	1017328	prefilter
19610X30	chr12	25225713	25225833	KRAS	675626	prefilter
19610X30	chr12	25227162	25227462	KRAS	2140950	prefilter
19610X30	chr12	25245154	25245454	KRAS	2358769	prefilter
19610X30	chr12	54280785	54280905	HNRNPA1	421882	prefilter
19610X30	chr12	54281324	54281564	HNRNPA1	1687856	prefilter
19610X30	chr12	54281728	54281848	HNRNPA1	803211	prefilter
19610X30	chr12	54281888	54282008	HNRNPA1	897278	prefilter
19610X30	chr12	54282015	54282135	HNRNPA1	854494	prefilter
19610X30	chr12	54282255	54282957	HNRNPA1	5634607	prefilter
19610X30	chr12	54283749	54283869	HNRNPA1	567604	prefilter
19610X30	chr12	54283909	54284029	HNRNPA1	672963	prefilter
19610X30	chr12	54284194	54284374	HNRNPA1	914124	prefilter
19610X30	chr12	101729041	101729281	SYCP3	1492953	prefilter
19610X30	chr12	101731497	101731737	SYCP3	1235953	prefilter
19610X30	chr12	101733504	101733744	SYCP3	1686533	prefilter
19610X30	chr12	101734865	101735105	SYCP3	1306640	prefilter
19610X30	chr12	112446217	112446337	PTPN11	716958	prefilter
19610X30	chr12	112446368	112446488	PTPN11	706468	prefilter
19610X30	chr12	112450227	112450587	PTPN11	2765673	prefilter
19610X30	chr12	112453111	112453291	PTPN11	1077570	prefilter
19610X30	chr12	112453351	112453471	PTPN11	750528	prefilter
19610X30	chr12	112454502	112454742	PTPN11	1106480	prefilter
19610X30	chr12	112472872	112473112	PTPN11	1335371	prefilter
19610X30	chr12	112477580	112477810	PTPN11	1675597	prefilter
19610X30	chr12	112477816	112477936	PTPN11	817156	prefilter
19610X30	chr12	112477976	112478096	PTPN11	701936	prefilter
19610X30	chr12	112481986	112482106	PTPN11	483552	prefilter
19610X30	chr12	112482139	112482259	PTPN11	684573	prefilter
19610X30	chr12	112486368	112486728	PTPN11	2700712	prefilter
19610X30	chr12	112488369	112488596	PTPN11	1740288	prefilter
19610X30	chr12	112488936	112489216	PTPN11	1811623	prefilter
19610X30	chr12	130342510	130342750	PIWIL1	0	prefilter
19610X30	chr12	130342925	130343165	PIWIL1	0	prefilter
19610X30	chr12	130345615	130346015	PIWIL1	0	prefilter
19610X30	chr12	130346237	130346717	PIWIL1	0	prefilter
19610X30	chr12	130348023	130348263	PIWIL1	0	prefilter
19610X30	chr12	130349097	130349577	PIWIL1	0	prefilter
19610X30	chr12	130349791	130350031	PIWIL1	0	prefilter
19610X30	chr12	130354400	130354800	PIWIL1	0	prefilter
19610X30	chr12	130354826	130355066	PIWIL1	0	prefilter
19610X30	chr12	130357397	130357637	PIWIL1	0	prefilter
19610X30	chr12	130361040	130361669	PIWIL1	113	prefilter
19610X30	chr12	130362681	130363267	PIWIL1	136727	prefilter
19610X30	chr12	130366995	130367395	PIWIL1	865	prefilter
19610X30	chr12	130371049	130371658	PIWIL1	347862	prefilter
19610X30	chr12	132635818	132636098	POLE	2079114	prefilter
19610X30	chr12	132637936	132638216	POLE	2198203	prefilter
19610X30	chr12	132639031	132639391	POLE	2876151	prefilter
19610X30	chr12	132641569	132641929	POLE	3087910	prefilter
19610X30	chr12	132642107	132643088	POLE	8433278	prefilter
19610X30	chr12	132657269	132657509	POLE	2143201	prefilter
19610X30	chr12	132657799	132658039	POLE	2230025	prefilter
19610X30	chr12	132659222	132659582	POLE	2674923	prefilter
19610X30	chr12	132660886	132661246	POLE	2485741	prefilter
19610X30	chr12	132661465	132661745	POLE	2275033	prefilter
19610X30	chr12	132663936	132664216	POLE	2532773	prefilter
19610X30	chr12	132664296	132664536	POLE	2238875	prefilter
19610X30	chr12	132665236	132665516	POLE	2300450	prefilter
19610X30	chr12	132667435	132667715	POLE	2133413	prefilter
19610X30	chr12	132668289	132669015	POLE	5622396	prefilter
19610X30	chr12	132673501	132673781	POLE	2070003	prefilter
19610X30	chr12	132675337	132675577	POLE	2177242	prefilter
19610X30	chr12	132675657	132675897	POLE	2285342	prefilter
19610X30	chr12	132676029	132676269	POLE	2173850	prefilter
19610X30	chr12	132676479	132676719	POLE	2229098	prefilter
19610X30	chr12	132677283	132677788	POLE	4394495	prefilter
19610X30	chr12	132679434	132679714	POLE	2365759	prefilter
19610X30	chr12	132679880	132680290	POLE	3470695	prefilter
19610X30	chr12	132680527	132680767	POLE	2073802	prefilter
19610X30	chr12	132687224	132687404	POLE	523013	prefilter
19610X30	chr13	32336150	32341310	BRCA2	44165992	prefilter
19610X30	chr13	32344485	32344725	BRCA2	1206974	prefilter
19610X30	chr13	32356338	32356698	BRCA2	2217710	prefilter
19610X30	chr13	32357655	32358015	BRCA2	1997319	prefilter
19610X30	chr13	32362428	32362788	BRCA2	2414105	prefilter
19610X30	chr13	32363116	32363596	BRCA2	3221338	prefilter
19610X30	chr13	32370339	32370619	BRCA2	1746354	prefilter
19610X30	chr13	32370888	32371168	BRCA2	2054602	prefilter
19610X30	chr13	32379936	32380216	BRCA2	1492497	prefilter
19610X30	chr13	32394571	32395051	BRCA2	3345188	prefilter
19610X30	chr13	32396831	32397111	BRCA2	1874561	prefilter
19610X30	chr13	48342536	48342776	RB1	1561730	prefilter
19610X30	chr13	48345019	48345259	RB1	1218642	prefilter
19610X30	chr13	48347754	48347934	RB1	344571	prefilter
19610X30	chr13	48348869	48349109	RB1	1093104	prefilter
19610X30	chr13	48359952	48360192	RB1	1366772	prefilter
19610X30	chr13	48368445	48368685	RB1	1388759	prefilter
19610X30	chr13	48373328	48373568	RB1	1366102	prefilter
19610X30	chr13	48376856	48377096	RB1	1675842	prefilter
19610X30	chr13	48379503	48379703	RB1	855675	prefilter
19610X30	chr13	48379967	48380327	RB1	1482639	prefilter
19610X30	chr13	48381183	48381539	RB1	2368012	prefilter
19610X30	chr13	48452913	48453153	RB1	1476963	prefilter
19610X30	chr13	48456136	48456416	RB1	2064217	prefilter
19610X30	chr13	48459620	48459900	RB1	1666655	prefilter
19610X30	chr13	48463663	48463903	RB1	1284088	prefilter
19610X30	chr13	48464934	48465454	RB1	3577787	prefilter
19610X30	chr13	48473285	48473465	RB1	911730	prefilter
19610X30	chr13	48476632	48476912	RB1	2018468	prefilter
19610X30	chr13	48477289	48477469	RB1	912855	prefilter
19610X30	chr13	48479913	48480153	RB1	1684902	prefilter
19610X30	chr13	108208462	108211342	LIG4	29036499	prefilter
19610X30	chr14	45135925	45136645	FANCM	5780540	prefilter
19610X30	chr14	45136975	45137335	FANCM	2554183	prefilter
19610X30	chr14	45140550	45140790	FANCM	1290852	prefilter
19610X30	chr14	45159008	45159368	FANCM	1263809	prefilter
19610X30	chr14	45164282	45164642	FANCM	2309689	prefilter
19610X30	chr14	45170527	45170807	FANCM	1396371	prefilter
19610X30	chr14	45172992	45173272	FANCM	1881337	prefilter
19610X30	chr14	45175003	45177043	FANCM	17173337	prefilter
19610X30	chr14	45196059	45196659	FANCM	4532443	prefilter
19610X30	chr14	45198549	45199029	FANCM	2835787	prefilter
19610X30	chr14	75018764	75019044	MLH3	2010457	prefilter
19610X30	chr14	75022736	75023096	MLH3	2973035	prefilter
19610X30	chr14	75030482	75030762	MLH3	2086240	prefilter
19610X30	chr14	75032003	75032243	MLH3	1565080	prefilter
19610X30	chr14	75033334	75033574	MLH3	1853370	prefilter
19610X30	chr14	75046275	75049755	MLH3	31397446	prefilter
19610X30	chr14	81062063	81062303	TSHR	1485140	prefilter
19610X30	chr14	81068171	81068411	TSHR	1501602	prefilter
19610X30	chr14	81087871	81088111	TSHR	1632454	prefilter
19610X30	chr14	81092449	81092689	TSHR	1842620	prefilter
19610X30	chr14	81096553	81096793	TSHR	2086947	prefilter
19610X30	chr14	81108293	81108533	TSHR	984378	prefilter
19610X30	chr14	81142865	81144425	TSHR	14732143	prefilter
19610X30	chr14	95091104	95091464	DICER1	2530900	prefilter
19610X30	chr14	95093782	95094262	DICER1	3558146	prefilter
19610X30	chr14	95095704	95096784	DICER1	9410299	prefilter
19610X30	chr14	95099717	95099997	DICER1	1479751	prefilter
19610X30	chr14	95103256	95104216	DICER1	8263690	prefilter
19610X30	chr14	95104978	95105338	DICER1	2800673	prefilter
19610X30	chr14	95105610	95105850	DICER1	2088937	prefilter
19610X30	chr14	95105952	95106312	DICER1	3011460	prefilter
19610X30	chr14	95107544	95107824	DICER1	999792	prefilter
19610X30	chr14	95111246	95111526	DICER1	1953305	prefilter
19610X30	chr14	95112089	95112329	DICER1	1732934	prefilter
19610X30	chr14	95113018	95113298	DICER1	1986448	prefilter
19610X30	chr14	95115604	95115884	DICER1	2109055	prefilter
19610X30	chr14	95116334	95116814	DICER1	3559415	prefilter
19610X30	chr14	95117548	95117828	DICER1	2093347	prefilter
19610X30	chr14	95124132	95124732	DICER1	5222985	prefilter
19610X30	chr14	95129372	95129732	DICER1	2639057	prefilter
19610X30	chr14	95129985	95130265	DICER1	2144687	prefilter
19610X30	chr14	95131434	95131714	DICER1	2103302	prefilter
19610X30	chr14	95132416	95132776	DICER1	2099803	prefilter
19610X30	chr14	95133246	95133526	DICER1	2253174	prefilter
19610X30	chr14	103963007	103963247	TDRD9	1602336	prefilter
19610X30	chr14	103965263	103965623	TDRD9	2201509	prefilter
19610X30	chr14	103966630	103966910	TDRD9	1424090	prefilter
19610X30	chr14	103970461	103970701	TDRD9	1524225	prefilter
19610X30	chr14	103975291	103975651	TDRD9	2090118	prefilter
19610X30	chr14	103991072	103991312	TDRD9	1427459	prefilter
19610X30	chr14	103994269	103994681	TDRD9	2858099	prefilter
19610X30	chr14	103995688	103995868	TDRD9	884227	prefilter
19610X30	chr14	103998556	103998796	TDRD9	1092939	prefilter
19610X30	chr14	104004166	104004406	TDRD9	1256111	prefilter
19610X30	chr14	104005199	104005479	TDRD9	1768991	prefilter
19610X30	chr14	104006291	104006925	TDRD9	5270499	prefilter
19610X30	chr14	104024504	104024744	TDRD9	1055488	prefilter
19610X30	chr14	104025490	104025850	TDRD9	2403192	prefilter
19610X30	chr14	104025971	104026211	TDRD9	2045996	prefilter
19610X30	chr14	104026569	104027049	TDRD9	4070105	prefilter
19610X30	chr15	40700992	40701272	RAD51	1672383	prefilter
19610X30	chr15	40701666	40701786	RAD51	184467	prefilter
19610X30	chr15	40706115	40706355	RAD51	1478556	prefilter
19610X30	chr15	40708950	40709190	RAD51	1516135	prefilter
19610X30	chr15	40718732	40718972	RAD51	1560310	prefilter
19610X30	chr15	40728647	40728887	RAD51	1749615	prefilter
19610X30	chr15	40729429	40729709	RAD51	1984216	prefilter
19610X30	chr15	40729773	40730053	RAD51	2354426	prefilter
19610X30	chr15	40730975	40731255	RAD51	1970924	prefilter
19610X30	chr15	66434952	66435072	MAP2K1	659877	prefilter
19610X30	chr15	66435192	66435312	MAP2K1	510728	prefilter
19610X30	chr15	66436679	66436799	MAP2K1	1012634	prefilter
19610X30	chr15	66436819	66436959	MAP2K1	1245317	prefilter
19610X30	chr15	66443198	66443438	MAP2K1	1241756	prefilter
19610X30	chr15	66444591	66444771	MAP2K1	10038	prefilter
19610X30	chr15	66481677	66481817	MAP2K1	110676	prefilter
19610X30	chr15	66481837	66481957	MAP2K1	60568	prefilter
19610X30	chr15	66484910	66485030	MAP2K1	1171	prefilter
19610X30	chr15	66485150	66485270	MAP2K1	7060	prefilter
19610X30	chr15	66487140	66487380	MAP2K1	96932	prefilter
19610X30	chr15	66489125	66489365	MAP2K1	65591	prefilter
19610X30	chr15	66489650	66489830	MAP2K1	11393	prefilter
19610X30	chr15	66490437	66490557	MAP2K1	428	prefilter
19610X30	chr15	89247569	89247809	FANCI	1752969	prefilter
19610X30	chr15	89258620	89258860	FANCI	1629018	prefilter
19610X30	chr15	89260638	89260918	FANCI	2080089	prefilter
19610X30	chr15	89261523	89261939	FANCI	3263213	prefilter
19610X30	chr15	89263349	89263529	FANCI	921668	prefilter
19610X30	chr15	89263824	89264104	FANCI	2373131	prefilter
19610X30	chr15	89264444	89264684	FANCI	1758019	prefilter
19610X30	chr15	89268322	89268602	FANCI	1771121	prefilter
19610X30	chr15	89273303	89273543	FANCI	401757	prefilter
19610X30	chr15	89274096	89274376	FANCI	1726490	prefilter
19610X30	chr15	89276621	89276981	FANCI	2444915	prefilter
19610X30	chr15	89278610	89278850	FANCI	1544812	prefilter
19610X30	chr15	89281095	89281375	FANCI	2085765	prefilter
19610X30	chr15	89281680	89281920	FANCI	2025071	prefilter
19610X30	chr15	89283073	89283313	FANCI	1626756	prefilter
19610X30	chr15	89285017	89285297	FANCI	1831993	prefilter
19610X30	chr15	89290127	89290367	FANCI	1580457	prefilter
19610X30	chr15	89291543	89291783	FANCI	1683347	prefilter
19610X30	chr15	89292596	89293142	FANCI	4806650	prefilter
19610X30	chr15	89293735	89294095	FANCI	2398707	prefilter
19610X30	chr15	89294824	89295184	FANCI	2219117	prefilter
19610X30	chr15	89299703	89300063	FANCI	2977287	prefilter
19610X30	chr15	89300222	89300462	FANCI	2035609	prefilter
19610X30	chr15	89301264	89301504	FANCI	2000975	prefilter
19610X30	chr15	89303799	89303979	FANCI	1229231	prefilter
19610X30	chr15	89305038	89305495	FANCI	4299991	prefilter
19610X30	chr15	89305531	89305771	FANCI	2379089	prefilter
19610X30	chr15	89305920	89306280	FANCI	2943076	prefilter
19610X30	chr15	89307394	89307754	FANCI	3172280	prefilter
19610X30	chr15	89312818	89313058	FANCI	790285	prefilter
19610X30	chr15	89314539	89314779	FANCI	1265799	prefilter
19610X30	chr15	89315215	89315455	FANCI	1881987	prefilter
19610X30	chr16	79322	79802	MPG	3936502	prefilter
19610X30	chr16	82974	83334	MPG	2444915	prefilter
19610X30	chr16	85287	85887	MPG	4817686	prefilter
19610X30	chr16	2090197	2090909	PKD1	5156882	prefilter
19610X30	chr16	2091029	2091149	PKD1	567923	prefilter
19610X30	chr16	2091330	2091450	PKD1	386481	prefilter
19610X30	chr16	2091570	2091690	PKD1	584549	prefilter
19610X30	chr16	2091703	2092257	PKD1	3893551	prefilter
19610X30	chr16	2092416	2092656	PKD1	2084020	prefilter
19610X30	chr16	2092883	2093163	PKD1	2586038	prefilter
19610X30	chr16	89739395	89739635	FANCA	2219243	prefilter
19610X30	chr16	89739926	89740166	FANCA	2004860	prefilter
19610X30	chr16	89740715	89740955	FANCA	1420007	prefilter
19610X30	chr16	89742729	89743009	FANCA	1543483	prefilter
19610X30	chr16	89782934	89783174	FANCA	1759236	prefilter
19610X30	chr16	89784789	89785029	FANCA	1818940	prefilter
19610X30	chr16	89791329	89791609	FANCA	2185507	prefilter
19610X30	chr16	89791857	89792137	FANCA	2388810	prefilter
19610X30	chr16	89792389	89792629	FANCA	2003794	prefilter
19610X30	chr16	89795842	89796082	FANCA	1611474	prefilter
19610X30	chr16	89799079	89799319	FANCA	1848568	prefilter
19610X30	chr16	89799531	89799711	FANCA	1273844	prefilter
19610X30	chr16	89803180	89803420	FANCA	1575200	prefilter
19610X30	chr16	89805216	89805456	FANCA	1654950	prefilter
19610X30	chr16	89808210	89808450	FANCA	1370905	prefilter
19610X30	chr16	89810634	89810874	FANCA	1466612	prefilter
19610X30	chr17	31248974	31249214	NF1	1427845	prefilter
19610X30	chr17	31252849	31253089	NF1	1456353	prefilter
19610X30	chr17	31258283	31258423	NF1	725316	prefilter
19610X30	chr17	31325736	31326336	NF1	4868397	prefilter
19610X30	chr17	31327429	31327909	NF1	3645996	prefilter
19610X30	chr17	31330217	31330577	NF1	2221400	prefilter
19610X30	chr17	41837849	41838209	KLHL10	2518437	prefilter
19610X30	chr17	41841707	41842427	KLHL10	6032639	prefilter
19610X30	chr17	41845014	41845854	KLHL10	7222367	prefilter
19610X30	chr17	41847195	41847475	KLHL10	2353237	prefilter
19610X30	chr17	41847818	41848418	KLHL10	5068297	prefilter
19610X30	chr17	42322208	42322568	STAT3	2687733	prefilter
19610X30	chr17	42322933	42323213	STAT3	2293727	prefilter
19610X30	chr17	42324892	42325132	STAT3	1864178	prefilter
19610X30	chr17	42326037	42326277	STAT3	1487367	prefilter
19610X30	chr17	42329348	42329851	STAT3	4150658	prefilter
19610X30	chr17	42331411	42331591	STAT3	909403	prefilter
19610X30	chr17	42333599	42334110	STAT3	3922399	prefilter
19610X30	chr17	42337370	42337650	STAT3	1899022	prefilter
19610X30	chr17	42337690	42337930	STAT3	2035105	prefilter
19610X30	chr17	42338651	42338891	STAT3	1706754	prefilter
19610X30	chr17	42339241	42339481	STAT3	1580043	prefilter
19610X30	chr17	42345488	42345728	STAT3	1596155	prefilter
19610X30	chr17	42346501	42346781	STAT3	2050188	prefilter
19610X30	chr17	42348312	42348592	STAT3	2180927	prefilter
19610X30	chr17	43045681	43045881	BRCA1	1091396	prefilter
19610X30	chr17	43047553	43047793	BRCA1	1544493	prefilter
19610X30	chr17	43049037	43049277	BRCA1	1401917	prefilter
19610X30	chr17	43051000	43051180	BRCA1	903720	prefilter
19610X30	chr17	43056973	43057213	BRCA1	1571820	prefilter
19610X30	chr17	43063263	43063443	BRCA1	1023911	prefilter
19610X30	chr17	43063792	43064032	BRCA1	1683640	prefilter
19610X30	chr17	43067531	43067771	BRCA1	1153427	prefilter
19610X30	chr17	43070843	43071323	BRCA1	3300761	prefilter
19610X30	chr17	43076411	43076691	BRCA1	1308531	prefilter
19610X30	chr17	43082309	43082669	BRCA1	2527591	prefilter
19610X30	chr17	43090868	43091108	BRCA1	2052104	prefilter
19610X30	chr17	43091347	43094947	BRCA1	32338112	prefilter
19610X30	chr17	43099707	43099947	BRCA1	1242579	prefilter
19610X30	chr17	43104051	43104331	BRCA1	1084396	prefilter
19610X30	chr17	43104792	43105032	BRCA1	1698665	prefilter
19610X30	chr17	43106374	43106614	BRCA1	874465	prefilter
19610X30	chr17	43115662	43115842	BRCA1	760979	prefilter
19610X30	chr17	43123996	43124116	BRCA1	495858	prefilter
19610X30	chr17	51155577	51155857	NME1	2102681	prefilter
19610X30	chr17	51159910	51160150	NME1	1999876	prefilter
19610X30	chr17	51161096	51161336	NME1	1858373	prefilter
19610X30	chr17	51161665	51161905	NME1	2082067	prefilter
19610X30	chr17	58602315	58602675	TEX14	2441965	prefilter
19610X30	chr17	58604913	58605193	TEX14	2036935	prefilter
19610X30	chr17	58611070	58611430	TEX14	2287217	prefilter
19610X30	chr17	58613342	58613622	TEX14	1899935	prefilter
19610X30	chr17	58615168	58615408	TEX14	2005801	prefilter
19610X30	chr17	58616109	58616389	TEX14	2138679	prefilter
19610X30	chr17	58622749	58623109	TEX14	2499861	prefilter
19610X30	chr17	58630377	58630617	TEX14	1195239	prefilter
19610X30	chr17	58651793	58652073	TEX14	1657355	prefilter
19610X30	chr17	60600410	60600590	PPM1D	835493	prefilter
19610X30	chr17	60600710	60600950	PPM1D	1343930	prefilter
19610X30	chr17	60623455	60623815	PPM1D	2489991	prefilter
19610X30	chr17	60633775	60634055	PPM1D	1936146	prefilter
19610X30	chr17	60647807	60648167	PPM1D	2406468	prefilter
19610X30	chr17	60656480	60656960	PPM1D	3404166	prefilter
19610X30	chr17	60662913	60663633	PPM1D	5658674	prefilter
19610X30	chr17	75778678	75778866	H3-3B	1246690	prefilter
19610X30	chr17	75778906	75779110	H3-3B	1285930	prefilter
19610X30	chr17	75779130	75779250	H3-3B	625786	prefilter
19610X30	chr18	51046931	51047411	SMAD4	3338587	prefilter
19610X30	chr18	51048640	51048920	SMAD4	1933613	prefilter
19610X30	chr18	51065414	51065654	SMAD4	1900485	prefilter
19610X30	chr18	51066923	51067283	SMAD4	2619362	prefilter
19610X30	chr18	51076567	51076847	SMAD4	1868615	prefilter
19610X30	chr18	51078212	51078492	SMAD4	1833248	prefilter
19610X30	chr19	1206836	1207218	STK11	2748796	prefilter
19610X30	chr19	1218338	1218578	STK11	1775395	prefilter
19610X30	chr19	1219248	1219428	STK11	1065104	prefilter
19610X30	chr19	1220304	1220793	STK11	3834435	prefilter
19610X30	chr19	1221201	1221441	STK11	2047704	prefilter
19610X30	chr19	1221887	1222067	STK11	1293858	prefilter
19610X30	chr19	1222916	1223278	STK11	2730294	prefilter
19610X30	chr19	4090654	4090774	MAP2K2	484895	prefilter
19610X30	chr19	4094385	4094565	MAP2K2	1234160	prefilter
19610X30	chr19	4095298	4095538	MAP2K2	1754037	prefilter
19610X30	chr19	4097191	4097431	MAP2K2	883517	prefilter
19610X30	chr19	4099367	4099487	MAP2K2	612161	prefilter
19610X30	chr19	4100941	4101061	MAP2K2	743869	prefilter
19610X30	chr19	4101101	4101344	MAP2K2	1583219	prefilter
19610X30	chr19	4102294	4102534	MAP2K2	1816687	prefilter
19610X30	chr19	4110442	4110562	MAP2K2	911267	prefilter
19610X30	chr19	4110602	4110722	MAP2K2	924274	prefilter
19610X30	chr19	4117344	4117464	MAP2K2	801008	prefilter
19610X30	chr19	4117584	4117704	MAP2K2	813987	prefilter
19610X30	chr19	14093530	14093890	PRKACA	2673942	prefilter
19610X30	chr19	14097282	14097422	PRKACA	1160773	prefilter
19610X30	chr19	14097442	14097967	PRKACA	4513540	prefilter
19610X30	chr19	14100747	14100987	PRKACA	1997867	prefilter
19610X30	chr19	14102745	14102985	PRKACA	1763076	prefilter
19610X30	chr19	14106684	14106964	PRKACA	1674523	prefilter
19610X30	chr19	43543330	43543769	XRCC1	3748422	prefilter
19610X30	chr19	43544069	43544309	XRCC1	2028215	prefilter
19610X30	chr19	43545747	43546027	XRCC1	2268967	prefilter
19610X30	chr19	43551509	43551749	XRCC1	1996260	prefilter
19610X30	chr19	43551906	43552386	XRCC1	3679640	prefilter
19610X30	chr19	43553526	43553766	XRCC1	1956320	prefilter
19610X30	chr19	43554585	43554865	XRCC1	2201049	prefilter
19610X30	chr19	43560845	43561085	XRCC1	1993887	prefilter
19610X30	chr19	43574836	43575076	XRCC1	1836074	prefilter
19610X30	chr19	43575343	43575523	XRCC1	1033549	prefilter
19610X30	chr19	45409611	45409791	ERCC1	1007797	prefilter
19610X30	chr19	45413588	45413828	ERCC1	1808117	prefilter
19610X30	chr19	45413878	45414118	ERCC1	1840468	prefilter
19610X30	chr19	45414790	45415030	ERCC1	1623455	prefilter
19610X30	chr19	45416739	45416979	ERCC1	1215983	prefilter
19610X30	chr19	45419027	45419267	ERCC1	1807719	prefilter
19610X30	chr19	45420255	45420495	ERCC1	1785989	prefilter
19610X30	chr19	45421105	45421465	ERCC1	2417614	prefilter
19610X30	chr19	45423202	45423442	ERCC1	1571740	prefilter
19610X30	chr19	50398772	50399132	POLD1	2744152	prefilter
19610X30	chr19	50399307	50399547	POLD1	2035218	prefilter
19610X30	chr19	50401711	50402816	POLD1	8885953	prefilter
19610X30	chr19	50402956	50403316	POLD1	3015012	prefilter
19610X30	chr19	50403425	50403665	POLD1	1953518	prefilter
19610X30	chr19	50406112	50406582	POLD1	4146195	prefilter
19610X30	chr19	50406898	50407491	POLD1	4381977	prefilter
19610X30	chr19	50408723	50408963	POLD1	1893535	prefilter
19610X30	chr19	50409058	50409298	POLD1	1986859	prefilter
19610X30	chr19	50409452	50409572	POLD1	934190	prefilter
19610X30	chr19	50409672	50409792	POLD1	935366	prefilter
19610X30	chr19	50413353	50413593	POLD1	1936362	prefilter
19610X30	chr19	50413670	50413950	POLD1	2553503	prefilter
19610X30	chr19	50414722	50415022	POLD1	2406924	prefilter
19610X30	chr19	50415340	50415895	POLD1	3925662	prefilter
19610X30	chr19	50416322	50416786	POLD1	3590881	prefilter
19610X30	chr19	50416977	50417337	POLD1	2739579	prefilter
19610X30	chr19	50417773	50418013	POLD1	1463439	prefilter
19610X30	chr19	57231948	57232308	AURKC	2569566	prefilter
19610X30	chr19	57232473	57232753	AURKC	2561990	prefilter
19610X30	chr19	57233394	57233674	AURKC	2388387	prefilter
19610X30	chr19	57234791	57235510	AURKC	6043201	prefilter
19610X30	chr20	59864231	59864471	SYCP2	1264183	prefilter
19610X30	chr20	59865326	59865732	SYCP2	3034214	prefilter
19610X30	chr20	59865746	59865926	SYCP2	1270573	prefilter
19610X30	chr20	59866222	59866662	SYCP2	2774522	prefilter
19610X30	chr20	59867639	59867919	SYCP2	1866937	prefilter
19610X30	chr20	59868760	59869000	SYCP2	1468186	prefilter
19610X30	chr20	59901596	59901876	SYCP2	1589517	prefilter
19610X30	chr20	59907274	59907514	SYCP2	1361696	prefilter
19610X30	chr20	59911677	59911917	SYCP2	1651838	prefilter
19610X30	chr20	59912305	59912485	SYCP2	608590	prefilter
19610X30	chr20	59915387	59915627	SYCP2	1135724	prefilter
19610X30	chr20	59916408	59916648	SYCP2	1563109	prefilter
19610X30	chr20	59919080	59919260	SYCP2	645147	prefilter
19610X30	chr20	59919425	59919665	SYCP2	1705699	prefilter
19610X30	chr20	59920283	59920563	SYCP2	1503773	prefilter
19610X30	chr20	59921241	59921521	SYCP2	1600231	prefilter
19610X30	chr22	24719411	24719651	PIWIL3	1916648	prefilter
19610X30	chr22	24719681	24719961	PIWIL3	2229789	prefilter
19610X30	chr22	24723052	24723332	PIWIL3	1923554	prefilter
19610X30	chr22	24724822	24725102	PIWIL3	2188220	prefilter
19610X30	chr22	24725360	24725600	PIWIL3	2135332	prefilter
19610X30	chr22	24727881	24728469	PIWIL3	4994296	prefilter
19610X30	chr22	24749342	24749582	PIWIL3	1847671	prefilter
19610X30	chr22	24749616	24749896	PIWIL3	1883000	prefilter
19610X30	chr22	24751322	24751562	PIWIL3	360361	prefilter
19610X30	chr22	24753935	24754295	PIWIL3	46841	prefilter
19610X30	chr22	41699445	41699805	MEI1	1814949	prefilter
19610X30	chr22	41703252	41703532	MEI1	2251234	prefilter
19610X30	chr22	41705439	41705619	MEI1	979739	prefilter
19610X30	chr22	41713918	41714158	MEI1	1887716	prefilter
19610X30	chr22	41715973	41716213	MEI1	1759883	prefilter
19610X30	chr22	41717992	41718352	MEI1	2721019	prefilter
19610X30	chr22	41723868	41724148	MEI1	2195832	prefilter
19610X30	chr22	41729602	41729842	MEI1	2049797	prefilter
19610X30	chr22	41730459	41730699	MEI1	2013542	prefilter
19610X30	chr22	41732174	41732676	MEI1	4290360	prefilter
19610X30	chr22	41743017	41743257	MEI1	1916976	prefilter
19610X30	chr22	41744898	41745138	MEI1	1897122	prefilter
19610X30	chr22	41745815	41746095	MEI1	2328412	prefilter
19610X30	chr22	41748042	41748282	MEI1	1761227	prefilter
19610X30	chr22	41752501	41752741	MEI1	1807693	prefilter
19610X30	chr22	41753877	41754117	MEI1	1672574	prefilter
19610X30	chr22	41758269	41758629	MEI1	2817671	prefilter
19610X30	chr22	41763107	41763387	MEI1	2269795	prefilter
19610X30	chr22	41770583	41771063	MEI1	3682057	prefilter
19610X30	chr22	41776004	41776364	MEI1	2887482	prefilter
19610X30	chr22	41778640	41778880	MEI1	1952368	prefilter
19610X30	chr22	41781219	41781459	MEI1	2107680	prefilter
19610X30	chr22	41781585	41781945	MEI1	3086070	prefilter
19610X30	chr22	41784259	41784499	MEI1	1953561	prefilter
19610X30	chr22	41784515	41784875	MEI1	2750001	prefilter
19610X30	chr22	41793749	41793989	MEI1	1626214	prefilter
19610X30	chr22	41794304	41794544	MEI1	2155050	prefilter
19610X30	chr22	41795416	41795616	MEI1	1836797	prefilter
19610X30	chr22	41795671	41795911	MEI1	2277728	prefilter
19610X30	chr22	41799185	41799365	MEI1	1238283	prefilter
19610X30	chrX	67545054	67545294	AR	833660	prefilter
19610X30	chrX	67545354	67546494	AR	4556851	prefilter
19610X30	chrX	67546614	67546854	AR	838035	prefilter
19610X30	chrX	67643191	67643471	AR	1220498	prefilter
19610X30	chrX	67685948	67686188	AR	871937	prefilter
19610X30	chrX	67711305	67711785	AR	2202973	prefilter
19610X30	chrX	67717410	67717690	AR	1224098	prefilter
19610X30	chrX	67721758	67722038	AR	1151903	prefilter
19610X30	chrX	67722765	67723045	AR	1105498	prefilter
19610X30	chrX	67723622	67723902	AR	1143595	prefilter
19610X30	chrX	70670305	70670585	TEX11	1159851	prefilter
19610X30	chrX	70678726	70678966	TEX11	700369	prefilter
19610X30	chrX	70682609	70682889	TEX11	920956	prefilter
19610X30	chrX	70722537	70722777	TEX11	760621	prefilter
19610X30	chrX	70725182	70725422	TEX11	746575	prefilter
19610X30	chrX	70740628	70740868	TEX11	627572	prefilter
19610X30	chrX	70744102	70744282	TEX11	448016	prefilter
19610X30	chrX	70806627	70806867	TEX11	663529	prefilter
19610X30	chrX	70833433	70833673	TEX11	812173	prefilter
19610X30	chrX	70852973	70853213	TEX11	964430	prefilter
19610X30	chrX	126551134	126551254	DCAF12L1	469537	prefilter
19610X30	chrX	126551314	126551734	DCAF12L1	1832359	prefilter
19610X30	chrX	126552154	126552274	DCAF12L1	423699	prefilter
19610X30	chrX	126552394	126552514	DCAF12L1	326326	prefilter
19610X30	chrX	133025411	133028291	USP26	13151622	prefilter
19610X30	chrY	12815994	12816114	USP9Y	457926	prefilter
19610X30	chrY	12816174	12816414	USP9Y	977568	prefilter
19610X30	chrY	12818335	12818515	USP9Y	631549	prefilter
19610X30	chrY	12818635	12818755	USP9Y	71059	prefilter
19610X30	chrY	12833594	12833774	USP9Y	659046	prefilter
19610X30	chrY	12833834	12833954	USP9Y	383862	prefilter
19610X30	chrY	12837841	12837981	USP9Y	185316	prefilter
19610X30	chrY	12838001	12838121	USP9Y	288067	prefilter
19610X30	chrY	12839759	12839939	USP9Y	610523	prefilter
19610X30	chrY	12839999	12840239	USP9Y	1093903	prefilter
19610X30	chrY	12840299	12840419	USP9Y	573869	prefilter
19610X30	chrY	12840539	12840719	USP9Y	704788	prefilter
19610X30	chrY	12842172	12842532	USP9Y	1347146	prefilter
19610X30	chrY	12842988	12843128	USP9Y	527315	prefilter
19610X30	chrY	12843148	12843268	USP9Y	344356	prefilter
19610X30	chrY	12846245	12846605	USP9Y	1204500	prefilter
19610X30	chrY	12846863	12846983	USP9Y	334563	prefilter
19610X30	chrY	12847163	12847403	USP9Y	758279	prefilter
19610X30	chrY	12856278	12856418	USP9Y	536246	prefilter
19610X30	chrY	12856438	12856558	USP9Y	433385	prefilter
19610X30	chrY	12856559	12856679	USP9Y	418106	prefilter
19610X30	chrY	12856859	12856979	USP9Y	320081	prefilter
19610X30	chrY	12913645	12913925	DDX3Y	1119361	prefilter
19610X30	chrY	12914486	12914726	DDX3Y	956530	prefilter
19610X30	chrY	12914813	12915147	DDX3Y	1473390	prefilter
19610X30	chrY	12915207	12915327	DDX3Y	455784	prefilter
19610X30	chrY	12915562	12915682	DDX3Y	617042	prefilter
19610X30	chrY	12915722	12915935	DDX3Y	1148321	prefilter
19610X30	chrY	12915975	12916095	DDX3Y	573261	prefilter
19610X30	chrY	12916171	12916291	DDX3Y	562696	prefilter
19610X30	chrY	12916351	12916695	DDX3Y	1561933	prefilter
19610X30	chr1	84597127	84599527	neutral_region	15812942	prefilter
19610X30	chr2	40162767	40165167	neutral_region	16851206	prefilter
19610X30	chr4	22386244	22388644	neutral_region	14565611	prefilter
19610X30	chr6	155239014	155241414	neutral_region	17733505	prefilter
19610X30	chr7	11732774	11735174	neutral_region	13106587	prefilter
19610X30	chr8	51513056	51515456	neutral_region	15405666	prefilter
19610X30	chr9	23709463	23711863	neutral_region	14122734	prefilter
19610X30	chr10	128969037	128971437	neutral_region	15712873	prefilter
19610X30	chr11	108510787	108513187	neutral_region	16510765	prefilter
19610X30	chr12	114115043	114117443	neutral_region	19098323	prefilter
19610X30	chr13	75803912	75806312	neutral_region	17177888	prefilter
19610X30	chr14	74661755	74664155	neutral_region	17862349	prefilter
19610X30	chr15	46089737	46092137	neutral_region	14541409	prefilter
19610X30	chr16	51754103	51756503	neutral_region	16262000	prefilter
19610X30	chr17	70672726	70675126	neutral_region	14541563	prefilter
19610X30	chr18	5749264	5751664	neutral_region	17763450	prefilter
19610X30	chr19	31831021	31833421	neutral_region	15032446	prefilter
19610X30	chr20	24153684	24156084	neutral_region	18051003	prefilter
19610X30	chr21	23665976	23668376	neutral_region	12603104	prefilter
19610X30	chr22	48262370	48264770	neutral_region	18792218	prefilter
19610X31	chr1	45330446	45330626	MUTYH	1449082	prefilter
19610X31	chr1	45331118	45333253	MUTYH	23611381	prefilter
19610X31	chr1	45333328	45333688	MUTYH	4158641	prefilter
19610X31	chr1	45334311	45334591	MUTYH	2858956	prefilter
19610X31	chr1	45338101	45338281	MUTYH	1513377	prefilter
19610X31	chr1	75806881	75807241	MSH4	2122069	prefilter
19610X31	chr1	75810632	75810872	MSH4	1433789	prefilter
19610X31	chr1	75814958	75815198	MSH4	2112214	prefilter
19610X31	chr1	75816279	75816639	MSH4	1005649	prefilter
19610X31	chr1	75822315	75822675	MSH4	1585607	prefilter
19610X31	chr1	75848122	75848362	MSH4	1333210	prefilter
19610X31	chr1	75867431	75867671	MSH4	1435185	prefilter
19610X31	chr1	75876848	75877088	MSH4	1249905	prefilter
19610X31	chr1	75878053	75878413	MSH4	2085806	prefilter
19610X31	chr1	75878920	75879200	MSH4	1782091	prefilter
19610X31	chr1	75879981	75880221	MSH4	1450799	prefilter
19610X31	chr1	75881168	75881448	MSH4	1129662	prefilter
19610X31	chr1	75883541	75883901	MSH4	2826091	prefilter
19610X31	chr1	75889190	75889430	MSH4	1345798	prefilter
19610X31	chr1	75890620	75890900	MSH4	1538798	prefilter
19610X31	chr1	75897814	75898174	MSH4	1623908	prefilter
19610X31	chr1	75899542	75899782	MSH4	1392078	prefilter
19610X31	chr1	100352889	100353069	CDC14A	1323904	prefilter
19610X31	chr1	100353687	100353927	CDC14A	1604360	prefilter
19610X31	chr1	100377463	100377703	CDC14A	1659428	prefilter
19610X31	chr1	100390658	100390898	CDC14A	1554565	prefilter
19610X31	chr1	100424141	100424381	CDC14A	2155402	prefilter
19610X31	chr1	100439845	100440085	CDC14A	1751399	prefilter
19610X31	chr1	100462586	100462946	CDC14A	2973102	prefilter
19610X31	chr1	100467885	100468165	CDC14A	2435205	prefilter
19610X31	chr1	226064275	226064395	H3-3A	387110	prefilter
19610X31	chr1	226064435	226064555	H3-3A	412208	prefilter
19610X31	chr1	226065536	226065712	H3-3A	1337697	prefilter
19610X31	chr1	226065752	226066016	H3-3A	1965004	prefilter
19610X31	chr1	226071273	226071393	H3-3A	237801	prefilter
19610X31	chr1	241850326	241850686	EXO1	1956118	prefilter
19610X31	chr1	241852231	241852471	EXO1	1635038	prefilter
19610X31	chr1	241853279	241853559	EXO1	2306504	prefilter
19610X31	chr1	241857273	241857553	EXO1	2367075	prefilter
19610X31	chr1	241858432	241858792	EXO1	2964661	prefilter
19610X31	chr1	241878686	241879406	EXO1	6067405	prefilter
19610X31	chr1	241885230	241885590	EXO1	2272914	prefilter
19610X31	chr1	241889391	241889671	EXO1	2185793	prefilter
19610X31	chr1	243505173	243505413	AKT3	0	prefilter
19610X31	chr1	243512255	243512495	AKT3	0	prefilter
19610X31	chr1	243545433	243545673	AKT3	0	prefilter
19610X31	chr1	243552596	243553076	AKT3	0	prefilter
19610X31	chr1	243563584	243563984	AKT3	0	prefilter
19610X31	chr1	243572787	243573187	AKT3	0	prefilter
19610X31	chr1	243613585	243613825	AKT3	0	prefilter
19610X31	chr1	243615008	243615248	AKT3	0	prefilter
19610X31	chr1	243637476	243637876	AKT3	0	prefilter
19610X31	chr1	243645765	243646165	AKT3	0	prefilter
19610X31	chr1	243664707	243664947	AKT3	0	prefilter
19610X31	chr1	243695453	243695853	AKT3	0	prefilter
19610X31	chr1	243843057	243843237	AKT3	67	prefilter
19610X31	chr2	25234169	25234489	DNMT3A	2699501	prefilter
19610X31	chr2	25240236	25240516	DNMT3A	2859127	prefilter
19610X31	chr2	25240585	25240785	DNMT3A	1993521	prefilter
19610X31	chr2	25241494	25241774	DNMT3A	2842175	prefilter
19610X31	chr2	25243840	25244040	DNMT3A	1719396	prefilter
19610X31	chr2	25244496	25244696	DNMT3A	1841355	prefilter
19610X31	chr2	25245152	25245432	DNMT3A	2813322	prefilter
19610X31	chr2	25245942	25246374	DNMT3A	4284702	prefilter
19610X31	chr2	25247004	25247204	DNMT3A	1821334	prefilter
19610X31	chr2	25247530	25247810	DNMT3A	2678039	prefilter
19610X31	chr2	25282336	25282816	DNMT3A	4107399	prefilter
19610X31	chr2	25300071	25300311	DNMT3A	2440483	prefilter
19610X31	chr2	25313828	25314068	DNMT3A	1991948	prefilter
19610X31	chr2	38997159	38997519	SOS1	1582939	prefilter
19610X31	chr2	39006350	39006590	SOS1	1719988	prefilter
19610X31	chr2	39006932	39007292	SOS1	2549233	prefilter
19610X31	chr2	39010523	39010763	SOS1	1500566	prefilter
19610X31	chr2	39012057	39012417	SOS1	2611773	prefilter
19610X31	chr2	39013391	39013631	SOS1	2261587	prefilter
19610X31	chr2	39013788	39014068	SOS1	2727062	prefilter
19610X31	chr2	39014685	39014925	SOS1	1349774	prefilter
19610X31	chr2	39022477	39023317	SOS1	8312387	prefilter
19610X31	chr2	39023933	39024213	SOS1	2069337	prefilter
19610X31	chr2	39035141	39035565	SOS1	3455554	prefilter
19610X31	chr2	39051075	39051355	SOS1	2116159	prefilter
19610X31	chr2	39054538	39054898	SOS1	2009609	prefilter
19610X31	chr2	39056604	39056964	SOS1	2715400	prefilter
19610X31	chr2	39058598	39058878	SOS1	2018878	prefilter
19610X31	chr2	39067550	39067830	SOS1	1887451	prefilter
19610X31	chr2	47403117	47403477	MSH2	2398358	prefilter
19610X31	chr2	47408338	47408618	MSH2	1226049	prefilter
19610X31	chr2	47409993	47410473	MSH2	3776853	prefilter
19610X31	chr2	47412347	47412627	MSH2	1867787	prefilter
19610X31	chr2	47414203	47414483	MSH2	795750	prefilter
19610X31	chr2	47416222	47416502	MSH2	2222504	prefilter
19610X31	chr2	47429661	47430021	MSH2	2295666	prefilter
19610X31	chr2	47445482	47445722	MSH2	1744351	prefilter
19610X31	chr2	47462952	47463232	MSH2	1802225	prefilter
19610X31	chr2	47466593	47466873	MSH2	1829220	prefilter
19610X31	chr2	47470893	47471133	MSH2	1520272	prefilter
19610X31	chr2	47474907	47475387	MSH2	3080065	prefilter
19610X31	chr2	47476289	47476649	MSH2	3326818	prefilter
19610X31	chr2	47478155	47478635	MSH2	4218111	prefilter
19610X31	chr2	47480603	47480963	MSH2	3007118	prefilter
19610X31	chr2	47790845	47791205	MSH6	3116885	prefilter
19610X31	chr2	47795798	47796158	MSH6	3311926	prefilter
19610X31	chr2	47798503	47801263	MSH6	29433984	prefilter
19610X31	chr2	47803312	47803792	MSH6	4081194	prefilter
19610X31	chr2	47804848	47805088	MSH6	1986337	prefilter
19610X31	chr2	47805542	47805782	MSH6	1937243	prefilter
19610X31	chr2	47806141	47806731	MSH6	5136356	prefilter
19610X31	chr2	74558656	74558936	M1AP	2791792	prefilter
19610X31	chr2	74559613	74559793	M1AP	1662544	prefilter
19610X31	chr2	74560081	74560361	M1AP	3077090	prefilter
19610X31	chr2	74562140	74562500	M1AP	3739067	prefilter
19610X31	chr2	74575368	74575648	M1AP	2898937	prefilter
19610X31	chr2	74576357	74576717	M1AP	3601553	prefilter
19610X31	chr2	74581580	74581940	M1AP	1729888	prefilter
19610X31	chr2	74606959	74607319	M1AP	2879999	prefilter
19610X31	chr2	74614876	74615236	M1AP	3086743	prefilter
19610X31	chr2	74639975	74640335	M1AP	3336082	prefilter
19610X31	chr2	189791735	189792015	PMS1	2491758	prefilter
19610X31	chr2	189795680	189796040	PMS1	2678962	prefilter
19610X31	chr2	189805583	189805823	PMS1	1928662	prefilter
19610X31	chr2	189843902	189844142	PMS1	1786475	prefilter
19610X31	chr2	189852576	189852856	PMS1	2231409	prefilter
19610X31	chr2	189853870	189855223	PMS1	11275396	prefilter
19610X31	chr2	189857404	189857584	PMS1	922439	prefilter
19610X31	chr2	189863625	189864345	PMS1	5338718	prefilter
19610X31	chr2	189867724	189868004	PMS1	2191693	prefilter
19610X31	chr2	189873396	189873756	PMS1	2169641	prefilter
19610X31	chr3	9750215	9750495	OGG1	2296404	prefilter
19610X31	chr3	9750828	9751308	OGG1	5358004	prefilter
19610X31	chr3	9751679	9752039	OGG1	3878042	prefilter
19610X31	chr3	9754614	9754974	OGG1	3327131	prefilter
19610X31	chr3	9756406	9756686	OGG1	2694959	prefilter
19610X31	chr3	10141837	10142017	VHL	875537	prefilter
19610X31	chr3	10142077	10142257	VHL	957808	prefilter
19610X31	chr3	10146435	10146715	VHL	1759448	prefilter
19610X31	chr3	10149694	10149814	VHL	756241	prefilter
19610X31	chr3	10149874	10150054	VHL	1272910	prefilter
19610X31	chr3	12584447	12584727	RAF1	2861419	prefilter
19610X31	chr3	12584774	12585327	RAF1	6646451	prefilter
19610X31	chr3	12585620	12585860	RAF1	2165838	prefilter
19610X31	chr3	12587524	12587704	RAF1	979801	prefilter
19610X31	chr3	12590706	12590826	RAF1	989035	prefilter
19610X31	chr3	12590886	12591066	RAF1	1799481	prefilter
19610X31	chr3	12591630	12591870	RAF1	2297912	prefilter
19610X31	chr3	12599629	12599869	RAF1	1923863	prefilter
19610X31	chr3	12604072	12604352	RAF1	2632449	prefilter
19610X31	chr3	12608704	12608984	RAF1	2745468	prefilter
19610X31	chr3	12609164	12609404	RAF1	2442204	prefilter
19610X31	chr3	12611886	12612126	RAF1	2060218	prefilter
19610X31	chr3	12618438	12618798	RAF1	2632894	prefilter
19610X31	chr3	16595349	16595469	DAZL	472463	prefilter
19610X31	chr3	16596899	16597139	DAZL	1005290	prefilter
19610X31	chr3	16597425	16597545	DAZL	402908	prefilter
19610X31	chr3	16597952	16598072	DAZL	411216	prefilter
19610X31	chr3	16598385	16598525	DAZL	817908	prefilter
19610X31	chr3	16598605	16598725	DAZL	154350	prefilter
19610X31	chr3	36993485	36993725	MLH1	1959762	prefilter
19610X31	chr3	36996544	36996784	MLH1	1868021	prefilter
19610X31	chr3	37000884	37001124	MLH1	1518501	prefilter
19610X31	chr3	37004317	37004557	MLH1	1912593	prefilter
19610X31	chr3	37006907	37007147	MLH1	1658602	prefilter
19610X31	chr3	37011935	37012175	MLH1	1903041	prefilter
19610X31	chr3	37014368	37014608	MLH1	1883762	prefilter
19610X31	chr3	37017432	37017672	MLH1	2660419	prefilter
19610X31	chr3	37020246	37020526	MLH1	2586921	prefilter
19610X31	chr3	37028718	37028998	MLH1	2189329	prefilter
19610X31	chr3	37040120	37040360	MLH1	2070979	prefilter
19610X31	chr3	37042179	37042419	MLH1	1976849	prefilter
19610X31	chr3	37047421	37047781	MLH1	2749831	prefilter
19610X31	chr3	37048443	37048683	MLH1	2261957	prefilter
19610X31	chr3	37048840	37049080	MLH1	2271735	prefilter
19610X31	chr3	37050388	37050748	MLH1	3400300	prefilter
19610X31	chr3	41224446	41224833	CTNNB1	3687718	prefilter
19610X31	chr3	41225273	41225940	CTNNB1	6930869	prefilter
19610X31	chr3	41227140	41227420	CTNNB1	2328112	prefilter
19610X31	chr3	41233272	41233938	CTNNB1	7366371	prefilter
19610X31	chr3	41235663	41235903	CTNNB1	2194703	prefilter
19610X31	chr3	41236284	41236564	CTNNB1	2860106	prefilter
19610X31	chr3	50093657	50093937	RBM5	2109771	prefilter
19610X31	chr3	50099896	50100136	RBM5	1756042	prefilter
19610X31	chr3	50100448	50100688	RBM5	2130146	prefilter
19610X31	chr3	50103004	50103244	RBM5	1577274	prefilter
19610X31	chr3	50104158	50104398	RBM5	1962089	prefilter
19610X31	chr3	50110604	50110844	RBM5	1897034	prefilter
19610X31	chr3	50113283	50113643	RBM5	2597944	prefilter
19610X31	chr3	50117174	50117454	RBM5	2243095	prefilter
19610X31	chr3	50118252	50118532	RBM5	2371877	prefilter
19610X31	chr4	1801271	1801821	FGFR3	4410388	prefilter
19610X31	chr4	1801870	1802170	FGFR3	2632896	prefilter
19610X31	chr4	1802834	1803074	FGFR3	1843451	prefilter
19610X31	chr4	1803624	1803904	FGFR3	2290704	prefilter
19610X31	chr4	1804245	1804605	FGFR3	3108492	prefilter
19610X31	chr4	1804755	1805035	FGFR3	2758505	prefilter
19610X31	chr4	1805275	1806092	FGFR3	7593741	prefilter
19610X31	chr4	1806112	1806412	FGFR3	2928333	prefilter
19610X31	chr4	1806474	1806754	FGFR3	2849386	prefilter
19610X31	chr4	1806761	1807001	FGFR3	2353270	prefilter
19610X31	chr4	1807020	1807380	FGFR3	3684222	prefilter
19610X31	chr4	54699558	54699838	KIT	2544805	prefilter
19610X31	chr4	54703628	54703988	KIT	2509188	prefilter
19610X31	chr4	54725773	54726133	KIT	3306857	prefilter
19610X31	chr4	54727339	54727619	KIT	2485121	prefilter
19610X31	chr4	54727755	54728186	KIT	4991540	prefilter
19610X31	chr4	54729270	54729550	KIT	2608081	prefilter
19610X31	chr4	54731253	54731493	KIT	2916479	prefilter
19610X31	chr4	54731794	54732074	KIT	2071288	prefilter
19610X31	chr4	54733015	54733295	KIT	2728387	prefilter
19610X31	chr4	54736433	54736890	KIT	5560057	prefilter
19610X31	chr4	54737107	54737347	KIT	3184593	prefilter
19610X31	chr5	80670023	80670383	MSH3	2998635	prefilter
19610X31	chr5	80672182	80672422	MSH3	2461001	prefilter
19610X31	chr5	80672679	80672919	MSH3	2054918	prefilter
19610X31	chr5	80674915	80675195	MSH3	2286804	prefilter
19610X31	chr5	80678830	80679190	MSH3	3106732	prefilter
19610X31	chr5	80725389	80725629	MSH3	1725346	prefilter
19610X31	chr5	80728788	80729028	MSH3	1533743	prefilter
19610X31	chr5	80741386	80741626	MSH3	1673631	prefilter
19610X31	chr5	80744440	80744680	MSH3	889883	prefilter
19610X31	chr5	80761472	80761752	MSH3	2360818	prefilter
19610X31	chr5	80767846	80768206	MSH3	2888930	prefilter
19610X31	chr5	80768739	80769099	MSH3	2711146	prefilter
19610X31	chr5	80775606	80775846	MSH3	1402767	prefilter
19610X31	chr5	80778658	80778898	MSH3	1743895	prefilter
19610X31	chr5	80787498	80787738	MSH3	2299500	prefilter
19610X31	chr5	80813522	80813802	MSH3	2606341	prefilter
19610X31	chr5	80854043	80854403	MSH3	2703928	prefilter
19610X31	chr5	80864737	80865017	MSH3	1865083	prefilter
19610X31	chr5	80873021	80873381	MSH3	2296971	prefilter
19610X31	chr5	112754809	112755089	APC	1960059	prefilter
19610X31	chr5	112766228	112766508	APC	2017090	prefilter
19610X31	chr5	112767109	112767469	APC	2822855	prefilter
19610X31	chr5	112775543	112775823	APC	1267296	prefilter
19610X31	chr5	112780706	112780986	APC	2198907	prefilter
19610X31	chr5	112792347	112792627	APC	2044582	prefilter
19610X31	chr5	112818895	112819415	APC	5254371	prefilter
19610X31	chr5	112821803	112822083	APC	2255571	prefilter
19610X31	chr5	112827037	112827317	APC	2451515	prefilter
19610X31	chr5	112827827	112828077	APC	1894665	prefilter
19610X31	chr5	112828774	112829054	APC	2043672	prefilter
19610X31	chr5	112834878	112835238	APC	3365119	prefilter
19610X31	chr5	112837474	112844219	APC	74548176	prefilter
19610X31	chr6	31740400	31740680	MSH5	0	prefilter
19610X31	chr6	31741084	31741364	MSH5	7926	prefilter
19610X31	chr6	31742797	31743259	MSH5	0	prefilter
19610X31	chr6	31743824	31744104	MSH5	0	prefilter
19610X31	chr6	31744124	31744364	MSH5	0	prefilter
19610X31	chr6	31744473	31744653	MSH5	0	prefilter
19610X31	chr6	31745158	31745398	MSH5	0	prefilter
19610X31	chr6	31747319	31747499	MSH5	0	prefilter
19610X31	chr6	31753230	31753718	MSH5	71	prefilter
19610X31	chr6	31758089	31758369	MSH5	0	prefilter
19610X31	chr6	31758464	31758940	MSH5	0	prefilter
19610X31	chr6	31759017	31759257	MSH5	0	prefilter
19610X31	chr6	31759348	31759588	MSH5	0	prefilter
19610X31	chr6	31759700	31760293	MSH5	0	prefilter
19610X31	chr6	31760624	31760904	MSH5	0	prefilter
19610X31	chr6	31761103	31761343	MSH5	0	prefilter
19610X31	chr6	31761403	31761683	MSH5	0	prefilter
19610X31	chr6	31761746	31762026	MSH5	0	prefilter
19610X31	chr6	31762028	31762268	MSH5	0	prefilter
19610X31	chr6	151807838	151808378	ESR1	3750196	prefilter
19610X31	chr6	151842512	151842872	ESR1	3400756	prefilter
19610X31	chr6	151880593	151880833	ESR1	1780611	prefilter
19610X31	chr6	151944100	151944580	ESR1	4298147	prefilter
19610X31	chr6	152011585	152011865	ESR1	2477073	prefilter
19610X31	chr6	152060917	152061197	ESR1	2232134	prefilter
19610X31	chr6	152094296	152094656	ESR1	3442602	prefilter
19610X31	chr6	152098667	152099027	ESR1	3648982	prefilter
19610X31	chr6	159800285	159800465	PNLDC1	1243156	prefilter
19610X31	chr6	159800710	159800890	PNLDC1	1648931	prefilter
19610X31	chr6	159801029	159801269	PNLDC1	2293573	prefilter
19610X31	chr6	159803200	159803380	PNLDC1	1161230	prefilter
19610X31	chr6	159803886	159804166	PNLDC1	2316658	prefilter
19610X31	chr6	159804473	159804713	PNLDC1	2096463	prefilter
19610X31	chr6	159805913	159806153	PNLDC1	2182677	prefilter
19610X31	chr6	159808658	159808898	PNLDC1	2236049	prefilter
19610X31	chr6	159808946	159809226	PNLDC1	2601796	prefilter
19610X31	chr6	159809940	159810180	PNLDC1	2387442	prefilter
19610X31	chr6	159811623	159811863	PNLDC1	1721877	prefilter
19610X31	chr6	159813538	159813718	PNLDC1	1242047	prefilter
19610X31	chr6	159815881	159816121	PNLDC1	1455905	prefilter
19610X31	chr6	159816479	159816659	PNLDC1	1015857	prefilter
19610X31	chr6	159817040	159817220	PNLDC1	1180902	prefilter
19610X31	chr7	5978586	5978766	PMS2	576584	prefilter
19610X31	chr7	5986949	5987069	PMS2	388550	prefilter
19610X31	chr7	5989737	5990017	PMS2	1384637	prefilter
19610X31	chr7	5991895	5992135	PMS2	1229583	prefilter
19610X31	chr7	5995463	5995703	PMS2	1750263	prefilter
19610X31	chr7	5997254	5997494	PMS2	696041	prefilter
19610X31	chr7	6002484	6002604	PMS2	144872	prefilter
19610X31	chr7	43583166	43583286	STK17A	340026	prefilter
19610X31	chr7	43595827	43596187	STK17A	2287067	prefilter
19610X31	chr7	43608188	43608468	STK17A	2583785	prefilter
19610X31	chr7	43619520	43619800	STK17A	2723998	prefilter
19610X31	chr7	43623506	43623978	STK17A	2933793	prefilter
19610X31	chr7	43624438	43624918	STK17A	4097515	prefilter
19610X31	chr7	100180614	100180734	STAG3	246784	prefilter
19610X31	chr7	100182021	100182141	STAG3	330620	prefilter
19610X31	chr7	100188854	100188974	STAG3	478635	prefilter
19610X31	chr7	100205165	100205445	STAG3	2652468	prefilter
19610X31	chr7	100210918	100211278	STAG3	2883811	prefilter
19610X31	chr7	100211367	100211607	STAG3	2496010	prefilter
19610X31	chr7	100211715	100211955	STAG3	2478823	prefilter
19610X31	chr7	100213650	100213890	STAG3	2358832	prefilter
19610X31	chr7	100213919	100214039	STAG3	966907	prefilter
19610X31	chr7	140734685	140734925	BRAF	378281	prefilter
19610X31	chr7	140739739	140739859	BRAF	226413	prefilter
19610X31	chr7	140739899	140740019	BRAF	521354	prefilter
19610X31	chr7	140749212	140749332	BRAF	646807	prefilter
19610X31	chr7	140749372	140749492	BRAF	829687	prefilter
19610X31	chr7	140753210	140753454	BRAF	2332598	prefilter
19610X31	chr7	140754120	140754300	BRAF	1343716	prefilter
19610X31	chr7	140776820	140776940	BRAF	587675	prefilter
19610X31	chr7	140777060	140777180	BRAF	317517	prefilter
19610X31	chr7	140777913	140778153	BRAF	1719370	prefilter
19610X31	chr7	140781489	140781729	BRAF	1525933	prefilter
19610X31	chr7	140782949	140783069	BRAF	682966	prefilter
19610X31	chr7	140783089	140783229	BRAF	999902	prefilter
19610X31	chr7	140801346	140801486	BRAF	540875	prefilter
19610X31	chr7	140801506	140801626	BRAF	622193	prefilter
19610X31	chr7	140807891	140808131	BRAF	984467	prefilter
19610X31	chr7	140808823	140808943	BRAF	289367	prefilter
19610X31	chr7	140834500	140834620	BRAF	339425	prefilter
19610X31	chr7	140834860	140834980	BRAF	200857	prefilter
19610X31	chr8	22289767	22290007	PIWIL2	2041915	prefilter
19610X31	chr8	22290169	22290409	PIWIL2	2370762	prefilter
19610X31	chr8	22303935	22304295	PIWIL2	3508307	prefilter
19610X31	chr8	22304706	22304946	PIWIL2	2431956	prefilter
19610X31	chr8	22305851	22306091	PIWIL2	1951133	prefilter
19610X31	chr8	22307863	22308143	PIWIL2	2016068	prefilter
19610X31	chr8	22314258	22314498	PIWIL2	2683623	prefilter
19610X31	chr8	22314967	22315207	PIWIL2	2218560	prefilter
19610X31	chr8	22316169	22316409	PIWIL2	1825552	prefilter
19610X31	chr8	22318102	22318342	PIWIL2	2011170	prefilter
19610X31	chr8	22352845	22353325	PIWIL2	4389306	prefilter
19610X31	chr8	22354204	22354444	PIWIL2	2011528	prefilter
19610X31	chr8	22355285	22355565	PIWIL2	2468371	prefilter
19610X31	chr8	30841940	30849380	TEX15	74051046	prefilter
19610X31	chr8	30858569	30858929	TEX15	2016427	prefilter
19610X31	chr8	30859844	30860124	TEX15	829861	prefilter
19610X31	chr8	30867203	30867563	TEX15	2063913	prefilter
19610X31	chr9	841775	841895	DMRT1	665844	prefilter
19610X31	chr9	842015	842255	DMRT1	914904	prefilter
19610X31	chr9	846871	847231	DMRT1	3338179	prefilter
19610X31	chr9	893813	894293	DMRT1	4813122	prefilter
19610X31	chr9	21968137	21968317	CDKN2A	1169742	prefilter
19610X31	chr9	21969674	21969854	CDKN2A	959633	prefilter
19610X31	chr9	21970815	21971295	CDKN2A	3421425	prefilter
19610X31	chr9	21974612	21974892	CDKN2A	2015779	prefilter
19610X31	chr9	21994055	21994415	CDKN2A	2187284	prefilter
19610X31	chr9	83970066	83970426	HNRNPK	2731238	prefilter
19610X31	chr9	83970658	83970898	HNRNPK	1164431	prefilter
19610X31	chr9	83972728	83973088	HNRNPK	2350092	prefilter
19610X31	chr9	83973222	83973462	HNRNPK	1757251	prefilter
19610X31	chr9	83974433	83974673	HNRNPK	1415967	prefilter
19610X31	chr9	83975343	83975583	HNRNPK	1903521	prefilter
19610X31	chr9	83976903	83977143	HNRNPK	1929806	prefilter
19610X31	chr9	83977617	83977857	HNRNPK	1932941	prefilter
19610X31	chr9	83978133	83978253	HNRNPK	416293	prefilter
19610X31	chr9	95449770	95450010	PTCH1	2046323	prefilter
19610X31	chr9	95453409	95453689	PTCH1	2335060	prefilter
19610X31	chr9	95456204	95456484	PTCH1	2357291	prefilter
19610X31	chr9	95457913	95458393	PTCH1	4649589	prefilter
19610X31	chr9	95467030	95467510	PTCH1	3691080	prefilter
19610X31	chr9	95468652	95469252	PTCH1	5510330	prefilter
19610X31	chr9	95469752	95469992	PTCH1	2186429	prefilter
19610X31	chr9	95475956	95476236	PTCH1	2746251	prefilter
19610X31	chr9	95476688	95476928	PTCH1	2349689	prefilter
19610X31	chr9	95477484	95477764	PTCH1	2714705	prefilter
19610X31	chr9	95477980	95478260	PTCH1	2581319	prefilter
19610X31	chr9	95478981	95479221	PTCH1	2428953	prefilter
19610X31	chr9	95479889	95480169	PTCH1	3051340	prefilter
19610X31	chr9	95480309	95480669	PTCH1	3219675	prefilter
19610X31	chr9	95481874	95482288	PTCH1	3808404	prefilter
19610X31	chr9	95485649	95485889	PTCH1	2552131	prefilter
19610X31	chr9	95506323	95506683	PTCH1	1968711	prefilter
19610X31	chr9	95516440	95516560	PTCH1	259137	prefilter
19610X31	chr9	97684861	97685101	XPA	1205345	prefilter
19610X31	chr9	97686998	97687358	XPA	2048025	prefilter
19610X31	chr9	97689466	97689706	XPA	1628763	prefilter
19610X31	chr9	124482643	124483123	NR5A1	3545026	prefilter
19610X31	chr9	124491014	124491294	NR5A1	1896559	prefilter
19610X31	chr9	124492969	124493209	NR5A1	2125643	prefilter
19610X31	chr9	124499982	124500462	NR5A1	4119119	prefilter
19610X31	chr9	124500582	124500822	NR5A1	1959426	prefilter
19610X31	chr9	124503009	124503464	NR5A1	3109798	prefilter
19610X31	chr10	43100350	43100830	RET	3637275	prefilter
19610X31	chr10	43102225	43102705	RET	4887059	prefilter
19610X31	chr10	43105012	43105312	RET	2002404	prefilter
19610X31	chr10	43106293	43106653	RET	3346632	prefilter
19610X31	chr10	43108950	43109310	RET	3543544	prefilter
19610X31	chr10	43111096	43111576	RET	4628510	prefilter
19610X31	chr10	43116565	43116805	RET	1064077	prefilter
19610X31	chr10	43118306	43118486	RET	1636079	prefilter
19610X31	chr10	43119458	43119818	RET	3324368	prefilter
19610X31	chr10	43120002	43120282	RET	2686890	prefilter
19610X31	chr10	43121861	43122101	RET	2530109	prefilter
19610X31	chr10	43123599	43123879	RET	2724929	prefilter
19610X31	chr10	43124812	43125052	RET	2278454	prefilter
19610X31	chr10	121483630	121483870	FGFR2	2233453	prefilter
19610X31	chr10	121485323	121485603	FGFR2	2403296	prefilter
19610X31	chr10	121487269	121487509	FGFR2	2244920	prefilter
19610X31	chr10	121487912	121488192	FGFR2	2245016	prefilter
19610X31	chr10	121496447	121496807	FGFR2	2530412	prefilter
19610X31	chr10	121498430	121498670	FGFR2	1756920	prefilter
19610X31	chr10	121500746	121501026	FGFR2	2665591	prefilter
19610X31	chr10	121503725	121504005	FGFR2	2326464	prefilter
19610X31	chr10	121515038	121515398	FGFR2	3229516	prefilter
19610X31	chr10	121517251	121517559	FGFR2	2852447	prefilter
19610X31	chr10	121518615	121518895	FGFR2	2529355	prefilter
19610X31	chr10	121519894	121520254	FGFR2	3219679	prefilter
19610X31	chr10	121538513	121538793	FGFR2	2068021	prefilter
19610X31	chr10	121551194	121551554	FGFR2	2202068	prefilter
19610X31	chr10	121564418	121564658	FGFR2	1793580	prefilter
19610X31	chr10	121565331	121565811	FGFR2	3814628	prefilter
19610X31	chr11	532637	532757	HRAS	0	prefilter
19610X31	chr11	533298	533652	HRAS	0	prefilter
19610X31	chr11	533715	533995	HRAS	39	prefilter
19610X31	chr11	534154	534434	HRAS	82	prefilter
19610X31	chr11	32389018	32389298	WT1	2558280	prefilter
19610X31	chr11	32391858	32392178	WT1	2819716	prefilter
19610X31	chr11	32392550	32392870	WT1	3193910	prefilter
19610X31	chr11	32396192	32396472	WT1	2886307	prefilter
19610X31	chr11	32399876	32400116	WT1	2306171	prefilter
19610X31	chr11	32416395	32416635	WT1	2566428	prefilter
19610X31	chr11	32417495	32417735	WT1	1720092	prefilter
19610X31	chr11	32427887	32428127	WT1	2105775	prefilter
19610X31	chr11	32428418	32428698	WT1	2563662	prefilter
19610X31	chr11	32430414	32430654	WT1	1080609	prefilter
19610X31	chr11	32434610	32434910	WT1	2008720	prefilter
19610X31	chr11	32435030	32435270	WT1	1141849	prefilter
19610X31	chr11	36573189	36576549	RAG1	39570930	prefilter
19610X31	chr11	94459314	94459494	MRE11	1276606	prefilter
19610X31	chr11	94459554	94459674	MRE11	880773	prefilter
19610X31	chr11	94460866	94461106	MRE11	1548976	prefilter
19610X31	chr11	94464036	94464156	MRE11	417898	prefilter
19610X31	chr11	94464196	94464316	MRE11	559871	prefilter
19610X31	chr11	94467733	94467973	MRE11	1830650	prefilter
19610X31	chr11	94470376	94470736	MRE11	2856493	prefilter
19610X31	chr11	94471486	94471606	MRE11	514947	prefilter
19610X31	chr11	94471726	94471846	MRE11	530083	prefilter
19610X31	chr11	94476226	94476466	MRE11	1505617	prefilter
19610X31	chr11	94478665	94478945	MRE11	2176997	prefilter
19610X31	chr11	94479597	94479837	MRE11	1537337	prefilter
19610X31	chr11	94485824	94485944	MRE11	505973	prefilter
19610X31	chr11	94486064	94486184	MRE11	381622	prefilter
19610X31	chr11	94490759	94491039	MRE11	1761750	prefilter
19610X31	chr11	94586968	94587328	PIWIL4	204653	prefilter
19610X31	chr11	94589056	94589296	PIWIL4	6330	prefilter
19610X31	chr11	94593439	94593719	PIWIL4	1808077	prefilter
19610X31	chr11	94595247	94595487	PIWIL4	2536007	prefilter
19610X31	chr11	94603900	94604140	PIWIL4	1556329	prefilter
19610X31	chr11	94607359	94607719	PIWIL4	2749180	prefilter
19610X31	chr11	94608514	94608754	PIWIL4	2228007	prefilter
19610X31	chr11	94616408	94616648	PIWIL4	1995922	prefilter
19610X31	chr11	94617890	94618170	PIWIL4	2776918	prefilter
19610X31	chr11	94619682	94620210	PIWIL4	5901016	prefilter
19610X31	chr11	94620812	94621052	PIWIL4	2253836	prefilter
19610X31	chr11	108227540	108227952	ATM	3478283	prefilter
19610X31	chr11	108229110	108229390	ATM	704881	prefilter
19610X31	chr11	108235572	108235932	ATM	1394119	prefilter
19610X31	chr11	108317307	108317587	ATM	1331527	prefilter
19610X31	chr11	108319886	108320126	ATM	1466302	prefilter
19610X31	chr11	108321240	108321480	ATM	977737	prefilter
19610X31	chr11	108325247	108325607	ATM	1236965	prefilter
19610X31	chr11	108325961	108326321	ATM	2573842	prefilter
19610X31	chr11	108327581	108327821	ATM	1457179	prefilter
19610X31	chr11	108328949	108329309	ATM	2268120	prefilter
19610X31	chr11	108330112	108330507	ATM	3425770	prefilter
19610X31	chr11	108334899	108335179	ATM	1047581	prefilter
19610X31	chr11	108335783	108336023	ATM	1327639	prefilter
19610X31	chr11	108343156	108343436	ATM	1896549	prefilter
19610X31	chr11	108345667	108345998	ATM	2789569	prefilter
19610X31	chr11	108347202	108347442	ATM	1337768	prefilter
19610X31	chr11	108353703	108353943	ATM	2004267	prefilter
19610X31	chr11	108354722	108354962	ATM	1607073	prefilter
19610X31	chr11	108365010	108365583	ATM	5385598	prefilter
19610X31	chr11	116835691	116836051	APOA1	2746725	prefilter
19610X31	chr11	116836111	116836531	APOA1	3634892	prefilter
19610X31	chr11	119206395	119206695	CBL	1424732	prefilter
19610X31	chr11	119232331	119232811	CBL	3491113	prefilter
19610X31	chr11	119271668	119271948	CBL	2026337	prefilter
19610X31	chr11	119273806	119274086	CBL	2081731	prefilter
19610X31	chr11	119274752	119275032	CBL	2102857	prefilter
19610X31	chr11	119275925	119276205	CBL	2556283	prefilter
19610X31	chr11	119277680	119277920	CBL	2206311	prefilter
19610X31	chr11	119278071	119278391	CBL	2977306	prefilter
19610X31	chr11	119278421	119278801	CBL	4226286	prefilter
19610X31	chr11	119298269	119298629	CBL	3175475	prefilter
19610X31	chr11	119299398	119299878	CBL	4642281	prefilter
19610X31	chr11	119307982	119308162	CBL	513547	prefilter
19610X31	chr12	25209733	25209973	KRAS	1559695	prefilter
19610X31	chr12	25215360	25215640	KRAS	2286418	prefilter
19610X31	chr12	25225553	25225693	KRAS	1179037	prefilter
19610X31	chr12	25225713	25225833	KRAS	763106	prefilter
19610X31	chr12	25227162	25227462	KRAS	2533077	prefilter
19610X31	chr12	25245154	25245454	KRAS	2843017	prefilter
19610X31	chr12	54280785	54280905	HNRNPA1	400711	prefilter
19610X31	chr12	54281324	54281564	HNRNPA1	1714706	prefilter
19610X31	chr12	54281728	54281848	HNRNPA1	808056	prefilter
19610X31	chr12	54281888	54282008	HNRNPA1	923255	prefilter
19610X31	chr12	54282015	54282135	HNRNPA1	906173	prefilter
19610X31	chr12	54282255	54282957	HNRNPA1	6111087	prefilter
19610X31	chr12	54283749	54283869	HNRNPA1	551271	prefilter
19610X31	chr12	54283909	54284029	HNRNPA1	677463	prefilter
19610X31	chr12	54284194	54284374	HNRNPA1	940743	prefilter
19610X31	chr12	101729041	101729281	SYCP3	1719045	prefilter
19610X31	chr12	101731497	101731737	SYCP3	1398835	prefilter
19610X31	chr12	101733504	101733744	SYCP3	1926025	prefilter
19610X31	chr12	101734865	101735105	SYCP3	1530623	prefilter
19610X31	chr12	112446217	112446337	PTPN11	759570	prefilter
19610X31	chr12	112446368	112446488	PTPN11	726687	prefilter
19610X31	chr12	112450227	112450587	PTPN11	3105117	prefilter
19610X31	chr12	112453111	112453291	PTPN11	1194613	prefilter
19610X31	chr12	112453351	112453471	PTPN11	814528	prefilter
19610X31	chr12	112454502	112454742	PTPN11	1113734	prefilter
19610X31	chr12	112472872	112473112	PTPN11	1371436	prefilter
19610X31	chr12	112477580	112477810	PTPN11	1882099	prefilter
19610X31	chr12	112477816	112477936	PTPN11	937609	prefilter
19610X31	chr12	112477976	112478096	PTPN11	786985	prefilter
19610X31	chr12	112481986	112482106	PTPN11	453726	prefilter
19610X31	chr12	112482139	112482259	PTPN11	658618	prefilter
19610X31	chr12	112486368	112486728	PTPN11	2956441	prefilter
19610X31	chr12	112488369	112488596	PTPN11	2003504	prefilter
19610X31	chr12	112488936	112489216	PTPN11	1838731	prefilter
19610X31	chr12	130342510	130342750	PIWIL1	0	prefilter
19610X31	chr12	130342925	130343165	PIWIL1	0	prefilter
19610X31	chr12	130345615	130346015	PIWIL1	0	prefilter
19610X31	chr12	130346237	130346717	PIWIL1	0	prefilter
19610X31	chr12	130348023	130348263	PIWIL1	0	prefilter
19610X31	chr12	130349097	130349577	PIWIL1	68	prefilter
19610X31	chr12	130349791	130350031	PIWIL1	0	prefilter
19610X31	chr12	130354400	130354800	PIWIL1	0	prefilter
19610X31	chr12	130354826	130355066	PIWIL1	0	prefilter
19610X31	chr12	130357397	130357637	PIWIL1	0	prefilter
19610X31	chr12	130361040	130361669	PIWIL1	260	prefilter
19610X31	chr12	130362681	130363267	PIWIL1	1193677	prefilter
19610X31	chr12	130366995	130367395	PIWIL1	827	prefilter
19610X31	chr12	130371049	130371658	PIWIL1	373502	prefilter
19610X31	chr12	132635818	132636098	POLE	2244416	prefilter
19610X31	chr12	132637936	132638216	POLE	2459536	prefilter
19610X31	chr12	132639031	132639391	POLE	3106392	prefilter
19610X31	chr12	132641569	132641929	POLE	3341490	prefilter
19610X31	chr12	132642107	132643088	POLE	9332580	prefilter
19610X31	chr12	132657269	132657509	POLE	2397244	prefilter
19610X31	chr12	132657799	132658039	POLE	2467788	prefilter
19610X31	chr12	132659222	132659582	POLE	2970357	prefilter
19610X31	chr12	132660886	132661246	POLE	2693048	prefilter
19610X31	chr12	132661465	132661745	POLE	2544288	prefilter
19610X31	chr12	132663936	132664216	POLE	2839243	prefilter
19610X31	chr12	132664296	132664536	POLE	2502629	prefilter
19610X31	chr12	132665236	132665516	POLE	2619418	prefilter
19610X31	chr12	132667435	132667715	POLE	2362768	prefilter
19610X31	chr12	132668289	132669015	POLE	6913199	prefilter
19610X31	chr12	132673501	132673781	POLE	2260609	prefilter
19610X31	chr12	132675337	132675577	POLE	2367543	prefilter
19610X31	chr12	132675657	132675897	POLE	2519091	prefilter
19610X31	chr12	132676029	132676269	POLE	2443275	prefilter
19610X31	chr12	132676479	132676719	POLE	2506039	prefilter
19610X31	chr12	132677283	132677788	POLE	4994194	prefilter
19610X31	chr12	132679434	132679714	POLE	2678220	prefilter
19610X31	chr12	132679880	132680290	POLE	3924829	prefilter
19610X31	chr12	132680527	132680767	POLE	2279862	prefilter
19610X31	chr12	132687224	132687404	POLE	543959	prefilter
19610X31	chr13	32336150	32341310	BRCA2	49108109	prefilter
19610X31	chr13	32344485	32344725	BRCA2	1263327	prefilter
19610X31	chr13	32356338	32356698	BRCA2	2432664	prefilter
19610X31	chr13	32357655	32358015	BRCA2	2158512	prefilter
19610X31	chr13	32362428	32362788	BRCA2	2462243	prefilter
19610X31	chr13	32363116	32363596	BRCA2	3569234	prefilter
19610X31	chr13	32370339	32370619	BRCA2	1884370	prefilter
19610X31	chr13	32370888	32371168	BRCA2	2251723	prefilter
19610X31	chr13	32379936	32380216	BRCA2	1705889	prefilter
19610X31	chr13	32394571	32395051	BRCA2	3751823	prefilter
19610X31	chr13	32396831	32397111	BRCA2	2123940	prefilter
19610X31	chr13	48342536	48342776	RB1	1873870	prefilter
19610X31	chr13	48345019	48345259	RB1	1300433	prefilter
19610X31	chr13	48347754	48347934	RB1	314144	prefilter
19610X31	chr13	48348869	48349109	RB1	1226441	prefilter
19610X31	chr13	48359952	48360192	RB1	1533376	prefilter
19610X31	chr13	48368445	48368685	RB1	1441201	prefilter
19610X31	chr13	48373328	48373568	RB1	1470564	prefilter
19610X31	chr13	48376856	48377096	RB1	1947058	prefilter
19610X31	chr13	48379503	48379703	RB1	937458	prefilter
19610X31	chr13	48379967	48380327	RB1	1777455	prefilter
19610X31	chr13	48381183	48381539	RB1	2697687	prefilter
19610X31	chr13	48452913	48453153	RB1	1643579	prefilter
19610X31	chr13	48456136	48456416	RB1	2314271	prefilter
19610X31	chr13	48459620	48459900	RB1	1848048	prefilter
19610X31	chr13	48463663	48463903	RB1	1340213	prefilter
19610X31	chr13	48464934	48465454	RB1	4186523	prefilter
19610X31	chr13	48473285	48473465	RB1	978400	prefilter
19610X31	chr13	48476632	48476912	RB1	2325204	prefilter
19610X31	chr13	48477289	48477469	RB1	951984	prefilter
19610X31	chr13	48479913	48480153	RB1	1848190	prefilter
19610X31	chr13	108208462	108211342	LIG4	34266282	prefilter
19610X31	chr14	45135925	45136645	FANCM	6547676	prefilter
19610X31	chr14	45136975	45137335	FANCM	2783047	prefilter
19610X31	chr14	45140550	45140790	FANCM	1295084	prefilter
19610X31	chr14	45159008	45159368	FANCM	1213777	prefilter
19610X31	chr14	45164282	45164642	FANCM	2565990	prefilter
19610X31	chr14	45170527	45170807	FANCM	1525798	prefilter
19610X31	chr14	45172992	45173272	FANCM	2193183	prefilter
19610X31	chr14	45175003	45177043	FANCM	19154420	prefilter
19610X31	chr14	45196059	45196659	FANCM	5243243	prefilter
19610X31	chr14	45198549	45199029	FANCM	3136068	prefilter
19610X31	chr14	75018764	75019044	MLH3	2270974	prefilter
19610X31	chr14	75022736	75023096	MLH3	3511540	prefilter
19610X31	chr14	75030482	75030762	MLH3	2361742	prefilter
19610X31	chr14	75032003	75032243	MLH3	1761094	prefilter
19610X31	chr14	75033334	75033574	MLH3	2105240	prefilter
19610X31	chr14	75046275	75049755	MLH3	35375921	prefilter
19610X31	chr14	81062063	81062303	TSHR	1712236	prefilter
19610X31	chr14	81068171	81068411	TSHR	1621171	prefilter
19610X31	chr14	81087871	81088111	TSHR	1847694	prefilter
19610X31	chr14	81092449	81092689	TSHR	2059714	prefilter
19610X31	chr14	81096553	81096793	TSHR	2477773	prefilter
19610X31	chr14	81108293	81108533	TSHR	1075627	prefilter
19610X31	chr14	81142865	81144425	TSHR	17006598	prefilter
19610X31	chr14	95091104	95091464	DICER1	2917885	prefilter
19610X31	chr14	95093782	95094262	DICER1	3749695	prefilter
19610X31	chr14	95095704	95096784	DICER1	10883319	prefilter
19610X31	chr14	95099717	95099997	DICER1	1585304	prefilter
19610X31	chr14	95103256	95104216	DICER1	9355021	prefilter
19610X31	chr14	95104978	95105338	DICER1	3254728	prefilter
19610X31	chr14	95105610	95105850	DICER1	2376929	prefilter
19610X31	chr14	95105952	95106312	DICER1	3325526	prefilter
19610X31	chr14	95107544	95107824	DICER1	1023519	prefilter
19610X31	chr14	95111246	95111526	DICER1	2289542	prefilter
19610X31	chr14	95112089	95112329	DICER1	1917986	prefilter
19610X31	chr14	95113018	95113298	DICER1	2204607	prefilter
19610X31	chr14	95115604	95115884	DICER1	2456710	prefilter
19610X31	chr14	95116334	95116814	DICER1	3924394	prefilter
19610X31	chr14	95117548	95117828	DICER1	2441922	prefilter
19610X31	chr14	95124132	95124732	DICER1	5916055	prefilter
19610X31	chr14	95129372	95129732	DICER1	2834361	prefilter
19610X31	chr14	95129985	95130265	DICER1	2420264	prefilter
19610X31	chr14	95131434	95131714	DICER1	2369025	prefilter
19610X31	chr14	95132416	95132776	DICER1	2290256	prefilter
19610X31	chr14	95133246	95133526	DICER1	2537108	prefilter
19610X31	chr14	103963007	103963247	TDRD9	1708144	prefilter
19610X31	chr14	103965263	103965623	TDRD9	2406010	prefilter
19610X31	chr14	103966630	103966910	TDRD9	1475446	prefilter
19610X31	chr14	103970461	103970701	TDRD9	1530025	prefilter
19610X31	chr14	103975291	103975651	TDRD9	2016925	prefilter
19610X31	chr14	103991072	103991312	TDRD9	1587527	prefilter
19610X31	chr14	103994269	103994681	TDRD9	3132539	prefilter
19610X31	chr14	103995688	103995868	TDRD9	916493	prefilter
19610X31	chr14	103998556	103998796	TDRD9	1157355	prefilter
19610X31	chr14	104004166	104004406	TDRD9	1246739	prefilter
19610X31	chr14	104005199	104005479	TDRD9	1906221	prefilter
19610X31	chr14	104006291	104006925	TDRD9	5733482	prefilter
19610X31	chr14	104024504	104024744	TDRD9	1095888	prefilter
19610X31	chr14	104025490	104025850	TDRD9	2514987	prefilter
19610X31	chr14	104025971	104026211	TDRD9	2152368	prefilter
19610X31	chr14	104026569	104027049	TDRD9	4522776	prefilter
19610X31	chr15	40700992	40701272	RAD51	1837507	prefilter
19610X31	chr15	40701666	40701786	RAD51	179906	prefilter
19610X31	chr15	40706115	40706355	RAD51	1623016	prefilter
19610X31	chr15	40708950	40709190	RAD51	1690742	prefilter
19610X31	chr15	40718732	40718972	RAD51	1717793	prefilter
19610X31	chr15	40728647	40728887	RAD51	1841332	prefilter
19610X31	chr15	40729429	40729709	RAD51	2199080	prefilter
19610X31	chr15	40729773	40730053	RAD51	2670830	prefilter
19610X31	chr15	40730975	40731255	RAD51	2166672	prefilter
19610X31	chr15	66434952	66435072	MAP2K1	679195	prefilter
19610X31	chr15	66435192	66435312	MAP2K1	535278	prefilter
19610X31	chr15	66436679	66436799	MAP2K1	1148620	prefilter
19610X31	chr15	66436819	66436959	MAP2K1	1394678	prefilter
19610X31	chr15	66443198	66443438	MAP2K1	1324576	prefilter
19610X31	chr15	66444591	66444771	MAP2K1	7117	prefilter
19610X31	chr15	66481677	66481817	MAP2K1	80659	prefilter
19610X31	chr15	66481837	66481957	MAP2K1	42143	prefilter
19610X31	chr15	66484910	66485030	MAP2K1	453	prefilter
19610X31	chr15	66485150	66485270	MAP2K1	2357	prefilter
19610X31	chr15	66487140	66487380	MAP2K1	66969	prefilter
19610X31	chr15	66489125	66489365	MAP2K1	44621	prefilter
19610X31	chr15	66489650	66489830	MAP2K1	7339	prefilter
19610X31	chr15	66490437	66490557	MAP2K1	0	prefilter
19610X31	chr15	89247569	89247809	FANCI	1973684	prefilter
19610X31	chr15	89258620	89258860	FANCI	1795261	prefilter
19610X31	chr15	89260638	89260918	FANCI	2383254	prefilter
19610X31	chr15	89261523	89261939	FANCI	3771913	prefilter
19610X31	chr15	89263349	89263529	FANCI	1004512	prefilter
19610X31	chr15	89263824	89264104	FANCI	2724435	prefilter
19610X31	chr15	89264444	89264684	FANCI	1998606	prefilter
19610X31	chr15	89268322	89268602	FANCI	1918392	prefilter
19610X31	chr15	89273303	89273543	FANCI	412490	prefilter
19610X31	chr15	89274096	89274376	FANCI	1826947	prefilter
19610X31	chr15	89276621	89276981	FANCI	2671577	prefilter
19610X31	chr15	89278610	89278850	FANCI	1656477	prefilter
19610X31	chr15	89281095	89281375	FANCI	2372768	prefilter
19610X31	chr15	89281680	89281920	FANCI	2275450	prefilter
19610X31	chr15	89283073	89283313	FANCI	1855552	prefilter
19610X31	chr15	89285017	89285297	FANCI	1988568	prefilter
19610X31	chr15	89290127	89290367	FANCI	1794755	prefilter
19610X31	chr15	89291543	89291783	FANCI	1968523	prefilter
19610X31	chr15	89292596	89293142	FANCI	5475554	prefilter
19610X31	chr15	89293735	89294095	FANCI	2528617	prefilter
19610X31	chr15	89294824	89295184	FANCI	2441069	prefilter
19610X31	chr15	89299703	89300063	FANCI	3280827	prefilter
19610X31	chr15	89300222	89300462	FANCI	2280089	prefilter
19610X31	chr15	89301264	89301504	FANCI	2269559	prefilter
19610X31	chr15	89303799	89303979	FANCI	1339614	prefilter
19610X31	chr15	89305038	89305495	FANCI	4836228	prefilter
19610X31	chr15	89305531	89305771	FANCI	2683546	prefilter
19610X31	chr15	89305920	89306280	FANCI	3358748	prefilter
19610X31	chr15	89307394	89307754	FANCI	3678191	prefilter
19610X31	chr15	89312818	89313058	FANCI	828167	prefilter
19610X31	chr15	89314539	89314779	FANCI	1470044	prefilter
19610X31	chr15	89315215	89315455	FANCI	2051637	prefilter
19610X31	chr16	79322	79802	MPG	4494938	prefilter
19610X31	chr16	82974	83334	MPG	2778040	prefilter
19610X31	chr16	85287	85887	MPG	5475109	prefilter
19610X31	chr16	2090197	2090909	PKD1	5444555	prefilter
19610X31	chr16	2091029	2091149	PKD1	606001	prefilter
19610X31	chr16	2091330	2091450	PKD1	401660	prefilter
19610X31	chr16	2091570	2091690	PKD1	627214	prefilter
19610X31	chr16	2091703	2092257	PKD1	4205158	prefilter
19610X31	chr16	2092416	2092656	PKD1	2208696	prefilter
19610X31	chr16	2092883	2093163	PKD1	2771775	prefilter
19610X31	chr16	89739395	89739635	FANCA	2458472	prefilter
19610X31	chr16	89739926	89740166	FANCA	2245845	prefilter
19610X31	chr16	89740715	89740955	FANCA	1609625	prefilter
19610X31	chr16	89742729	89743009	FANCA	1698324	prefilter
19610X31	chr16	89782934	89783174	FANCA	1958294	prefilter
19610X31	chr16	89784789	89785029	FANCA	1958307	prefilter
19610X31	chr16	89791329	89791609	FANCA	2427423	prefilter
19610X31	chr16	89791857	89792137	FANCA	2596519	prefilter
19610X31	chr16	89792389	89792629	FANCA	2210619	prefilter
19610X31	chr16	89795842	89796082	FANCA	1781325	prefilter
19610X31	chr16	89799079	89799319	FANCA	1992910	prefilter
19610X31	chr16	89799531	89799711	FANCA	1388926	prefilter
19610X31	chr16	89803180	89803420	FANCA	1747858	prefilter
19610X31	chr16	89805216	89805456	FANCA	1836342	prefilter
19610X31	chr16	89808210	89808450	FANCA	1517231	prefilter
19610X31	chr16	89810634	89810874	FANCA	1580515	prefilter
19610X31	chr17	31248974	31249214	NF1	1596056	prefilter
19610X31	chr17	31252849	31253089	NF1	1702381	prefilter
19610X31	chr17	31258283	31258423	NF1	792022	prefilter
19610X31	chr17	31325736	31326336	NF1	5482580	prefilter
19610X31	chr17	31327429	31327909	NF1	4127387	prefilter
19610X31	chr17	31330217	31330577	NF1	2467698	prefilter
19610X31	chr17	41837849	41838209	KLHL10	2698061	prefilter
19610X31	chr17	41841707	41842427	KLHL10	6458496	prefilter
19610X31	chr17	41845014	41845854	KLHL10	7856603	prefilter
19610X31	chr17	41847195	41847475	KLHL10	2514487	prefilter
19610X31	chr17	41847818	41848418	KLHL10	5526293	prefilter
19610X31	chr17	42322208	42322568	STAT3	2913236	prefilter
19610X31	chr17	42322933	42323213	STAT3	2522777	prefilter
19610X31	chr17	42324892	42325132	STAT3	2006548	prefilter
19610X31	chr17	42326037	42326277	STAT3	1627700	prefilter
19610X31	chr17	42329348	42329851	STAT3	4627837	prefilter
19610X31	chr17	42331411	42331591	STAT3	923889	prefilter
19610X31	chr17	42333599	42334110	STAT3	4225800	prefilter
19610X31	chr17	42337370	42337650	STAT3	2079900	prefilter
19610X31	chr17	42337690	42337930	STAT3	2230201	prefilter
19610X31	chr17	42338651	42338891	STAT3	1819980	prefilter
19610X31	chr17	42339241	42339481	STAT3	1738769	prefilter
19610X31	chr17	42345488	42345728	STAT3	1770295	prefilter
19610X31	chr17	42346501	42346781	STAT3	2283755	prefilter
19610X31	chr17	42348312	42348592	STAT3	2435814	prefilter
19610X31	chr17	43045681	43045881	BRCA1	1090713	prefilter
19610X31	chr17	43047553	43047793	BRCA1	1651069	prefilter
19610X31	chr17	43049037	43049277	BRCA1	1367040	prefilter
19610X31	chr17	43051000	43051180	BRCA1	922457	prefilter
19610X31	chr17	43056973	43057213	BRCA1	1709254	prefilter
19610X31	chr17	43063263	43063443	BRCA1	1066082	prefilter
19610X31	chr17	43063792	43064032	BRCA1	1797322	prefilter
19610X31	chr17	43067531	43067771	BRCA1	1186953	prefilter
19610X31	chr17	43070843	43071323	BRCA1	3495896	prefilter
19610X31	chr17	43076411	43076691	BRCA1	1333679	prefilter
19610X31	chr17	43082309	43082669	BRCA1	2789218	prefilter
19610X31	chr17	43090868	43091108	BRCA1	2289648	prefilter
19610X31	chr17	43091347	43094947	BRCA1	35100905	prefilter
19610X31	chr17	43099707	43099947	BRCA1	1301116	prefilter
19610X31	chr17	43104051	43104331	BRCA1	1129469	prefilter
19610X31	chr17	43104792	43105032	BRCA1	1883059	prefilter
19610X31	chr17	43106374	43106614	BRCA1	897253	prefilter
19610X31	chr17	43115662	43115842	BRCA1	770438	prefilter
19610X31	chr17	43123996	43124116	BRCA1	490204	prefilter
19610X31	chr17	51155577	51155857	NME1	2349913	prefilter
19610X31	chr17	51159910	51160150	NME1	2228410	prefilter
19610X31	chr17	51161096	51161336	NME1	2105267	prefilter
19610X31	chr17	51161665	51161905	NME1	2352923	prefilter
19610X31	chr17	58602315	58602675	TEX14	2676332	prefilter
19610X31	chr17	58604913	58605193	TEX14	2278315	prefilter
19610X31	chr17	58611070	58611430	TEX14	2358955	prefilter
19610X31	chr17	58613342	58613622	TEX14	2184988	prefilter
19610X31	chr17	58615168	58615408	TEX14	2257295	prefilter
19610X31	chr17	58616109	58616389	TEX14	2346657	prefilter
19610X31	chr17	58622749	58623109	TEX14	2759162	prefilter
19610X31	chr17	58630377	58630617	TEX14	1245703	prefilter
19610X31	chr17	58651793	58652073	TEX14	1736856	prefilter
19610X31	chr17	60600410	60600590	PPM1D	919802	prefilter
19610X31	chr17	60600710	60600950	PPM1D	1472260	prefilter
19610X31	chr17	60623455	60623815	PPM1D	2537134	prefilter
19610X31	chr17	60633775	60634055	PPM1D	2151974	prefilter
19610X31	chr17	60647807	60648167	PPM1D	2618284	prefilter
19610X31	chr17	60656480	60656960	PPM1D	3813743	prefilter
19610X31	chr17	60662913	60663633	PPM1D	6479771	prefilter
19610X31	chr17	75778678	75778866	H3-3B	1366640	prefilter
19610X31	chr17	75778906	75779110	H3-3B	1408096	prefilter
19610X31	chr17	75779130	75779250	H3-3B	679501	prefilter
19610X31	chr18	51046931	51047411	SMAD4	3722953	prefilter
19610X31	chr18	51048640	51048920	SMAD4	2190577	prefilter
19610X31	chr18	51065414	51065654	SMAD4	2161946	prefilter
19610X31	chr18	51066923	51067283	SMAD4	2972474	prefilter
19610X31	chr18	51076567	51076847	SMAD4	2138252	prefilter
19610X31	chr18	51078212	51078492	SMAD4	2057665	prefilter
19610X31	chr19	1206836	1207218	STK11	3008502	prefilter
19610X31	chr19	1218338	1218578	STK11	1959622	prefilter
19610X31	chr19	1219248	1219428	STK11	1144545	prefilter
19610X31	chr19	1220304	1220793	STK11	4127929	prefilter
19610X31	chr19	1221201	1221441	STK11	2190789	prefilter
19610X31	chr19	1221887	1222067	STK11	1431311	prefilter
19610X31	chr19	1222916	1223278	STK11	3034556	prefilter
19610X31	chr19	4090654	4090774	MAP2K2	516513	prefilter
19610X31	chr19	4094385	4094565	MAP2K2	1362446	prefilter
19610X31	chr19	4095298	4095538	MAP2K2	1898065	prefilter
19610X31	chr19	4097191	4097431	MAP2K2	994150	prefilter
19610X31	chr19	4099367	4099487	MAP2K2	638928	prefilter
19610X31	chr19	4100941	4101061	MAP2K2	811398	prefilter
19610X31	chr19	4101101	4101344	MAP2K2	1668600	prefilter
19610X31	chr19	4102294	4102534	MAP2K2	1950348	prefilter
19610X31	chr19	4110442	4110562	MAP2K2	978986	prefilter
19610X31	chr19	4110602	4110722	MAP2K2	1005681	prefilter
19610X31	chr19	4117344	4117464	MAP2K2	852121	prefilter
19610X31	chr19	4117584	4117704	MAP2K2	867356	prefilter
19610X31	chr19	14093530	14093890	PRKACA	2871686	prefilter
19610X31	chr19	14097282	14097422	PRKACA	1252892	prefilter
19610X31	chr19	14097442	14097967	PRKACA	4905055	prefilter
19610X31	chr19	14100747	14100987	PRKACA	2194196	prefilter
19610X31	chr19	14102745	14102985	PRKACA	1879699	prefilter
19610X31	chr19	14106684	14106964	PRKACA	1870964	prefilter
19610X31	chr19	43543330	43543769	XRCC1	3980913	prefilter
19610X31	chr19	43544069	43544309	XRCC1	2243480	prefilter
19610X31	chr19	43545747	43546027	XRCC1	2422853	prefilter
19610X31	chr19	43551509	43551749	XRCC1	2119848	prefilter
19610X31	chr19	43551906	43552386	XRCC1	3955712	prefilter
19610X31	chr19	43553526	43553766	XRCC1	2157389	prefilter
19610X31	chr19	43554585	43554865	XRCC1	2414537	prefilter
19610X31	chr19	43560845	43561085	XRCC1	2134385	prefilter
19610X31	chr19	43574836	43575076	XRCC1	2008854	prefilter
19610X31	chr19	43575343	43575523	XRCC1	1201229	prefilter
19610X31	chr19	45409611	45409791	ERCC1	1082150	prefilter
19610X31	chr19	45413588	45413828	ERCC1	1954099	prefilter
19610X31	chr19	45413878	45414118	ERCC1	2002059	prefilter
19610X31	chr19	45414790	45415030	ERCC1	1754217	prefilter
19610X31	chr19	45416739	45416979	ERCC1	1331526	prefilter
19610X31	chr19	45419027	45419267	ERCC1	2007430	prefilter
19610X31	chr19	45420255	45420495	ERCC1	1944861	prefilter
19610X31	chr19	45421105	45421465	ERCC1	2670381	prefilter
19610X31	chr19	45423202	45423442	ERCC1	1737277	prefilter
19610X31	chr19	50398772	50399132	POLD1	2981194	prefilter
19610X31	chr19	50399307	50399547	POLD1	2105216	prefilter
19610X31	chr19	50401711	50402816	POLD1	9335038	prefilter
19610X31	chr19	50402956	50403316	POLD1	3211217	prefilter
19610X31	chr19	50403425	50403665	POLD1	2073686	prefilter
19610X31	chr19	50406112	50406582	POLD1	4330322	prefilter
19610X31	chr19	50406898	50407491	POLD1	4607841	prefilter
19610X31	chr19	50408723	50408963	POLD1	2005548	prefilter
19610X31	chr19	50409058	50409298	POLD1	2136379	prefilter
19610X31	chr19	50409452	50409572	POLD1	988686	prefilter
19610X31	chr19	50409672	50409792	POLD1	973739	prefilter
19610X31	chr19	50413353	50413593	POLD1	2109302	prefilter
19610X31	chr19	50413670	50413950	POLD1	2758640	prefilter
19610X31	chr19	50414722	50415022	POLD1	2603318	prefilter
19610X31	chr19	50415340	50415895	POLD1	4165421	prefilter
19610X31	chr19	50416322	50416786	POLD1	3895293	prefilter
19610X31	chr19	50416977	50417337	POLD1	2989226	prefilter
19610X31	chr19	50417773	50418013	POLD1	1645119	prefilter
19610X31	chr19	57231948	57232308	AURKC	2758734	prefilter
19610X31	chr19	57232473	57232753	AURKC	2775839	prefilter
19610X31	chr19	57233394	57233674	AURKC	2643694	prefilter
19610X31	chr19	57234791	57235510	AURKC	6651759	prefilter
19610X31	chr20	59864231	59864471	SYCP2	1288592	prefilter
19610X31	chr20	59865326	59865732	SYCP2	3469421	prefilter
19610X31	chr20	59865746	59865926	SYCP2	1370804	prefilter
19610X31	chr20	59866222	59866662	SYCP2	3128858	prefilter
19610X31	chr20	59867639	59867919	SYCP2	2020633	prefilter
19610X31	chr20	59868760	59869000	SYCP2	1695513	prefilter
19610X31	chr20	59901596	59901876	SYCP2	1783086	prefilter
19610X31	chr20	59907274	59907514	SYCP2	1543057	prefilter
19610X31	chr20	59911677	59911917	SYCP2	1789051	prefilter
19610X31	chr20	59912305	59912485	SYCP2	610843	prefilter
19610X31	chr20	59915387	59915627	SYCP2	1175707	prefilter
19610X31	chr20	59916408	59916648	SYCP2	1711091	prefilter
19610X31	chr20	59919080	59919260	SYCP2	636444	prefilter
19610X31	chr20	59919425	59919665	SYCP2	1921158	prefilter
19610X31	chr20	59920283	59920563	SYCP2	1557052	prefilter
19610X31	chr20	59921241	59921521	SYCP2	1891058	prefilter
19610X31	chr22	24719411	24719651	PIWIL3	2139670	prefilter
19610X31	chr22	24719681	24719961	PIWIL3	2463436	prefilter
19610X31	chr22	24723052	24723332	PIWIL3	2133347	prefilter
19610X31	chr22	24724822	24725102	PIWIL3	2466020	prefilter
19610X31	chr22	24725360	24725600	PIWIL3	2356664	prefilter
19610X31	chr22	24727881	24728469	PIWIL3	5644625	prefilter
19610X31	chr22	24749342	24749582	PIWIL3	1982763	prefilter
19610X31	chr22	24749616	24749896	PIWIL3	1942515	prefilter
19610X31	chr22	24751322	24751562	PIWIL3	281015	prefilter
19610X31	chr22	24753935	24754295	PIWIL3	30141	prefilter
19610X31	chr22	41699445	41699805	MEI1	1899704	prefilter
19610X31	chr22	41703252	41703532	MEI1	2494511	prefilter
19610X31	chr22	41705439	41705619	MEI1	1032803	prefilter
19610X31	chr22	41713918	41714158	MEI1	2013986	prefilter
19610X31	chr22	41715973	41716213	MEI1	1877108	prefilter
19610X31	chr22	41717992	41718352	MEI1	2926825	prefilter
19610X31	chr22	41723868	41724148	MEI1	2400869	prefilter
19610X31	chr22	41729602	41729842	MEI1	2276377	prefilter
19610X31	chr22	41730459	41730699	MEI1	2249208	prefilter
19610X31	chr22	41732174	41732676	MEI1	4748283	prefilter
19610X31	chr22	41743017	41743257	MEI1	2195974	prefilter
19610X31	chr22	41744898	41745138	MEI1	2072520	prefilter
19610X31	chr22	41745815	41746095	MEI1	2600209	prefilter
19610X31	chr22	41748042	41748282	MEI1	1982751	prefilter
19610X31	chr22	41752501	41752741	MEI1	2021624	prefilter
19610X31	chr22	41753877	41754117	MEI1	1813521	prefilter
19610X31	chr22	41758269	41758629	MEI1	2922752	prefilter
19610X31	chr22	41763107	41763387	MEI1	2530970	prefilter
19610X31	chr22	41770583	41771063	MEI1	3842109	prefilter
19610X31	chr22	41776004	41776364	MEI1	3097900	prefilter
19610X31	chr22	41778640	41778880	MEI1	2179507	prefilter
19610X31	chr22	41781219	41781459	MEI1	2313768	prefilter
19610X31	chr22	41781585	41781945	MEI1	3358252	prefilter
19610X31	chr22	41784259	41784499	MEI1	2118872	prefilter
19610X31	chr22	41784515	41784875	MEI1	3002877	prefilter
19610X31	chr22	41793749	41793989	MEI1	1679494	prefilter
19610X31	chr22	41794304	41794544	MEI1	2386043	prefilter
19610X31	chr22	41795416	41795616	MEI1	1962617	prefilter
19610X31	chr22	41795671	41795911	MEI1	2471824	prefilter
19610X31	chr22	41799185	41799365	MEI1	1300246	prefilter
19610X31	chrX	67545054	67545294	AR	940731	prefilter
19610X31	chrX	67545354	67546494	AR	5008530	prefilter
19610X31	chrX	67546614	67546854	AR	927625	prefilter
19610X31	chrX	67643191	67643471	AR	1398115	prefilter
19610X31	chrX	67685948	67686188	AR	1038882	prefilter
19610X31	chrX	67711305	67711785	AR	2567676	prefilter
19610X31	chrX	67717410	67717690	AR	1431117	prefilter
19610X31	chrX	67721758	67722038	AR	1379530	prefilter
19610X31	chrX	67722765	67723045	AR	1202654	prefilter
19610X31	chrX	67723622	67723902	AR	1321214	prefilter
19610X31	chrX	70670305	70670585	TEX11	1370099	prefilter
19610X31	chrX	70678726	70678966	TEX11	795695	prefilter
19610X31	chrX	70682609	70682889	TEX11	1052470	prefilter
19610X31	chrX	70722537	70722777	TEX11	871865	prefilter
19610X31	chrX	70725182	70725422	TEX11	879930	prefilter
19610X31	chrX	70740628	70740868	TEX11	703759	prefilter
19610X31	chrX	70744102	70744282	TEX11	463346	prefilter
19610X31	chrX	70806627	70806867	TEX11	704499	prefilter
19610X31	chrX	70833433	70833673	TEX11	949669	prefilter
19610X31	chrX	70852973	70853213	TEX11	1140348	prefilter
19610X31	chrX	126551134	126551254	DCAF12L1	538794	prefilter
19610X31	chrX	126551314	126551734	DCAF12L1	2120203	prefilter
19610X31	chrX	126552154	126552274	DCAF12L1	472298	prefilter
19610X31	chrX	126552394	126552514	DCAF12L1	376250	prefilter
19610X31	chrX	133025411	133028291	USP26	14804840	prefilter
19610X31	chrY	12815994	12816114	USP9Y	496673	prefilter
19610X31	chrY	12816174	12816414	USP9Y	1024168	prefilter
19610X31	chrY	12818335	12818515	USP9Y	700663	prefilter
19610X31	chrY	12818635	12818755	USP9Y	78342	prefilter
19610X31	chrY	12833594	12833774	USP9Y	735120	prefilter
19610X31	chrY	12833834	12833954	USP9Y	444630	prefilter
19610X31	chrY	12837841	12837981	USP9Y	177480	prefilter
19610X31	chrY	12838001	12838121	USP9Y	295624	prefilter
19610X31	chrY	12839759	12839939	USP9Y	677807	prefilter
19610X31	chrY	12839999	12840239	USP9Y	1312764	prefilter
19610X31	chrY	12840299	12840419	USP9Y	680517	prefilter
19610X31	chrY	12840539	12840719	USP9Y	797035	prefilter
19610X31	chrY	12842172	12842532	USP9Y	1554151	prefilter
19610X31	chrY	12842988	12843128	USP9Y	626423	prefilter
19610X31	chrY	12843148	12843268	USP9Y	372810	prefilter
19610X31	chrY	12846245	12846605	USP9Y	1270024	prefilter
19610X31	chrY	12846863	12846983	USP9Y	354976	prefilter
19610X31	chrY	12847163	12847403	USP9Y	815412	prefilter
19610X31	chrY	12856278	12856418	USP9Y	606661	prefilter
19610X31	chrY	12856438	12856558	USP9Y	479328	prefilter
19610X31	chrY	12856559	12856679	USP9Y	453390	prefilter
19610X31	chrY	12856859	12856979	USP9Y	338460	prefilter
19610X31	chrY	12913645	12913925	DDX3Y	1241076	prefilter
19610X31	chrY	12914486	12914726	DDX3Y	1059005	prefilter
19610X31	chrY	12914813	12915147	DDX3Y	1651704	prefilter
19610X31	chrY	12915207	12915327	DDX3Y	496911	prefilter
19610X31	chrY	12915562	12915682	DDX3Y	676548	prefilter
19610X31	chrY	12915722	12915935	DDX3Y	1291502	prefilter
19610X31	chrY	12915975	12916095	DDX3Y	634855	prefilter
19610X31	chrY	12916171	12916291	DDX3Y	585578	prefilter
19610X31	chrY	12916351	12916695	DDX3Y	1822354	prefilter
19610X31	chr1	84597127	84599527	neutral_region	16270547	prefilter
19610X31	chr2	40162767	40165167	neutral_region	17125121	prefilter
19610X31	chr4	22386244	22388644	neutral_region	15371620	prefilter
19610X31	chr6	155239014	155241414	neutral_region	17953265	prefilter
19610X31	chr7	11732774	11735174	neutral_region	13215096	prefilter
19610X31	chr8	51513056	51515456	neutral_region	15375283	prefilter
19610X31	chr9	23709463	23711863	neutral_region	14058669	prefilter
19610X31	chr10	128969037	128971437	neutral_region	15776680	prefilter
19610X31	chr11	108510787	108513187	neutral_region	16861946	prefilter
19610X31	chr12	114115043	114117443	neutral_region	19866370	prefilter
19610X31	chr13	75803912	75806312	neutral_region	18133693	prefilter
19610X31	chr14	74661755	74664155	neutral_region	17991017	prefilter
19610X31	chr15	46089737	46092137	neutral_region	14620979	prefilter
19610X31	chr16	51754103	51756503	neutral_region	16556732	prefilter
19610X31	chr17	70672726	70675126	neutral_region	14531731	prefilter
19610X31	chr18	5749264	5751664	neutral_region	18368020	prefilter
19610X31	chr19	31831021	31833421	neutral_region	15028606	prefilter
19610X31	chr20	24153684	24156084	neutral_region	18790323	prefilter
19610X31	chr21	23665976	23668376	neutral_region	12597739	prefilter
19610X31	chr22	48262370	48264770	neutral_region	19113947	prefilter
19610X32	chr1	45330446	45330626	MUTYH	23265	prefilter
19610X32	chr1	45331118	45333253	MUTYH	319369	prefilter
19610X32	chr1	45333328	45333688	MUTYH	41136	prefilter
19610X32	chr1	45334311	45334591	MUTYH	51656	prefilter
19610X32	chr1	45338101	45338281	MUTYH	34713	prefilter
19610X32	chr1	75806881	75807241	MSH4	71350	prefilter
19610X32	chr1	75810632	75810872	MSH4	77415	prefilter
19610X32	chr1	75814958	75815198	MSH4	84437	prefilter
19610X32	chr1	75816279	75816639	MSH4	66860	prefilter
19610X32	chr1	75822315	75822675	MSH4	82486	prefilter
19610X32	chr1	75848122	75848362	MSH4	82939	prefilter
19610X32	chr1	75867431	75867671	MSH4	62975	prefilter
19610X32	chr1	75876848	75877088	MSH4	73260	prefilter
19610X32	chr1	75878053	75878413	MSH4	118817	prefilter
19610X32	chr1	75878920	75879200	MSH4	121689	prefilter
19610X32	chr1	75879981	75880221	MSH4	172404	prefilter
19610X32	chr1	75881168	75881448	MSH4	114177	prefilter
19610X32	chr1	75883541	75883901	MSH4	231459	prefilter
19610X32	chr1	75889190	75889430	MSH4	155660	prefilter
19610X32	chr1	75890620	75890900	MSH4	127352	prefilter
19610X32	chr1	75897814	75898174	MSH4	93469	prefilter
19610X32	chr1	75899542	75899782	MSH4	188162	prefilter
19610X32	chr1	100352889	100353069	CDC14A	39377	prefilter
19610X32	chr1	100353687	100353927	CDC14A	48566	prefilter
19610X32	chr1	100377463	100377703	CDC14A	59284	prefilter
19610X32	chr1	100390658	100390898	CDC14A	57564	prefilter
19610X32	chr1	100424141	100424381	CDC14A	32735	prefilter
19610X32	chr1	100439845	100440085	CDC14A	51478	prefilter
19610X32	chr1	100462586	100462946	CDC14A	72714	prefilter
19610X32	chr1	100467885	100468165	CDC14A	39359	prefilter
19610X32	chr1	226064275	226064395	H3-3A	8084	prefilter
19610X32	chr1	226064435	226064555	H3-3A	20343	prefilter
19610X32	chr1	226065536	226065712	H3-3A	31279	prefilter
19610X32	chr1	226065752	226066016	H3-3A	37799	prefilter
19610X32	chr1	226071273	226071393	H3-3A	20845	prefilter
19610X32	chr1	241850326	241850686	EXO1	52544	prefilter
19610X32	chr1	241852231	241852471	EXO1	40519	prefilter
19610X32	chr1	241853279	241853559	EXO1	73111	prefilter
19610X32	chr1	241857273	241857553	EXO1	44230	prefilter
19610X32	chr1	241858432	241858792	EXO1	68390	prefilter
19610X32	chr1	241878686	241879406	EXO1	222781	prefilter
19610X32	chr1	241885230	241885590	EXO1	100730	prefilter
19610X32	chr1	241889391	241889671	EXO1	71588	prefilter
19610X32	chr1	243505173	243505413	AKT3	0	prefilter
19610X32	chr1	243512255	243512495	AKT3	0	prefilter
19610X32	chr1	243545433	243545673	AKT3	0	prefilter
19610X32	chr1	243552596	243553076	AKT3	0	prefilter
19610X32	chr1	243563584	243563984	AKT3	0	prefilter
19610X32	chr1	243572787	243573187	AKT3	0	prefilter
19610X32	chr1	243613585	243613825	AKT3	0	prefilter
19610X32	chr1	243615008	243615248	AKT3	0	prefilter
19610X32	chr1	243637476	243637876	AKT3	0	prefilter
19610X32	chr1	243645765	243646165	AKT3	0	prefilter
19610X32	chr1	243664707	243664947	AKT3	0	prefilter
19610X32	chr1	243695453	243695853	AKT3	0	prefilter
19610X32	chr1	243843057	243843237	AKT3	0	prefilter
19610X32	chr2	25234169	25234489	DNMT3A	70411	prefilter
19610X32	chr2	25240236	25240516	DNMT3A	63748	prefilter
19610X32	chr2	25240585	25240785	DNMT3A	29010	prefilter
19610X32	chr2	25241494	25241774	DNMT3A	48141	prefilter
19610X32	chr2	25243840	25244040	DNMT3A	26820	prefilter
19610X32	chr2	25244496	25244696	DNMT3A	38973	prefilter
19610X32	chr2	25245152	25245432	DNMT3A	64833	prefilter
19610X32	chr2	25245942	25246374	DNMT3A	73293	prefilter
19610X32	chr2	25247004	25247204	DNMT3A	31449	prefilter
19610X32	chr2	25247530	25247810	DNMT3A	59553	prefilter
19610X32	chr2	25282336	25282816	DNMT3A	98832	prefilter
19610X32	chr2	25300071	25300311	DNMT3A	37245	prefilter
19610X32	chr2	25313828	25314068	DNMT3A	57742	prefilter
19610X32	chr2	38997159	38997519	SOS1	77678	prefilter
19610X32	chr2	39006350	39006590	SOS1	138035	prefilter
19610X32	chr2	39006932	39007292	SOS1	93232	prefilter
19610X32	chr2	39010523	39010763	SOS1	95762	prefilter
19610X32	chr2	39012057	39012417	SOS1	101690	prefilter
19610X32	chr2	39013391	39013631	SOS1	117190	prefilter
19610X32	chr2	39013788	39014068	SOS1	197889	prefilter
19610X32	chr2	39014685	39014925	SOS1	129035	prefilter
19610X32	chr2	39022477	39023317	SOS1	357600	prefilter
19610X32	chr2	39023933	39024213	SOS1	173402	prefilter
19610X32	chr2	39035141	39035565	SOS1	190701	prefilter
19610X32	chr2	39051075	39051355	SOS1	78870	prefilter
19610X32	chr2	39054538	39054898	SOS1	124451	prefilter
19610X32	chr2	39056604	39056964	SOS1	92754	prefilter
19610X32	chr2	39058598	39058878	SOS1	129644	prefilter
19610X32	chr2	39067550	39067830	SOS1	57026	prefilter
19610X32	chr2	47403117	47403477	MSH2	81204	prefilter
19610X32	chr2	47408338	47408618	MSH2	46421	prefilter
19610X32	chr2	47409993	47410473	MSH2	99956	prefilter
19610X32	chr2	47412347	47412627	MSH2	257089	prefilter
19610X32	chr2	47414203	47414483	MSH2	83498	prefilter
19610X32	chr2	47416222	47416502	MSH2	49016	prefilter
19610X32	chr2	47429661	47430021	MSH2	59791	prefilter
19610X32	chr2	47445482	47445722	MSH2	84677	prefilter
19610X32	chr2	47462952	47463232	MSH2	92490	prefilter
19610X32	chr2	47466593	47466873	MSH2	53646	prefilter
19610X32	chr2	47470893	47471133	MSH2	55770	prefilter
19610X32	chr2	47474907	47475387	MSH2	127329	prefilter
19610X32	chr2	47476289	47476649	MSH2	115283	prefilter
19610X32	chr2	47478155	47478635	MSH2	99597	prefilter
19610X32	chr2	47480603	47480963	MSH2	93197	prefilter
19610X32	chr2	47790845	47791205	MSH6	116640	prefilter
19610X32	chr2	47795798	47796158	MSH6	58182	prefilter
19610X32	chr2	47798503	47801263	MSH6	589931	prefilter
19610X32	chr2	47803312	47803792	MSH6	72824	prefilter
19610X32	chr2	47804848	47805088	MSH6	55813	prefilter
19610X32	chr2	47805542	47805782	MSH6	101648	prefilter
19610X32	chr2	47806141	47806731	MSH6	139489	prefilter
19610X32	chr2	74558656	74558936	M1AP	57178	prefilter
19610X32	chr2	74559613	74559793	M1AP	25271	prefilter
19610X32	chr2	74560081	74560361	M1AP	88029	prefilter
19610X32	chr2	74562140	74562500	M1AP	103646	prefilter
19610X32	chr2	74575368	74575648	M1AP	61089	prefilter
19610X32	chr2	74576357	74576717	M1AP	48207	prefilter
19610X32	chr2	74581580	74581940	M1AP	53395	prefilter
19610X32	chr2	74606959	74607319	M1AP	74466	prefilter
19610X32	chr2	74614876	74615236	M1AP	56978	prefilter
19610X32	chr2	74639975	74640335	M1AP	63602	prefilter
19610X32	chr2	189791735	189792015	PMS1	72521	prefilter
19610X32	chr2	189795680	189796040	PMS1	97908	prefilter
19610X32	chr2	189805583	189805823	PMS1	101734	prefilter
19610X32	chr2	189843902	189844142	PMS1	78954	prefilter
19610X32	chr2	189852576	189852856	PMS1	139205	prefilter
19610X32	chr2	189853870	189855223	PMS1	852502	prefilter
19610X32	chr2	189857404	189857584	PMS1	45646	prefilter
19610X32	chr2	189863625	189864345	PMS1	246615	prefilter
19610X32	chr2	189867724	189868004	PMS1	134045	prefilter
19610X32	chr2	189873396	189873756	PMS1	95871	prefilter
19610X32	chr3	9750215	9750495	OGG1	49592	prefilter
19610X32	chr3	9750828	9751308	OGG1	66477	prefilter
19610X32	chr3	9751679	9752039	OGG1	62022	prefilter
19610X32	chr3	9754614	9754974	OGG1	62755	prefilter
19610X32	chr3	9756406	9756686	OGG1	47942	prefilter
19610X32	chr3	10141837	10142017	VHL	137903	prefilter
19610X32	chr3	10142077	10142257	VHL	45705	prefilter
19610X32	chr3	10146435	10146715	VHL	37639	prefilter
19610X32	chr3	10149694	10149814	VHL	12313	prefilter
19610X32	chr3	10149874	10150054	VHL	37911	prefilter
19610X32	chr3	12584447	12584727	RAF1	43112	prefilter
19610X32	chr3	12584774	12585327	RAF1	85106	prefilter
19610X32	chr3	12585620	12585860	RAF1	31508	prefilter
19610X32	chr3	12587524	12587704	RAF1	29503	prefilter
19610X32	chr3	12590706	12590826	RAF1	20107	prefilter
19610X32	chr3	12590886	12591066	RAF1	85841	prefilter
19610X32	chr3	12591630	12591870	RAF1	37841	prefilter
19610X32	chr3	12599629	12599869	RAF1	45857	prefilter
19610X32	chr3	12604072	12604352	RAF1	61011	prefilter
19610X32	chr3	12608704	12608984	RAF1	72672	prefilter
19610X32	chr3	12609164	12609404	RAF1	56172	prefilter
19610X32	chr3	12611886	12612126	RAF1	35251	prefilter
19610X32	chr3	12618438	12618798	RAF1	61639	prefilter
19610X32	chr3	16595349	16595469	DAZL	37584	prefilter
19610X32	chr3	16596899	16597139	DAZL	115888	prefilter
19610X32	chr3	16597425	16597545	DAZL	35793	prefilter
19610X32	chr3	16597952	16598072	DAZL	55452	prefilter
19610X32	chr3	16598385	16598525	DAZL	41397	prefilter
19610X32	chr3	16598605	16598725	DAZL	1178	prefilter
19610X32	chr3	36993485	36993725	MLH1	71184	prefilter
19610X32	chr3	36996544	36996784	MLH1	59870	prefilter
19610X32	chr3	37000884	37001124	MLH1	47173	prefilter
19610X32	chr3	37004317	37004557	MLH1	79677	prefilter
19610X32	chr3	37006907	37007147	MLH1	36678	prefilter
19610X32	chr3	37011935	37012175	MLH1	55891	prefilter
19610X32	chr3	37014368	37014608	MLH1	45479	prefilter
19610X32	chr3	37017432	37017672	MLH1	39520	prefilter
19610X32	chr3	37020246	37020526	MLH1	44438	prefilter
19610X32	chr3	37028718	37028998	MLH1	56647	prefilter
19610X32	chr3	37040120	37040360	MLH1	37405	prefilter
19610X32	chr3	37042179	37042419	MLH1	77765	prefilter
19610X32	chr3	37047421	37047781	MLH1	52730	prefilter
19610X32	chr3	37048443	37048683	MLH1	37658	prefilter
19610X32	chr3	37048840	37049080	MLH1	42536	prefilter
19610X32	chr3	37050388	37050748	MLH1	60092	prefilter
19610X32	chr3	41224446	41224833	CTNNB1	97267	prefilter
19610X32	chr3	41225273	41225940	CTNNB1	108371	prefilter
19610X32	chr3	41227140	41227420	CTNNB1	37692	prefilter
19610X32	chr3	41233272	41233938	CTNNB1	134319	prefilter
19610X32	chr3	41235663	41235903	CTNNB1	57296	prefilter
19610X32	chr3	41236284	41236564	CTNNB1	37518	prefilter
19610X32	chr3	50093657	50093937	RBM5	54234	prefilter
19610X32	chr3	50099896	50100136	RBM5	47060	prefilter
19610X32	chr3	50100448	50100688	RBM5	44681	prefilter
19610X32	chr3	50103004	50103244	RBM5	33880	prefilter
19610X32	chr3	50104158	50104398	RBM5	46066	prefilter
19610X32	chr3	50110604	50110844	RBM5	54438	prefilter
19610X32	chr3	50113283	50113643	RBM5	61164	prefilter
19610X32	chr3	50117174	50117454	RBM5	42740	prefilter
19610X32	chr3	50118252	50118532	RBM5	71639	prefilter
19610X32	chr4	1801271	1801821	FGFR3	136339	prefilter
19610X32	chr4	1801870	1802170	FGFR3	36144	prefilter
19610X32	chr4	1802834	1803074	FGFR3	119740	prefilter
19610X32	chr4	1803624	1803904	FGFR3	33492	prefilter
19610X32	chr4	1804245	1804605	FGFR3	74540	prefilter
19610X32	chr4	1804755	1805035	FGFR3	73501	prefilter
19610X32	chr4	1805275	1806092	FGFR3	192628	prefilter
19610X32	chr4	1806112	1806412	FGFR3	64875	prefilter
19610X32	chr4	1806474	1806754	FGFR3	33638	prefilter
19610X32	chr4	1806761	1807001	FGFR3	36587	prefilter
19610X32	chr4	1807020	1807380	FGFR3	68138	prefilter
19610X32	chr4	54699558	54699838	KIT	130794	prefilter
19610X32	chr4	54703628	54703988	KIT	152389	prefilter
19610X32	chr4	54725773	54726133	KIT	53767	prefilter
19610X32	chr4	54727339	54727619	KIT	53656	prefilter
19610X32	chr4	54727755	54728186	KIT	93269	prefilter
19610X32	chr4	54729270	54729550	KIT	70127	prefilter
19610X32	chr4	54731253	54731493	KIT	41000	prefilter
19610X32	chr4	54731794	54732074	KIT	58646	prefilter
19610X32	chr4	54733015	54733295	KIT	91749	prefilter
19610X32	chr4	54736433	54736890	KIT	88835	prefilter
19610X32	chr4	54737107	54737347	KIT	52131	prefilter
19610X32	chr5	80670023	80670383	MSH3	123675	prefilter
19610X32	chr5	80672182	80672422	MSH3	84238	prefilter
19610X32	chr5	80672679	80672919	MSH3	103274	prefilter
19610X32	chr5	80674915	80675195	MSH3	59927	prefilter
19610X32	chr5	80678830	80679190	MSH3	76105	prefilter
19610X32	chr5	80725389	80725629	MSH3	76706	prefilter
19610X32	chr5	80728788	80729028	MSH3	45699	prefilter
19610X32	chr5	80741386	80741626	MSH3	46156	prefilter
19610X32	chr5	80744440	80744680	MSH3	37735	prefilter
19610X32	chr5	80761472	80761752	MSH3	110776	prefilter
19610X32	chr5	80767846	80768206	MSH3	121151	prefilter
19610X32	chr5	80768739	80769099	MSH3	227178	prefilter
19610X32	chr5	80775606	80775846	MSH3	72519	prefilter
19610X32	chr5	80778658	80778898	MSH3	81169	prefilter
19610X32	chr5	80787498	80787738	MSH3	41981	prefilter
19610X32	chr5	80813522	80813802	MSH3	72083	prefilter
19610X32	chr5	80854043	80854403	MSH3	78162	prefilter
19610X32	chr5	80864737	80865017	MSH3	111402	prefilter
19610X32	chr5	80873021	80873381	MSH3	77659	prefilter
19610X32	chr5	112754809	112755089	APC	95702	prefilter
19610X32	chr5	112766228	112766508	APC	83455	prefilter
19610X32	chr5	112767109	112767469	APC	127206	prefilter
19610X32	chr5	112775543	112775823	APC	132089	prefilter
19610X32	chr5	112780706	112780986	APC	72456	prefilter
19610X32	chr5	112792347	112792627	APC	61209	prefilter
19610X32	chr5	112818895	112819415	APC	194408	prefilter
19610X32	chr5	112821803	112822083	APC	112975	prefilter
19610X32	chr5	112827037	112827317	APC	78482	prefilter
19610X32	chr5	112827827	112828077	APC	60021	prefilter
19610X32	chr5	112828774	112829054	APC	73303	prefilter
19610X32	chr5	112834878	112835238	APC	91309	prefilter
19610X32	chr5	112837474	112844219	APC	1375709	prefilter
19610X32	chr6	31740400	31740680	MSH5	0	prefilter
19610X32	chr6	31741084	31741364	MSH5	935	prefilter
19610X32	chr6	31742797	31743259	MSH5	0	prefilter
19610X32	chr6	31743824	31744104	MSH5	0	prefilter
19610X32	chr6	31744124	31744364	MSH5	0	prefilter
19610X32	chr6	31744473	31744653	MSH5	0	prefilter
19610X32	chr6	31745158	31745398	MSH5	0	prefilter
19610X32	chr6	31747319	31747499	MSH5	0	prefilter
19610X32	chr6	31753230	31753718	MSH5	0	prefilter
19610X32	chr6	31758089	31758369	MSH5	0	prefilter
19610X32	chr6	31758464	31758940	MSH5	0	prefilter
19610X32	chr6	31759017	31759257	MSH5	0	prefilter
19610X32	chr6	31759348	31759588	MSH5	0	prefilter
19610X32	chr6	31759700	31760293	MSH5	0	prefilter
19610X32	chr6	31760624	31760904	MSH5	0	prefilter
19610X32	chr6	31761103	31761343	MSH5	0	prefilter
19610X32	chr6	31761403	31761683	MSH5	0	prefilter
19610X32	chr6	31761746	31762026	MSH5	0	prefilter
19610X32	chr6	31762028	31762268	MSH5	0	prefilter
19610X32	chr6	151807838	151808378	ESR1	128694	prefilter
19610X32	chr6	151842512	151842872	ESR1	69203	prefilter
19610X32	chr6	151880593	151880833	ESR1	44228	prefilter
19610X32	chr6	151944100	151944580	ESR1	140240	prefilter
19610X32	chr6	152011585	152011865	ESR1	52462	prefilter
19610X32	chr6	152060917	152061197	ESR1	108591	prefilter
19610X32	chr6	152094296	152094656	ESR1	104383	prefilter
19610X32	chr6	152098667	152099027	ESR1	55509	prefilter
19610X32	chr6	159800285	159800465	PNLDC1	52886	prefilter
19610X32	chr6	159800710	159800890	PNLDC1	18473	prefilter
19610X32	chr6	159801029	159801269	PNLDC1	45356	prefilter
19610X32	chr6	159803200	159803380	PNLDC1	20535	prefilter
19610X32	chr6	159803886	159804166	PNLDC1	57504	prefilter
19610X32	chr6	159804473	159804713	PNLDC1	45135	prefilter
19610X32	chr6	159805913	159806153	PNLDC1	95349	prefilter
19610X32	chr6	159808658	159808898	PNLDC1	53738	prefilter
19610X32	chr6	159808946	159809226	PNLDC1	38118	prefilter
19610X32	chr6	159809940	159810180	PNLDC1	24742	prefilter
19610X32	chr6	159811623	159811863	PNLDC1	36467	prefilter
19610X32	chr6	159813538	159813718	PNLDC1	29344	prefilter
19610X32	chr6	159815881	159816121	PNLDC1	77793	prefilter
19610X32	chr6	159816479	159816659	PNLDC1	21266	prefilter
19610X32	chr6	159817040	159817220	PNLDC1	18208	prefilter
19610X32	chr7	5978586	5978766	PMS2	43860	prefilter
19610X32	chr7	5986949	5987069	PMS2	32400	prefilter
19610X32	chr7	5989737	5990017	PMS2	40893	prefilter
19610X32	chr7	5991895	5992135	PMS2	86656	prefilter
19610X32	chr7	5995463	5995703	PMS2	50521	prefilter
19610X32	chr7	5997254	5997494	PMS2	48407	prefilter
19610X32	chr7	6002484	6002604	PMS2	19920	prefilter
19610X32	chr7	43583166	43583286	STK17A	19785	prefilter
19610X32	chr7	43595827	43596187	STK17A	144888	prefilter
19610X32	chr7	43608188	43608468	STK17A	62222	prefilter
19610X32	chr7	43619520	43619800	STK17A	75702	prefilter
19610X32	chr7	43623506	43623978	STK17A	152678	prefilter
19610X32	chr7	43624438	43624918	STK17A	115732	prefilter
19610X32	chr7	100180614	100180734	STAG3	10771	prefilter
19610X32	chr7	100182021	100182141	STAG3	17405	prefilter
19610X32	chr7	100188854	100188974	STAG3	24981	prefilter
19610X32	chr7	100205165	100205445	STAG3	36996	prefilter
19610X32	chr7	100210918	100211278	STAG3	44974	prefilter
19610X32	chr7	100211367	100211607	STAG3	57039	prefilter
19610X32	chr7	100211715	100211955	STAG3	41927	prefilter
19610X32	chr7	100213650	100213890	STAG3	25926	prefilter
19610X32	chr7	100213919	100214039	STAG3	11386	prefilter
19610X32	chr7	140734685	140734925	BRAF	104808	prefilter
19610X32	chr7	140739739	140739859	BRAF	18022	prefilter
19610X32	chr7	140739899	140740019	BRAF	38387	prefilter
19610X32	chr7	140749212	140749332	BRAF	22516	prefilter
19610X32	chr7	140749372	140749492	BRAF	38318	prefilter
19610X32	chr7	140753210	140753454	BRAF	121219	prefilter
19610X32	chr7	140754120	140754300	BRAF	65011	prefilter
19610X32	chr7	140776820	140776940	BRAF	35700	prefilter
19610X32	chr7	140777060	140777180	BRAF	22254	prefilter
19610X32	chr7	140777913	140778153	BRAF	76965	prefilter
19610X32	chr7	140781489	140781729	BRAF	75467	prefilter
19610X32	chr7	140782949	140783069	BRAF	29924	prefilter
19610X32	chr7	140783089	140783229	BRAF	24974	prefilter
19610X32	chr7	140801346	140801486	BRAF	53938	prefilter
19610X32	chr7	140801506	140801626	BRAF	43555	prefilter
19610X32	chr7	140807891	140808131	BRAF	106701	prefilter
19610X32	chr7	140808823	140808943	BRAF	57575	prefilter
19610X32	chr7	140834500	140834620	BRAF	44019	prefilter
19610X32	chr7	140834860	140834980	BRAF	39756	prefilter
19610X32	chr8	22289767	22290007	PIWIL2	38139	prefilter
19610X32	chr8	22290169	22290409	PIWIL2	51028	prefilter
19610X32	chr8	22303935	22304295	PIWIL2	66235	prefilter
19610X32	chr8	22304706	22304946	PIWIL2	39584	prefilter
19610X32	chr8	22305851	22306091	PIWIL2	36657	prefilter
19610X32	chr8	22307863	22308143	PIWIL2	50681	prefilter
19610X32	chr8	22314258	22314498	PIWIL2	39853	prefilter
19610X32	chr8	22314967	22315207	PIWIL2	48045	prefilter
19610X32	chr8	22316169	22316409	PIWIL2	42917	prefilter
19610X32	chr8	22318102	22318342	PIWIL2	51856	prefilter
19610X32	chr8	22352845	22353325	PIWIL2	109948	prefilter
19610X32	chr8	22354204	22354444	PIWIL2	66413	prefilter
19610X32	chr8	22355285	22355565	PIWIL2	50388	prefilter
19610X32	chr8	30841940	30849380	TEX15	2683565	prefilter
19610X32	chr8	30858569	30858929	TEX15	152295	prefilter
19610X32	chr8	30859844	30860124	TEX15	97322	prefilter
19610X32	chr8	30867203	30867563	TEX15	91077	prefilter
19610X32	chr9	841775	841895	DMRT1	17825	prefilter
19610X32	chr9	842015	842255	DMRT1	65857	prefilter
19610X32	chr9	846871	847231	DMRT1	71335	prefilter
19610X32	chr9	893813	894293	DMRT1	98612	prefilter
19610X32	chr9	21968137	21968317	CDKN2A	35261	prefilter
19610X32	chr9	21969674	21969854	CDKN2A	30135	prefilter
19610X32	chr9	21970815	21971295	CDKN2A	129965	prefilter
19610X32	chr9	21974612	21974892	CDKN2A	136854	prefilter
19610X32	chr9	21994055	21994415	CDKN2A	133840	prefilter
19610X32	chr9	83970066	83970426	HNRNPK	117032	prefilter
19610X32	chr9	83970658	83970898	HNRNPK	39402	prefilter
19610X32	chr9	83972728	83973088	HNRNPK	70560	prefilter
19610X32	chr9	83973222	83973462	HNRNPK	62453	prefilter
19610X32	chr9	83974433	83974673	HNRNPK	119857	prefilter
19610X32	chr9	83975343	83975583	HNRNPK	92027	prefilter
19610X32	chr9	83976903	83977143	HNRNPK	59751	prefilter
19610X32	chr9	83977617	83977857	HNRNPK	60070	prefilter
19610X32	chr9	83978133	83978253	HNRNPK	42181	prefilter
19610X32	chr9	95449770	95450010	PTCH1	34056	prefilter
19610X32	chr9	95453409	95453689	PTCH1	60391	prefilter
19610X32	chr9	95456204	95456484	PTCH1	116397	prefilter
19610X32	chr9	95457913	95458393	PTCH1	92701	prefilter
19610X32	chr9	95467030	95467510	PTCH1	75067	prefilter
19610X32	chr9	95468652	95469252	PTCH1	120564	prefilter
19610X32	chr9	95469752	95469992	PTCH1	66817	prefilter
19610X32	chr9	95475956	95476236	PTCH1	53249	prefilter
19610X32	chr9	95476688	95476928	PTCH1	49137	prefilter
19610X32	chr9	95477484	95477764	PTCH1	47119	prefilter
19610X32	chr9	95477980	95478260	PTCH1	101046	prefilter
19610X32	chr9	95478981	95479221	PTCH1	28218	prefilter
19610X32	chr9	95479889	95480169	PTCH1	39603	prefilter
19610X32	chr9	95480309	95480669	PTCH1	63400	prefilter
19610X32	chr9	95481874	95482288	PTCH1	91381	prefilter
19610X32	chr9	95485649	95485889	PTCH1	33141	prefilter
19610X32	chr9	95506323	95506683	PTCH1	145454	prefilter
19610X32	chr9	95516440	95516560	PTCH1	26001	prefilter
19610X32	chr9	97684861	97685101	XPA	75352	prefilter
19610X32	chr9	97686998	97687358	XPA	88573	prefilter
19610X32	chr9	97689466	97689706	XPA	54242	prefilter
19610X32	chr9	124482643	124483123	NR5A1	80305	prefilter
19610X32	chr9	124491014	124491294	NR5A1	66788	prefilter
19610X32	chr9	124492969	124493209	NR5A1	43701	prefilter
19610X32	chr9	124499982	124500462	NR5A1	104411	prefilter
19610X32	chr9	124500582	124500822	NR5A1	60141	prefilter
19610X32	chr9	124503009	124503464	NR5A1	113155	prefilter
19610X32	chr10	43100350	43100830	RET	71457	prefilter
19610X32	chr10	43102225	43102705	RET	90787	prefilter
19610X32	chr10	43105012	43105312	RET	119125	prefilter
19610X32	chr10	43106293	43106653	RET	48958	prefilter
19610X32	chr10	43108950	43109310	RET	61419	prefilter
19610X32	chr10	43111096	43111576	RET	57579	prefilter
19610X32	chr10	43116565	43116805	RET	24692	prefilter
19610X32	chr10	43118306	43118486	RET	27254	prefilter
19610X32	chr10	43119458	43119818	RET	102539	prefilter
19610X32	chr10	43120002	43120282	RET	80100	prefilter
19610X32	chr10	43121861	43122101	RET	35198	prefilter
19610X32	chr10	43123599	43123879	RET	63011	prefilter
19610X32	chr10	43124812	43125052	RET	51818	prefilter
19610X32	chr10	121483630	121483870	FGFR2	21743	prefilter
19610X32	chr10	121485323	121485603	FGFR2	30678	prefilter
19610X32	chr10	121487269	121487509	FGFR2	47875	prefilter
19610X32	chr10	121487912	121488192	FGFR2	54886	prefilter
19610X32	chr10	121496447	121496807	FGFR2	44025	prefilter
19610X32	chr10	121498430	121498670	FGFR2	50879	prefilter
19610X32	chr10	121500746	121501026	FGFR2	48091	prefilter
19610X32	chr10	121503725	121504005	FGFR2	55102	prefilter
19610X32	chr10	121515038	121515398	FGFR2	56484	prefilter
19610X32	chr10	121517251	121517559	FGFR2	34435	prefilter
19610X32	chr10	121518615	121518895	FGFR2	39064	prefilter
19610X32	chr10	121519894	121520254	FGFR2	79889	prefilter
19610X32	chr10	121538513	121538793	FGFR2	52618	prefilter
19610X32	chr10	121551194	121551554	FGFR2	64347	prefilter
19610X32	chr10	121564418	121564658	FGFR2	70922	prefilter
19610X32	chr10	121565331	121565811	FGFR2	91376	prefilter
19610X32	chr11	532637	532757	HRAS	0	prefilter
19610X32	chr11	533298	533652	HRAS	0	prefilter
19610X32	chr11	533715	533995	HRAS	0	prefilter
19610X32	chr11	534154	534434	HRAS	0	prefilter
19610X32	chr11	32389018	32389298	WT1	118672	prefilter
19610X32	chr11	32391858	32392178	WT1	117250	prefilter
19610X32	chr11	32392550	32392870	WT1	52606	prefilter
19610X32	chr11	32396192	32396472	WT1	45230	prefilter
19610X32	chr11	32399876	32400116	WT1	46884	prefilter
19610X32	chr11	32416395	32416635	WT1	39104	prefilter
19610X32	chr11	32417495	32417735	WT1	33664	prefilter
19610X32	chr11	32427887	32428127	WT1	36669	prefilter
19610X32	chr11	32428418	32428698	WT1	50704	prefilter
19610X32	chr11	32430414	32430654	WT1	302383	prefilter
19610X32	chr11	32434610	32434910	WT1	53701	prefilter
19610X32	chr11	32435030	32435270	WT1	132163	prefilter
19610X32	chr11	36573189	36576549	RAG1	674156	prefilter
19610X32	chr11	94459314	94459494	MRE11	80979	prefilter
19610X32	chr11	94459554	94459674	MRE11	38066	prefilter
19610X32	chr11	94460866	94461106	MRE11	39230	prefilter
19610X32	chr11	94464036	94464156	MRE11	12203	prefilter
19610X32	chr11	94464196	94464316	MRE11	30186	prefilter
19610X32	chr11	94467733	94467973	MRE11	53214	prefilter
19610X32	chr11	94470376	94470736	MRE11	112979	prefilter
19610X32	chr11	94471486	94471606	MRE11	18773	prefilter
19610X32	chr11	94471726	94471846	MRE11	45001	prefilter
19610X32	chr11	94476226	94476466	MRE11	85881	prefilter
19610X32	chr11	94478665	94478945	MRE11	88917	prefilter
19610X32	chr11	94479597	94479837	MRE11	79511	prefilter
19610X32	chr11	94485824	94485944	MRE11	14818	prefilter
19610X32	chr11	94486064	94486184	MRE11	24480	prefilter
19610X32	chr11	94490759	94491039	MRE11	108969	prefilter
19610X32	chr11	94586968	94587328	PIWIL4	65239	prefilter
19610X32	chr11	94589056	94589296	PIWIL4	17829	prefilter
19610X32	chr11	94593439	94593719	PIWIL4	38174	prefilter
19610X32	chr11	94595247	94595487	PIWIL4	65966	prefilter
19610X32	chr11	94603900	94604140	PIWIL4	40826	prefilter
19610X32	chr11	94607359	94607719	PIWIL4	69981	prefilter
19610X32	chr11	94608514	94608754	PIWIL4	53295	prefilter
19610X32	chr11	94616408	94616648	PIWIL4	44707	prefilter
19610X32	chr11	94617890	94618170	PIWIL4	70542	prefilter
19610X32	chr11	94619682	94620210	PIWIL4	157662	prefilter
19610X32	chr11	94620812	94621052	PIWIL4	49644	prefilter
19610X32	chr11	108227540	108227952	ATM	237929	prefilter
19610X32	chr11	108229110	108229390	ATM	127142	prefilter
19610X32	chr11	108235572	108235932	ATM	85137	prefilter
19610X32	chr11	108317307	108317587	ATM	121085	prefilter
19610X32	chr11	108319886	108320126	ATM	68228	prefilter
19610X32	chr11	108321240	108321480	ATM	43905	prefilter
19610X32	chr11	108325247	108325607	ATM	76654	prefilter
19610X32	chr11	108325961	108326321	ATM	141976	prefilter
19610X32	chr11	108327581	108327821	ATM	36267	prefilter
19610X32	chr11	108328949	108329309	ATM	72042	prefilter
19610X32	chr11	108330112	108330507	ATM	128137	prefilter
19610X32	chr11	108334899	108335179	ATM	71038	prefilter
19610X32	chr11	108335783	108336023	ATM	52932	prefilter
19610X32	chr11	108343156	108343436	ATM	103279	prefilter
19610X32	chr11	108345667	108345998	ATM	155429	prefilter
19610X32	chr11	108347202	108347442	ATM	104504	prefilter
19610X32	chr11	108353703	108353943	ATM	29748	prefilter
19610X32	chr11	108354722	108354962	ATM	40286	prefilter
19610X32	chr11	108365010	108365583	ATM	127742	prefilter
19610X32	chr11	116835691	116836051	APOA1	54852	prefilter
19610X32	chr11	116836111	116836531	APOA1	51144	prefilter
19610X32	chr11	119206395	119206695	CBL	114316	prefilter
19610X32	chr11	119232331	119232811	CBL	55673	prefilter
19610X32	chr11	119271668	119271948	CBL	82175	prefilter
19610X32	chr11	119273806	119274086	CBL	132513	prefilter
19610X32	chr11	119274752	119275032	CBL	96869	prefilter
19610X32	chr11	119275925	119276205	CBL	66349	prefilter
19610X32	chr11	119277680	119277920	CBL	73970	prefilter
19610X32	chr11	119278071	119278391	CBL	70414	prefilter
19610X32	chr11	119278421	119278801	CBL	94130	prefilter
19610X32	chr11	119298269	119298629	CBL	98771	prefilter
19610X32	chr11	119299398	119299878	CBL	104535	prefilter
19610X32	chr11	119307982	119308162	CBL	25258	prefilter
19610X32	chr12	25209733	25209973	KRAS	155525	prefilter
19610X32	chr12	25215360	25215640	KRAS	181402	prefilter
19610X32	chr12	25225553	25225693	KRAS	62065	prefilter
19610X32	chr12	25225713	25225833	KRAS	48883	prefilter
19610X32	chr12	25227162	25227462	KRAS	106294	prefilter
19610X32	chr12	25245154	25245454	KRAS	105679	prefilter
19610X32	chr12	54280785	54280905	HNRNPA1	18454	prefilter
19610X32	chr12	54281324	54281564	HNRNPA1	42070	prefilter
19610X32	chr12	54281728	54281848	HNRNPA1	21858	prefilter
19610X32	chr12	54281888	54282008	HNRNPA1	19741	prefilter
19610X32	chr12	54282015	54282135	HNRNPA1	8305	prefilter
19610X32	chr12	54282255	54282957	HNRNPA1	108414	prefilter
19610X32	chr12	54283749	54283869	HNRNPA1	15016	prefilter
19610X32	chr12	54283909	54284029	HNRNPA1	12533	prefilter
19610X32	chr12	54284194	54284374	HNRNPA1	32545	prefilter
19610X32	chr12	101729041	101729281	SYCP3	190738	prefilter
19610X32	chr12	101731497	101731737	SYCP3	186410	prefilter
19610X32	chr12	101733504	101733744	SYCP3	84336	prefilter
19610X32	chr12	101734865	101735105	SYCP3	72049	prefilter
19610X32	chr12	112446217	112446337	PTPN11	16332	prefilter
19610X32	chr12	112446368	112446488	PTPN11	7514	prefilter
19610X32	chr12	112450227	112450587	PTPN11	127082	prefilter
19610X32	chr12	112453111	112453291	PTPN11	36351	prefilter
19610X32	chr12	112453351	112453471	PTPN11	27337	prefilter
19610X32	chr12	112454502	112454742	PTPN11	45748	prefilter
19610X32	chr12	112472872	112473112	PTPN11	39413	prefilter
19610X32	chr12	112477580	112477810	PTPN11	45524	prefilter
19610X32	chr12	112477816	112477936	PTPN11	15201	prefilter
19610X32	chr12	112477976	112478096	PTPN11	29310	prefilter
19610X32	chr12	112481986	112482106	PTPN11	22234	prefilter
19610X32	chr12	112482139	112482259	PTPN11	10353	prefilter
19610X32	chr12	112486368	112486728	PTPN11	49964	prefilter
19610X32	chr12	112488369	112488596	PTPN11	77907	prefilter
19610X32	chr12	112488936	112489216	PTPN11	59049	prefilter
19610X32	chr12	130342510	130342750	PIWIL1	0	prefilter
19610X32	chr12	130342925	130343165	PIWIL1	0	prefilter
19610X32	chr12	130345615	130346015	PIWIL1	0	prefilter
19610X32	chr12	130346237	130346717	PIWIL1	0	prefilter
19610X32	chr12	130348023	130348263	PIWIL1	0	prefilter
19610X32	chr12	130349097	130349577	PIWIL1	0	prefilter
19610X32	chr12	130349791	130350031	PIWIL1	0	prefilter
19610X32	chr12	130354400	130354800	PIWIL1	0	prefilter
19610X32	chr12	130354826	130355066	PIWIL1	0	prefilter
19610X32	chr12	130357397	130357637	PIWIL1	0	prefilter
19610X32	chr12	130361040	130361669	PIWIL1	0	prefilter
19610X32	chr12	130362681	130363267	PIWIL1	6747	prefilter
19610X32	chr12	130366995	130367395	PIWIL1	0	prefilter
19610X32	chr12	130371049	130371658	PIWIL1	417	prefilter
19610X32	chr12	132635818	132636098	POLE	50615	prefilter
19610X32	chr12	132637936	132638216	POLE	51620	prefilter
19610X32	chr12	132639031	132639391	POLE	51331	prefilter
19610X32	chr12	132641569	132641929	POLE	62631	prefilter
19610X32	chr12	132642107	132643088	POLE	201370	prefilter
19610X32	chr12	132657269	132657509	POLE	33340	prefilter
19610X32	chr12	132657799	132658039	POLE	25817	prefilter
19610X32	chr12	132659222	132659582	POLE	96167	prefilter
19610X32	chr12	132660886	132661246	POLE	55160	prefilter
19610X32	chr12	132661465	132661745	POLE	37789	prefilter
19610X32	chr12	132663936	132664216	POLE	68027	prefilter
19610X32	chr12	132664296	132664536	POLE	68747	prefilter
19610X32	chr12	132665236	132665516	POLE	66657	prefilter
19610X32	chr12	132667435	132667715	POLE	39522	prefilter
19610X32	chr12	132668289	132669015	POLE	189090	prefilter
19610X32	chr12	132673501	132673781	POLE	51132	prefilter
19610X32	chr12	132675337	132675577	POLE	40507	prefilter
19610X32	chr12	132675657	132675897	POLE	45832	prefilter
19610X32	chr12	132676029	132676269	POLE	28941	prefilter
19610X32	chr12	132676479	132676719	POLE	35831	prefilter
19610X32	chr12	132677283	132677788	POLE	79731	prefilter
19610X32	chr12	132679434	132679714	POLE	48578	prefilter
19610X32	chr12	132679880	132680290	POLE	76059	prefilter
19610X32	chr12	132680527	132680767	POLE	40546	prefilter
19610X32	chr12	132687224	132687404	POLE	84303	prefilter
19610X32	chr13	32336150	32341310	BRCA2	1915972	prefilter
19610X32	chr13	32344485	32344725	BRCA2	66590	prefilter
19610X32	chr13	32356338	32356698	BRCA2	91872	prefilter
19610X32	chr13	32357655	32358015	BRCA2	112037	prefilter
19610X32	chr13	32362428	32362788	BRCA2	57949	prefilter
19610X32	chr13	32363116	32363596	BRCA2	161150	prefilter
19610X32	chr13	32370339	32370619	BRCA2	56496	prefilter
19610X32	chr13	32370888	32371168	BRCA2	122990	prefilter
19610X32	chr13	32379936	32380216	BRCA2	121562	prefilter
19610X32	chr13	32394571	32395051	BRCA2	95304	prefilter
19610X32	chr13	32396831	32397111	BRCA2	57925	prefilter
19610X32	chr13	48342536	48342776	RB1	152841	prefilter
19610X32	chr13	48345019	48345259	RB1	71478	prefilter
19610X32	chr13	48347754	48347934	RB1	145156	prefilter
19610X32	chr13	48348869	48349109	RB1	190217	prefilter
19610X32	chr13	48359952	48360192	RB1	185608	prefilter
19610X32	chr13	48368445	48368685	RB1	135750	prefilter
19610X32	chr13	48373328	48373568	RB1	98021	prefilter
19610X32	chr13	48376856	48377096	RB1	61206	prefilter
19610X32	chr13	48379503	48379703	RB1	48667	prefilter
19610X32	chr13	48379967	48380327	RB1	234450	prefilter
19610X32	chr13	48381183	48381539	RB1	156038	prefilter
19610X32	chr13	48452913	48453153	RB1	71743	prefilter
19610X32	chr13	48456136	48456416	RB1	61591	prefilter
19610X32	chr13	48459620	48459900	RB1	149137	prefilter
19610X32	chr13	48463663	48463903	RB1	76040	prefilter
19610X32	chr13	48464934	48465454	RB1	122229	prefilter
19610X32	chr13	48473285	48473465	RB1	57589	prefilter
19610X32	chr13	48476632	48476912	RB1	76900	prefilter
19610X32	chr13	48477289	48477469	RB1	179253	prefilter
19610X32	chr13	48479913	48480153	RB1	61408	prefilter
19610X32	chr13	108208462	108211342	LIG4	929553	prefilter
19610X32	chr14	45135925	45136645	FANCM	119231	prefilter
19610X32	chr14	45136975	45137335	FANCM	71003	prefilter
19610X32	chr14	45140550	45140790	FANCM	44932	prefilter
19610X32	chr14	45159008	45159368	FANCM	146455	prefilter
19610X32	chr14	45164282	45164642	FANCM	90872	prefilter
19610X32	chr14	45170527	45170807	FANCM	91327	prefilter
19610X32	chr14	45172992	45173272	FANCM	201876	prefilter
19610X32	chr14	45175003	45177043	FANCM	981249	prefilter
19610X32	chr14	45196059	45196659	FANCM	169609	prefilter
19610X32	chr14	45198549	45199029	FANCM	100471	prefilter
19610X32	chr14	75018764	75019044	MLH3	44848	prefilter
19610X32	chr14	75022736	75023096	MLH3	58476	prefilter
19610X32	chr14	75030482	75030762	MLH3	61265	prefilter
19610X32	chr14	75032003	75032243	MLH3	56473	prefilter
19610X32	chr14	75033334	75033574	MLH3	51796	prefilter
19610X32	chr14	75046275	75049755	MLH3	784949	prefilter
19610X32	chr14	81062063	81062303	TSHR	91434	prefilter
19610X32	chr14	81068171	81068411	TSHR	57162	prefilter
19610X32	chr14	81087871	81088111	TSHR	42561	prefilter
19610X32	chr14	81092449	81092689	TSHR	43712	prefilter
19610X32	chr14	81096553	81096793	TSHR	41069	prefilter
19610X32	chr14	81108293	81108533	TSHR	128749	prefilter
19610X32	chr14	81142865	81144425	TSHR	276834	prefilter
19610X32	chr14	95091104	95091464	DICER1	114109	prefilter
19610X32	chr14	95093782	95094262	DICER1	94617	prefilter
19610X32	chr14	95095704	95096784	DICER1	459976	prefilter
19610X32	chr14	95099717	95099997	DICER1	110712	prefilter
19610X32	chr14	95103256	95104216	DICER1	233641	prefilter
19610X32	chr14	95104978	95105338	DICER1	152574	prefilter
19610X32	chr14	95105610	95105850	DICER1	78451	prefilter
19610X32	chr14	95105952	95106312	DICER1	169087	prefilter
19610X32	chr14	95107544	95107824	DICER1	32683	prefilter
19610X32	chr14	95111246	95111526	DICER1	70879	prefilter
19610X32	chr14	95112089	95112329	DICER1	103659	prefilter
19610X32	chr14	95113018	95113298	DICER1	103971	prefilter
19610X32	chr14	95115604	95115884	DICER1	235295	prefilter
19610X32	chr14	95116334	95116814	DICER1	117896	prefilter
19610X32	chr14	95117548	95117828	DICER1	79446	prefilter
19610X32	chr14	95124132	95124732	DICER1	303001	prefilter
19610X32	chr14	95129372	95129732	DICER1	135214	prefilter
19610X32	chr14	95129985	95130265	DICER1	65005	prefilter
19610X32	chr14	95131434	95131714	DICER1	60794	prefilter
19610X32	chr14	95132416	95132776	DICER1	160797	prefilter
19610X32	chr14	95133246	95133526	DICER1	69097	prefilter
19610X32	chr14	103963007	103963247	TDRD9	44433	prefilter
19610X32	chr14	103965263	103965623	TDRD9	44819	prefilter
19610X32	chr14	103966630	103966910	TDRD9	63531	prefilter
19610X32	chr14	103970461	103970701	TDRD9	37412	prefilter
19610X32	chr14	103975291	103975651	TDRD9	57564	prefilter
19610X32	chr14	103991072	103991312	TDRD9	41505	prefilter
19610X32	chr14	103994269	103994681	TDRD9	91557	prefilter
19610X32	chr14	103995688	103995868	TDRD9	35158	prefilter
19610X32	chr14	103998556	103998796	TDRD9	62507	prefilter
19610X32	chr14	104004166	104004406	TDRD9	47392	prefilter
19610X32	chr14	104005199	104005479	TDRD9	71576	prefilter
19610X32	chr14	104006291	104006925	TDRD9	106206	prefilter
19610X32	chr14	104024504	104024744	TDRD9	31255	prefilter
19610X32	chr14	104025490	104025850	TDRD9	75610	prefilter
19610X32	chr14	104025971	104026211	TDRD9	28422	prefilter
19610X32	chr14	104026569	104027049	TDRD9	95356	prefilter
19610X32	chr15	40700992	40701272	RAD51	36434	prefilter
19610X32	chr15	40701666	40701786	RAD51	10017	prefilter
19610X32	chr15	40706115	40706355	RAD51	50405	prefilter
19610X32	chr15	40708950	40709190	RAD51	45963	prefilter
19610X32	chr15	40718732	40718972	RAD51	33593	prefilter
19610X32	chr15	40728647	40728887	RAD51	29171	prefilter
19610X32	chr15	40729429	40729709	RAD51	44129	prefilter
19610X32	chr15	40729773	40730053	RAD51	64383	prefilter
19610X32	chr15	40730975	40731255	RAD51	71842	prefilter
19610X32	chr15	66434952	66435072	MAP2K1	16684	prefilter
19610X32	chr15	66435192	66435312	MAP2K1	11998	prefilter
19610X32	chr15	66436679	66436799	MAP2K1	60867	prefilter
19610X32	chr15	66436819	66436959	MAP2K1	33482	prefilter
19610X32	chr15	66443198	66443438	MAP2K1	35319	prefilter
19610X32	chr15	66444591	66444771	MAP2K1	10835	prefilter
19610X32	chr15	66481677	66481817	MAP2K1	13718	prefilter
19610X32	chr15	66481837	66481957	MAP2K1	9680	prefilter
19610X32	chr15	66484910	66485030	MAP2K1	175	prefilter
19610X32	chr15	66485150	66485270	MAP2K1	4621	prefilter
19610X32	chr15	66487140	66487380	MAP2K1	14273	prefilter
19610X32	chr15	66489125	66489365	MAP2K1	13995	prefilter
19610X32	chr15	66489650	66489830	MAP2K1	5667	prefilter
19610X32	chr15	66490437	66490557	MAP2K1	2722	prefilter
19610X32	chr15	89247569	89247809	FANCI	77056	prefilter
19610X32	chr15	89258620	89258860	FANCI	66010	prefilter
19610X32	chr15	89260638	89260918	FANCI	48799	prefilter
19610X32	chr15	89261523	89261939	FANCI	77784	prefilter
19610X32	chr15	89263349	89263529	FANCI	31993	prefilter
19610X32	chr15	89263824	89264104	FANCI	78574	prefilter
19610X32	chr15	89264444	89264684	FANCI	58646	prefilter
19610X32	chr15	89268322	89268602	FANCI	70875	prefilter
19610X32	chr15	89273303	89273543	FANCI	43853	prefilter
19610X32	chr15	89274096	89274376	FANCI	67868	prefilter
19610X32	chr15	89276621	89276981	FANCI	50788	prefilter
19610X32	chr15	89278610	89278850	FANCI	66125	prefilter
19610X32	chr15	89281095	89281375	FANCI	81381	prefilter
19610X32	chr15	89281680	89281920	FANCI	40894	prefilter
19610X32	chr15	89283073	89283313	FANCI	42878	prefilter
19610X32	chr15	89285017	89285297	FANCI	63758	prefilter
19610X32	chr15	89290127	89290367	FANCI	56035	prefilter
19610X32	chr15	89291543	89291783	FANCI	85906	prefilter
19610X32	chr15	89292596	89293142	FANCI	152110	prefilter
19610X32	chr15	89293735	89294095	FANCI	70309	prefilter
19610X32	chr15	89294824	89295184	FANCI	48354	prefilter
19610X32	chr15	89299703	89300063	FANCI	60681	prefilter
19610X32	chr15	89300222	89300462	FANCI	69095	prefilter
19610X32	chr15	89301264	89301504	FANCI	35075	prefilter
19610X32	chr15	89303799	89303979	FANCI	21113	prefilter
19610X32	chr15	89305038	89305495	FANCI	68823	prefilter
19610X32	chr15	89305531	89305771	FANCI	40629	prefilter
19610X32	chr15	89305920	89306280	FANCI	52891	prefilter
19610X32	chr15	89307394	89307754	FANCI	33329	prefilter
19610X32	chr15	89312818	89313058	FANCI	42686	prefilter
19610X32	chr15	89314539	89314779	FANCI	35523	prefilter
19610X32	chr15	89315215	89315455	FANCI	34085	prefilter
19610X32	chr16	79322	79802	MPG	72038	prefilter
19610X32	chr16	82974	83334	MPG	51511	prefilter
19610X32	chr16	85287	85887	MPG	94000	prefilter
19610X32	chr16	2090197	2090909	PKD1	116967	prefilter
19610X32	chr16	2091029	2091149	PKD1	30846	prefilter
19610X32	chr16	2091330	2091450	PKD1	31326	prefilter
19610X32	chr16	2091570	2091690	PKD1	14673	prefilter
19610X32	chr16	2091703	2092257	PKD1	129311	prefilter
19610X32	chr16	2092416	2092656	PKD1	37996	prefilter
19610X32	chr16	2092883	2093163	PKD1	47947	prefilter
19610X32	chr16	89739395	89739635	FANCA	52818	prefilter
19610X32	chr16	89739926	89740166	FANCA	41059	prefilter
19610X32	chr16	89740715	89740955	FANCA	40299	prefilter
19610X32	chr16	89742729	89743009	FANCA	47558	prefilter
19610X32	chr16	89782934	89783174	FANCA	61366	prefilter
19610X32	chr16	89784789	89785029	FANCA	34296	prefilter
19610X32	chr16	89791329	89791609	FANCA	41890	prefilter
19610X32	chr16	89791857	89792137	FANCA	36820	prefilter
19610X32	chr16	89792389	89792629	FANCA	36801	prefilter
19610X32	chr16	89795842	89796082	FANCA	31263	prefilter
19610X32	chr16	89799079	89799319	FANCA	61132	prefilter
19610X32	chr16	89799531	89799711	FANCA	21067	prefilter
19610X32	chr16	89803180	89803420	FANCA	63163	prefilter
19610X32	chr16	89805216	89805456	FANCA	47881	prefilter
19610X32	chr16	89808210	89808450	FANCA	39079	prefilter
19610X32	chr16	89810634	89810874	FANCA	40535	prefilter
19610X32	chr17	31248974	31249214	NF1	55598	prefilter
19610X32	chr17	31252849	31253089	NF1	157643	prefilter
19610X32	chr17	31258283	31258423	NF1	32487	prefilter
19610X32	chr17	31325736	31326336	NF1	153216	prefilter
19610X32	chr17	31327429	31327909	NF1	108727	prefilter
19610X32	chr17	31330217	31330577	NF1	84596	prefilter
19610X32	chr17	41837849	41838209	KLHL10	72445	prefilter
19610X32	chr17	41841707	41842427	KLHL10	115174	prefilter
19610X32	chr17	41845014	41845854	KLHL10	158616	prefilter
19610X32	chr17	41847195	41847475	KLHL10	51036	prefilter
19610X32	chr17	41847818	41848418	KLHL10	93153	prefilter
19610X32	chr17	42322208	42322568	STAT3	58409	prefilter
19610X32	chr17	42322933	42323213	STAT3	37798	prefilter
19610X32	chr17	42324892	42325132	STAT3	31446	prefilter
19610X32	chr17	42326037	42326277	STAT3	25010	prefilter
19610X32	chr17	42329348	42329851	STAT3	95664	prefilter
19610X32	chr17	42331411	42331591	STAT3	32175	prefilter
19610X32	chr17	42333599	42334110	STAT3	118525	prefilter
19610X32	chr17	42337370	42337650	STAT3	71871	prefilter
19610X32	chr17	42337690	42337930	STAT3	208034	prefilter
19610X32	chr17	42338651	42338891	STAT3	52461	prefilter
19610X32	chr17	42339241	42339481	STAT3	37279	prefilter
19610X32	chr17	42345488	42345728	STAT3	71313	prefilter
19610X32	chr17	42346501	42346781	STAT3	53921	prefilter
19610X32	chr17	42348312	42348592	STAT3	29204	prefilter
19610X32	chr17	43045681	43045881	BRCA1	38085	prefilter
19610X32	chr17	43047553	43047793	BRCA1	25896	prefilter
19610X32	chr17	43049037	43049277	BRCA1	31180	prefilter
19610X32	chr17	43051000	43051180	BRCA1	42174	prefilter
19610X32	chr17	43056973	43057213	BRCA1	46168	prefilter
19610X32	chr17	43063263	43063443	BRCA1	21057	prefilter
19610X32	chr17	43063792	43064032	BRCA1	58013	prefilter
19610X32	chr17	43067531	43067771	BRCA1	43760	prefilter
19610X32	chr17	43070843	43071323	BRCA1	110163	prefilter
19610X32	chr17	43076411	43076691	BRCA1	50647	prefilter
19610X32	chr17	43082309	43082669	BRCA1	75665	prefilter
19610X32	chr17	43090868	43091108	BRCA1	46878	prefilter
19610X32	chr17	43091347	43094947	BRCA1	702668	prefilter
19610X32	chr17	43099707	43099947	BRCA1	37949	prefilter
19610X32	chr17	43104051	43104331	BRCA1	63120	prefilter
19610X32	chr17	43104792	43105032	BRCA1	67987	prefilter
19610X32	chr17	43106374	43106614	BRCA1	32774	prefilter
19610X32	chr17	43115662	43115842	BRCA1	21706	prefilter
19610X32	chr17	43123996	43124116	BRCA1	33169	prefilter
19610X32	chr17	51155577	51155857	NME1	45750	prefilter
19610X32	chr17	51159910	51160150	NME1	35640	prefilter
19610X32	chr17	51161096	51161336	NME1	47114	prefilter
19610X32	chr17	51161665	51161905	NME1	63395	prefilter
19610X32	chr17	58602315	58602675	TEX14	50230	prefilter
19610X32	chr17	58604913	58605193	TEX14	36225	prefilter
19610X32	chr17	58611070	58611430	TEX14	56514	prefilter
19610X32	chr17	58613342	58613622	TEX14	48642	prefilter
19610X32	chr17	58615168	58615408	TEX14	31636	prefilter
19610X32	chr17	58616109	58616389	TEX14	54991	prefilter
19610X32	chr17	58622749	58623109	TEX14	46722	prefilter
19610X32	chr17	58630377	58630617	TEX14	59870	prefilter
19610X32	chr17	58651793	58652073	TEX14	39249	prefilter
19610X32	chr17	60600410	60600590	PPM1D	65477	prefilter
19610X32	chr17	60600710	60600950	PPM1D	67290	prefilter
19610X32	chr17	60623455	60623815	PPM1D	65435	prefilter
19610X32	chr17	60633775	60634055	PPM1D	54146	prefilter
19610X32	chr17	60647807	60648167	PPM1D	137962	prefilter
19610X32	chr17	60656480	60656960	PPM1D	111735	prefilter
19610X32	chr17	60662913	60663633	PPM1D	145475	prefilter
19610X32	chr17	75778678	75778866	H3-3B	35424	prefilter
19610X32	chr17	75778906	75779110	H3-3B	68374	prefilter
19610X32	chr17	75779130	75779250	H3-3B	12491	prefilter
19610X32	chr18	51046931	51047411	SMAD4	184137	prefilter
19610X32	chr18	51048640	51048920	SMAD4	134969	prefilter
19610X32	chr18	51065414	51065654	SMAD4	76667	prefilter
19610X32	chr18	51066923	51067283	SMAD4	105485	prefilter
19610X32	chr18	51076567	51076847	SMAD4	103422	prefilter
19610X32	chr18	51078212	51078492	SMAD4	76755	prefilter
19610X32	chr19	1206836	1207218	STK11	114781	prefilter
19610X32	chr19	1218338	1218578	STK11	60048	prefilter
19610X32	chr19	1219248	1219428	STK11	21589	prefilter
19610X32	chr19	1220304	1220793	STK11	117175	prefilter
19610X32	chr19	1221201	1221441	STK11	35237	prefilter
19610X32	chr19	1221887	1222067	STK11	43726	prefilter
19610X32	chr19	1222916	1223278	STK11	61398	prefilter
19610X32	chr19	4090654	4090774	MAP2K2	24309	prefilter
19610X32	chr19	4094385	4094565	MAP2K2	29486	prefilter
19610X32	chr19	4095298	4095538	MAP2K2	27594	prefilter
19610X32	chr19	4097191	4097431	MAP2K2	70958	prefilter
19610X32	chr19	4099367	4099487	MAP2K2	11955	prefilter
19610X32	chr19	4100941	4101061	MAP2K2	16885	prefilter
19610X32	chr19	4101101	4101344	MAP2K2	34696	prefilter
19610X32	chr19	4102294	4102534	MAP2K2	53608	prefilter
19610X32	chr19	4110442	4110562	MAP2K2	30897	prefilter
19610X32	chr19	4110602	4110722	MAP2K2	40436	prefilter
19610X32	chr19	4117344	4117464	MAP2K2	25156	prefilter
19610X32	chr19	4117584	4117704	MAP2K2	9000	prefilter
19610X32	chr19	14093530	14093890	PRKACA	61016	prefilter
19610X32	chr19	14097282	14097422	PRKACA	20416	prefilter
19610X32	chr19	14097442	14097967	PRKACA	143263	prefilter
19610X32	chr19	14100747	14100987	PRKACA	41438	prefilter
19610X32	chr19	14102745	14102985	PRKACA	54846	prefilter
19610X32	chr19	14106684	14106964	PRKACA	42083	prefilter
19610X32	chr19	43543330	43543769	XRCC1	82114	prefilter
19610X32	chr19	43544069	43544309	XRCC1	46447	prefilter
19610X32	chr19	43545747	43546027	XRCC1	35702	prefilter
19610X32	chr19	43551509	43551749	XRCC1	38189	prefilter
19610X32	chr19	43551906	43552386	XRCC1	87714	prefilter
19610X32	chr19	43553526	43553766	XRCC1	28028	prefilter
19610X32	chr19	43554585	43554865	XRCC1	62312	prefilter
19610X32	chr19	43560845	43561085	XRCC1	63169	prefilter
19610X32	chr19	43574836	43575076	XRCC1	34361	prefilter
19610X32	chr19	43575343	43575523	XRCC1	42950	prefilter
19610X32	chr19	45409611	45409791	ERCC1	17360	prefilter
19610X32	chr19	45413588	45413828	ERCC1	57062	prefilter
19610X32	chr19	45413878	45414118	ERCC1	50433	prefilter
19610X32	chr19	45414790	45415030	ERCC1	26987	prefilter
19610X32	chr19	45416739	45416979	ERCC1	28444	prefilter
19610X32	chr19	45419027	45419267	ERCC1	31188	prefilter
19610X32	chr19	45420255	45420495	ERCC1	61653	prefilter
19610X32	chr19	45421105	45421465	ERCC1	79957	prefilter
19610X32	chr19	45423202	45423442	ERCC1	24589	prefilter
19610X32	chr19	50398772	50399132	POLD1	58725	prefilter
19610X32	chr19	50399307	50399547	POLD1	42614	prefilter
19610X32	chr19	50401711	50402816	POLD1	264791	prefilter
19610X32	chr19	50402956	50403316	POLD1	46391	prefilter
19610X32	chr19	50403425	50403665	POLD1	62343	prefilter
19610X32	chr19	50406112	50406582	POLD1	70412	prefilter
19610X32	chr19	50406898	50407491	POLD1	116127	prefilter
19610X32	chr19	50408723	50408963	POLD1	49353	prefilter
19610X32	chr19	50409058	50409298	POLD1	37201	prefilter
19610X32	chr19	50409452	50409572	POLD1	18647	prefilter
19610X32	chr19	50409672	50409792	POLD1	9708	prefilter
19610X32	chr19	50413353	50413593	POLD1	80083	prefilter
19610X32	chr19	50413670	50413950	POLD1	145292	prefilter
19610X32	chr19	50414722	50415022	POLD1	134538	prefilter
19610X32	chr19	50415340	50415895	POLD1	85328	prefilter
19610X32	chr19	50416322	50416786	POLD1	70966	prefilter
19610X32	chr19	50416977	50417337	POLD1	69578	prefilter
19610X32	chr19	50417773	50418013	POLD1	30580	prefilter
19610X32	chr19	57231948	57232308	AURKC	75071	prefilter
19610X32	chr19	57232473	57232753	AURKC	67655	prefilter
19610X32	chr19	57233394	57233674	AURKC	35163	prefilter
19610X32	chr19	57234791	57235510	AURKC	106271	prefilter
19610X32	chr20	59864231	59864471	SYCP2	164146	prefilter
19610X32	chr20	59865326	59865732	SYCP2	313060	prefilter
19610X32	chr20	59865746	59865926	SYCP2	300394	prefilter
19610X32	chr20	59866222	59866662	SYCP2	635246	prefilter
19610X32	chr20	59867639	59867919	SYCP2	168980	prefilter
19610X32	chr20	59868760	59869000	SYCP2	107981	prefilter
19610X32	chr20	59901596	59901876	SYCP2	137815	prefilter
19610X32	chr20	59907274	59907514	SYCP2	103338	prefilter
19610X32	chr20	59911677	59911917	SYCP2	157036	prefilter
19610X32	chr20	59912305	59912485	SYCP2	57584	prefilter
19610X32	chr20	59915387	59915627	SYCP2	82520	prefilter
19610X32	chr20	59916408	59916648	SYCP2	160309	prefilter
19610X32	chr20	59919080	59919260	SYCP2	102202	prefilter
19610X32	chr20	59919425	59919665	SYCP2	146480	prefilter
19610X32	chr20	59920283	59920563	SYCP2	151608	prefilter
19610X32	chr20	59921241	59921521	SYCP2	223379	prefilter
19610X32	chr22	24719411	24719651	PIWIL3	49643	prefilter
19610X32	chr22	24719681	24719961	PIWIL3	69447	prefilter
19610X32	chr22	24723052	24723332	PIWIL3	54854	prefilter
19610X32	chr22	24724822	24725102	PIWIL3	45604	prefilter
19610X32	chr22	24725360	24725600	PIWIL3	47366	prefilter
19610X32	chr22	24727881	24728469	PIWIL3	113514	prefilter
19610X32	chr22	24749342	24749582	PIWIL3	41328	prefilter
19610X32	chr22	24749616	24749896	PIWIL3	62144	prefilter
19610X32	chr22	24751322	24751562	PIWIL3	28545	prefilter
19610X32	chr22	24753935	24754295	PIWIL3	38463	prefilter
19610X32	chr22	41699445	41699805	MEI1	106963	prefilter
19610X32	chr22	41703252	41703532	MEI1	48537	prefilter
19610X32	chr22	41705439	41705619	MEI1	14748	prefilter
19610X32	chr22	41713918	41714158	MEI1	56045	prefilter
19610X32	chr22	41715973	41716213	MEI1	27944	prefilter
19610X32	chr22	41717992	41718352	MEI1	51659	prefilter
19610X32	chr22	41723868	41724148	MEI1	65468	prefilter
19610X32	chr22	41729602	41729842	MEI1	23948	prefilter
19610X32	chr22	41730459	41730699	MEI1	32418	prefilter
19610X32	chr22	41732174	41732676	MEI1	67517	prefilter
19610X32	chr22	41743017	41743257	MEI1	28421	prefilter
19610X32	chr22	41744898	41745138	MEI1	39974	prefilter
19610X32	chr22	41745815	41746095	MEI1	44813	prefilter
19610X32	chr22	41748042	41748282	MEI1	44831	prefilter
19610X32	chr22	41752501	41752741	MEI1	40033	prefilter
19610X32	chr22	41753877	41754117	MEI1	32376	prefilter
19610X32	chr22	41758269	41758629	MEI1	43442	prefilter
19610X32	chr22	41763107	41763387	MEI1	31924	prefilter
19610X32	chr22	41770583	41771063	MEI1	86559	prefilter
19610X32	chr22	41776004	41776364	MEI1	68051	prefilter
19610X32	chr22	41778640	41778880	MEI1	54196	prefilter
19610X32	chr22	41781219	41781459	MEI1	39729	prefilter
19610X32	chr22	41781585	41781945	MEI1	45728	prefilter
19610X32	chr22	41784259	41784499	MEI1	29816	prefilter
19610X32	chr22	41784515	41784875	MEI1	35102	prefilter
19610X32	chr22	41793749	41793989	MEI1	28692	prefilter
19610X32	chr22	41794304	41794544	MEI1	30855	prefilter
19610X32	chr22	41795416	41795616	MEI1	20496	prefilter
19610X32	chr22	41795671	41795911	MEI1	35281	prefilter
19610X32	chr22	41799185	41799365	MEI1	48765	prefilter
19610X32	chrX	67545054	67545294	AR	26324	prefilter
19610X32	chrX	67545354	67546494	AR	84289	prefilter
19610X32	chrX	67546614	67546854	AR	13325	prefilter
19610X32	chrX	67643191	67643471	AR	30641	prefilter
19610X32	chrX	67685948	67686188	AR	60246	prefilter
19610X32	chrX	67711305	67711785	AR	46042	prefilter
19610X32	chrX	67717410	67717690	AR	22180	prefilter
19610X32	chrX	67721758	67722038	AR	27083	prefilter
19610X32	chrX	67722765	67723045	AR	24953	prefilter
19610X32	chrX	67723622	67723902	AR	24032	prefilter
19610X32	chrX	70670305	70670585	TEX11	52854	prefilter
19610X32	chrX	70678726	70678966	TEX11	129756	prefilter
19610X32	chrX	70682609	70682889	TEX11	60157	prefilter
19610X32	chrX	70722537	70722777	TEX11	30307	prefilter
19610X32	chrX	70725182	70725422	TEX11	34683	prefilter
19610X32	chrX	70740628	70740868	TEX11	32313	prefilter
19610X32	chrX	70744102	70744282	TEX11	23202	prefilter
19610X32	chrX	70806627	70806867	TEX11	27923	prefilter
19610X32	chrX	70833433	70833673	TEX11	26685	prefilter
19610X32	chrX	70852973	70853213	TEX11	22311	prefilter
19610X32	chrX	126551134	126551254	DCAF12L1	9204	prefilter
19610X32	chrX	126551314	126551734	DCAF12L1	37343	prefilter
19610X32	chrX	126552154	126552274	DCAF12L1	9888	prefilter
19610X32	chrX	126552394	126552514	DCAF12L1	13239	prefilter
19610X32	chrX	133025411	133028291	USP26	258117	prefilter
19610X32	chrY	12815994	12816114	USP9Y	10945	prefilter
19610X32	chrY	12816174	12816414	USP9Y	20698	prefilter
19610X32	chrY	12818335	12818515	USP9Y	29072	prefilter
19610X32	chrY	12818635	12818755	USP9Y	308	prefilter
19610X32	chrY	12833594	12833774	USP9Y	18380	prefilter
19610X32	chrY	12833834	12833954	USP9Y	8210	prefilter
19610X32	chrY	12837841	12837981	USP9Y	15039	prefilter
19610X32	chrY	12838001	12838121	USP9Y	29496	prefilter
19610X32	chrY	12839759	12839939	USP9Y	21873	prefilter
19610X32	chrY	12839999	12840239	USP9Y	29967	prefilter
19610X32	chrY	12840299	12840419	USP9Y	35985	prefilter
19610X32	chrY	12840539	12840719	USP9Y	16511	prefilter
19610X32	chrY	12842172	12842532	USP9Y	101017	prefilter
19610X32	chrY	12842988	12843128	USP9Y	67719	prefilter
19610X32	chrY	12843148	12843268	USP9Y	25705	prefilter
19610X32	chrY	12846245	12846605	USP9Y	46338	prefilter
19610X32	chrY	12846863	12846983	USP9Y	22637	prefilter
19610X32	chrY	12847163	12847403	USP9Y	35881	prefilter
19610X32	chrY	12856278	12856418	USP9Y	17253	prefilter
19610X32	chrY	12856438	12856558	USP9Y	9687	prefilter
19610X32	chrY	12856559	12856679	USP9Y	12512	prefilter
19610X32	chrY	12856859	12856979	USP9Y	31271	prefilter
19610X32	chrY	12913645	12913925	DDX3Y	23727	prefilter
19610X32	chrY	12914486	12914726	DDX3Y	33553	prefilter
19610X32	chrY	12914813	12915147	DDX3Y	40625	prefilter
19610X32	chrY	12915207	12915327	DDX3Y	12203	prefilter
19610X32	chrY	12915562	12915682	DDX3Y	10474	prefilter
19610X32	chrY	12915722	12915935	DDX3Y	43883	prefilter
19610X32	chrY	12915975	12916095	DDX3Y	11193	prefilter
19610X32	chrY	12916171	12916291	DDX3Y	6023	prefilter
19610X32	chrY	12916351	12916695	DDX3Y	133642	prefilter
19610X32	chr1	84597127	84599527	neutral_region	431466	prefilter
19610X32	chr2	40162767	40165167	neutral_region	445450	prefilter
19610X32	chr4	22386244	22388644	neutral_region	535297	prefilter
19610X32	chr6	155239014	155241414	neutral_region	363442	prefilter
19610X32	chr7	11732774	11735174	neutral_region	929392	prefilter
19610X32	chr8	51513056	51515456	neutral_region	515386	prefilter
19610X32	chr9	23709463	23711863	neutral_region	546626	prefilter
19610X32	chr10	128969037	128971437	neutral_region	388060	prefilter
19610X32	chr11	108510787	108513187	neutral_region	414896	prefilter
19610X32	chr12	114115043	114117443	neutral_region	280619	prefilter
19610X32	chr13	75803912	75806312	neutral_region	488787	prefilter
19610X32	chr14	74661755	74664155	neutral_region	321167	prefilter
19610X32	chr15	46089737	46092137	neutral_region	445848	prefilter
19610X32	chr16	51754103	51756503	neutral_region	346695	prefilter
19610X32	chr17	70672726	70675126	neutral_region	535420	prefilter
19610X32	chr18	5749264	5751664	neutral_region	403839	prefilter
19610X32	chr19	31831021	31833421	neutral_region	474896	prefilter
19610X32	chr20	24153684	24156084	neutral_region	348420	prefilter
19610X32	chr21	23665976	23668376	neutral_region	1203017	prefilter
19610X32	chr22	48262370	48264770	neutral_region	333857	prefilter
19610X33	chr1	45330446	45330626	MUTYH	1339130	prefilter
19610X33	chr1	45331118	45333253	MUTYH	23448380	prefilter
19610X33	chr1	45333328	45333688	MUTYH	4105891	prefilter
19610X33	chr1	45334311	45334591	MUTYH	2733190	prefilter
19610X33	chr1	45338101	45338281	MUTYH	1401339	prefilter
19610X33	chr1	75806881	75807241	MSH4	1767518	prefilter
19610X33	chr1	75810632	75810872	MSH4	1235206	prefilter
19610X33	chr1	75814958	75815198	MSH4	1827352	prefilter
19610X33	chr1	75816279	75816639	MSH4	767415	prefilter
19610X33	chr1	75822315	75822675	MSH4	1343799	prefilter
19610X33	chr1	75848122	75848362	MSH4	1080443	prefilter
19610X33	chr1	75867431	75867671	MSH4	1163018	prefilter
19610X33	chr1	75876848	75877088	MSH4	978018	prefilter
19610X33	chr1	75878053	75878413	MSH4	1721014	prefilter
19610X33	chr1	75878920	75879200	MSH4	1523143	prefilter
19610X33	chr1	75879981	75880221	MSH4	1195221	prefilter
19610X33	chr1	75881168	75881448	MSH4	884706	prefilter
19610X33	chr1	75883541	75883901	MSH4	2533086	prefilter
19610X33	chr1	75889190	75889430	MSH4	1119658	prefilter
19610X33	chr1	75890620	75890900	MSH4	1248422	prefilter
19610X33	chr1	75897814	75898174	MSH4	1316230	prefilter
19610X33	chr1	75899542	75899782	MSH4	1159975	prefilter
19610X33	chr1	100352889	100353069	CDC14A	1239689	prefilter
19610X33	chr1	100353687	100353927	CDC14A	1382873	prefilter
19610X33	chr1	100377463	100377703	CDC14A	1385620	prefilter
19610X33	chr1	100390658	100390898	CDC14A	1295515	prefilter
19610X33	chr1	100424141	100424381	CDC14A	1903767	prefilter
19610X33	chr1	100439845	100440085	CDC14A	1534896	prefilter
19610X33	chr1	100462586	100462946	CDC14A	2643559	prefilter
19610X33	chr1	100467885	100468165	CDC14A	2136593	prefilter
19610X33	chr1	226064275	226064395	H3-3A	317360	prefilter
19610X33	chr1	226064435	226064555	H3-3A	333703	prefilter
19610X33	chr1	226065536	226065712	H3-3A	1198904	prefilter
19610X33	chr1	226065752	226066016	H3-3A	1774951	prefilter
19610X33	chr1	226071273	226071393	H3-3A	166417	prefilter
19610X33	chr1	241850326	241850686	EXO1	1588185	prefilter
19610X33	chr1	241852231	241852471	EXO1	1392311	prefilter
19610X33	chr1	241853279	241853559	EXO1	2123886	prefilter
19610X33	chr1	241857273	241857553	EXO1	2094334	prefilter
19610X33	chr1	241858432	241858792	EXO1	2625662	prefilter
19610X33	chr1	241878686	241879406	EXO1	5496544	prefilter
19610X33	chr1	241885230	241885590	EXO1	1950480	prefilter
19610X33	chr1	241889391	241889671	EXO1	1904677	prefilter
19610X33	chr1	243505173	243505413	AKT3	0	prefilter
19610X33	chr1	243512255	243512495	AKT3	0	prefilter
19610X33	chr1	243545433	243545673	AKT3	0	prefilter
19610X33	chr1	243552596	243553076	AKT3	0	prefilter
19610X33	chr1	243563584	243563984	AKT3	0	prefilter
19610X33	chr1	243572787	243573187	AKT3	0	prefilter
19610X33	chr1	243613585	243613825	AKT3	0	prefilter
19610X33	chr1	243615008	243615248	AKT3	0	prefilter
19610X33	chr1	243637476	243637876	AKT3	0	prefilter
19610X33	chr1	243645765	243646165	AKT3	0	prefilter
19610X33	chr1	243664707	243664947	AKT3	0	prefilter
19610X33	chr1	243695453	243695853	AKT3	0	prefilter
19610X33	chr1	243843057	243843237	AKT3	0	prefilter
19610X33	chr2	25234169	25234489	DNMT3A	2531767	prefilter
19610X33	chr2	25240236	25240516	DNMT3A	2732773	prefilter
19610X33	chr2	25240585	25240785	DNMT3A	1925799	prefilter
19610X33	chr2	25241494	25241774	DNMT3A	2733498	prefilter
19610X33	chr2	25243840	25244040	DNMT3A	1577068	prefilter
19610X33	chr2	25244496	25244696	DNMT3A	1772064	prefilter
19610X33	chr2	25245152	25245432	DNMT3A	2688952	prefilter
19610X33	chr2	25245942	25246374	DNMT3A	4123188	prefilter
19610X33	chr2	25247004	25247204	DNMT3A	1770942	prefilter
19610X33	chr2	25247530	25247810	DNMT3A	2576693	prefilter
19610X33	chr2	25282336	25282816	DNMT3A	3786234	prefilter
19610X33	chr2	25300071	25300311	DNMT3A	2320639	prefilter
19610X33	chr2	25313828	25314068	DNMT3A	1889678	prefilter
19610X33	chr2	38997159	38997519	SOS1	1353449	prefilter
19610X33	chr2	39006350	39006590	SOS1	1489362	prefilter
19610X33	chr2	39006932	39007292	SOS1	2271846	prefilter
19610X33	chr2	39010523	39010763	SOS1	1308774	prefilter
19610X33	chr2	39012057	39012417	SOS1	2351905	prefilter
19610X33	chr2	39013391	39013631	SOS1	2040015	prefilter
19610X33	chr2	39013788	39014068	SOS1	2430628	prefilter
19610X33	chr2	39014685	39014925	SOS1	1116434	prefilter
19610X33	chr2	39022477	39023317	SOS1	7656725	prefilter
19610X33	chr2	39023933	39024213	SOS1	1830735	prefilter
19610X33	chr2	39035141	39035565	SOS1	3094535	prefilter
19610X33	chr2	39051075	39051355	SOS1	1828529	prefilter
19610X33	chr2	39054538	39054898	SOS1	1635021	prefilter
19610X33	chr2	39056604	39056964	SOS1	2356653	prefilter
19610X33	chr2	39058598	39058878	SOS1	1692438	prefilter
19610X33	chr2	39067550	39067830	SOS1	1588735	prefilter
19610X33	chr2	47403117	47403477	MSH2	2254597	prefilter
19610X33	chr2	47408338	47408618	MSH2	960154	prefilter
19610X33	chr2	47409993	47410473	MSH2	3439068	prefilter
19610X33	chr2	47412347	47412627	MSH2	1548886	prefilter
19610X33	chr2	47414203	47414483	MSH2	688912	prefilter
19610X33	chr2	47416222	47416502	MSH2	1996254	prefilter
19610X33	chr2	47429661	47430021	MSH2	2045956	prefilter
19610X33	chr2	47445482	47445722	MSH2	1531918	prefilter
19610X33	chr2	47462952	47463232	MSH2	1571943	prefilter
19610X33	chr2	47466593	47466873	MSH2	1512217	prefilter
19610X33	chr2	47470893	47471133	MSH2	1310347	prefilter
19610X33	chr2	47474907	47475387	MSH2	2786856	prefilter
19610X33	chr2	47476289	47476649	MSH2	3058463	prefilter
19610X33	chr2	47478155	47478635	MSH2	3801562	prefilter
19610X33	chr2	47480603	47480963	MSH2	2699244	prefilter
19610X33	chr2	47790845	47791205	MSH6	2856842	prefilter
19610X33	chr2	47795798	47796158	MSH6	3010503	prefilter
19610X33	chr2	47798503	47801263	MSH6	28252177	prefilter
19610X33	chr2	47803312	47803792	MSH6	3714634	prefilter
19610X33	chr2	47804848	47805088	MSH6	1810799	prefilter
19610X33	chr2	47805542	47805782	MSH6	1752918	prefilter
19610X33	chr2	47806141	47806731	MSH6	4749969	prefilter
19610X33	chr2	74558656	74558936	M1AP	2616921	prefilter
19610X33	chr2	74559613	74559793	M1AP	1554286	prefilter
19610X33	chr2	74560081	74560361	M1AP	2972017	prefilter
19610X33	chr2	74562140	74562500	M1AP	3620672	prefilter
19610X33	chr2	74575368	74575648	M1AP	2687561	prefilter
19610X33	chr2	74576357	74576717	M1AP	3379487	prefilter
19610X33	chr2	74581580	74581940	M1AP	1462617	prefilter
19610X33	chr2	74606959	74607319	M1AP	2532356	prefilter
19610X33	chr2	74614876	74615236	M1AP	2695016	prefilter
19610X33	chr2	74639975	74640335	M1AP	3059479	prefilter
19610X33	chr2	189791735	189792015	PMS1	2228502	prefilter
19610X33	chr2	189795680	189796040	PMS1	2331681	prefilter
19610X33	chr2	189805583	189805823	PMS1	1671641	prefilter
19610X33	chr2	189843902	189844142	PMS1	1533960	prefilter
19610X33	chr2	189852576	189852856	PMS1	1955934	prefilter
19610X33	chr2	189853870	189855223	PMS1	10306728	prefilter
19610X33	chr2	189857404	189857584	PMS1	723036	prefilter
19610X33	chr2	189863625	189864345	PMS1	4812507	prefilter
19610X33	chr2	189867724	189868004	PMS1	1878828	prefilter
19610X33	chr2	189873396	189873756	PMS1	1794195	prefilter
19610X33	chr3	9750215	9750495	OGG1	2259075	prefilter
19610X33	chr3	9750828	9751308	OGG1	5185392	prefilter
19610X33	chr3	9751679	9752039	OGG1	3707455	prefilter
19610X33	chr3	9754614	9754974	OGG1	3131898	prefilter
19610X33	chr3	9756406	9756686	OGG1	2541839	prefilter
19610X33	chr3	10141837	10142017	VHL	860874	prefilter
19610X33	chr3	10142077	10142257	VHL	924545	prefilter
19610X33	chr3	10146435	10146715	VHL	1555452	prefilter
19610X33	chr3	10149694	10149814	VHL	627112	prefilter
19610X33	chr3	10149874	10150054	VHL	1105357	prefilter
19610X33	chr3	12584447	12584727	RAF1	2822276	prefilter
19610X33	chr3	12584774	12585327	RAF1	6471130	prefilter
19610X33	chr3	12585620	12585860	RAF1	2052949	prefilter
19610X33	chr3	12587524	12587704	RAF1	838040	prefilter
19610X33	chr3	12590706	12590826	RAF1	917003	prefilter
19610X33	chr3	12590886	12591066	RAF1	1737645	prefilter
19610X33	chr3	12591630	12591870	RAF1	2159211	prefilter
19610X33	chr3	12599629	12599869	RAF1	1700184	prefilter
19610X33	chr3	12604072	12604352	RAF1	2389668	prefilter
19610X33	chr3	12608704	12608984	RAF1	2562964	prefilter
19610X33	chr3	12609164	12609404	RAF1	2300988	prefilter
19610X33	chr3	12611886	12612126	RAF1	1892455	prefilter
19610X33	chr3	12618438	12618798	RAF1	2372608	prefilter
19610X33	chr3	16595349	16595469	DAZL	368717	prefilter
19610X33	chr3	16596899	16597139	DAZL	833553	prefilter
19610X33	chr3	16597425	16597545	DAZL	293897	prefilter
19610X33	chr3	16597952	16598072	DAZL	310823	prefilter
19610X33	chr3	16598385	16598525	DAZL	708108	prefilter
19610X33	chr3	16598605	16598725	DAZL	141484	prefilter
19610X33	chr3	36993485	36993725	MLH1	1856297	prefilter
19610X33	chr3	36996544	36996784	MLH1	1637304	prefilter
19610X33	chr3	37000884	37001124	MLH1	1336116	prefilter
19610X33	chr3	37004317	37004557	MLH1	1688106	prefilter
19610X33	chr3	37006907	37007147	MLH1	1406436	prefilter
19610X33	chr3	37011935	37012175	MLH1	1660273	prefilter
19610X33	chr3	37014368	37014608	MLH1	1676283	prefilter
19610X33	chr3	37017432	37017672	MLH1	2484849	prefilter
19610X33	chr3	37020246	37020526	MLH1	2346143	prefilter
19610X33	chr3	37028718	37028998	MLH1	1885127	prefilter
19610X33	chr3	37040120	37040360	MLH1	1858928	prefilter
19610X33	chr3	37042179	37042419	MLH1	1713736	prefilter
19610X33	chr3	37047421	37047781	MLH1	2508940	prefilter
19610X33	chr3	37048443	37048683	MLH1	2133738	prefilter
19610X33	chr3	37048840	37049080	MLH1	2134677	prefilter
19610X33	chr3	37050388	37050748	MLH1	3039184	prefilter
19610X33	chr3	41224446	41224833	CTNNB1	3283362	prefilter
19610X33	chr3	41225273	41225940	CTNNB1	6495765	prefilter
19610X33	chr3	41227140	41227420	CTNNB1	1985991	prefilter
19610X33	chr3	41233272	41233938	CTNNB1	6827491	prefilter
19610X33	chr3	41235663	41235903	CTNNB1	1962112	prefilter
19610X33	chr3	41236284	41236564	CTNNB1	2615937	prefilter
19610X33	chr3	50093657	50093937	RBM5	1895021	prefilter
19610X33	chr3	50099896	50100136	RBM5	1563780	prefilter
19610X33	chr3	50100448	50100688	RBM5	1988060	prefilter
19610X33	chr3	50103004	50103244	RBM5	1393556	prefilter
19610X33	chr3	50104158	50104398	RBM5	1805703	prefilter
19610X33	chr3	50110604	50110844	RBM5	1740194	prefilter
19610X33	chr3	50113283	50113643	RBM5	2374696	prefilter
19610X33	chr3	50117174	50117454	RBM5	2083881	prefilter
19610X33	chr3	50118252	50118532	RBM5	2248528	prefilter
19610X33	chr4	1801271	1801821	FGFR3	4412974	prefilter
19610X33	chr4	1801870	1802170	FGFR3	2595380	prefilter
19610X33	chr4	1802834	1803074	FGFR3	1723004	prefilter
19610X33	chr4	1803624	1803904	FGFR3	2197319	prefilter
19610X33	chr4	1804245	1804605	FGFR3	2999042	prefilter
19610X33	chr4	1804755	1805035	FGFR3	2721300	prefilter
19610X33	chr4	1805275	1806092	FGFR3	7556980	prefilter
19610X33	chr4	1806112	1806412	FGFR3	2844952	prefilter
19610X33	chr4	1806474	1806754	FGFR3	2847952	prefilter
19610X33	chr4	1806761	1807001	FGFR3	2296292	prefilter
19610X33	chr4	1807020	1807380	FGFR3	3569494	prefilter
19610X33	chr4	54699558	54699838	KIT	2215116	prefilter
19610X33	chr4	54703628	54703988	KIT	2104908	prefilter
19610X33	chr4	54725773	54726133	KIT	2980843	prefilter
19610X33	chr4	54727339	54727619	KIT	2282266	prefilter
19610X33	chr4	54727755	54728186	KIT	4742388	prefilter
19610X33	chr4	54729270	54729550	KIT	2289555	prefilter
19610X33	chr4	54731253	54731493	KIT	2713831	prefilter
19610X33	chr4	54731794	54732074	KIT	1878435	prefilter
19610X33	chr4	54733015	54733295	KIT	2455904	prefilter
19610X33	chr4	54736433	54736890	KIT	5266490	prefilter
19610X33	chr4	54737107	54737347	KIT	2930323	prefilter
19610X33	chr5	80670023	80670383	MSH3	2713522	prefilter
19610X33	chr5	80672182	80672422	MSH3	2240369	prefilter
19610X33	chr5	80672679	80672919	MSH3	1886581	prefilter
19610X33	chr5	80674915	80675195	MSH3	1944226	prefilter
19610X33	chr5	80678830	80679190	MSH3	2910097	prefilter
19610X33	chr5	80725389	80725629	MSH3	1508948	prefilter
19610X33	chr5	80728788	80729028	MSH3	1306778	prefilter
19610X33	chr5	80741386	80741626	MSH3	1444204	prefilter
19610X33	chr5	80744440	80744680	MSH3	651840	prefilter
19610X33	chr5	80761472	80761752	MSH3	2098840	prefilter
19610X33	chr5	80767846	80768206	MSH3	2562449	prefilter
19610X33	chr5	80768739	80769099	MSH3	2378824	prefilter
19610X33	chr5	80775606	80775846	MSH3	1151200	prefilter
19610X33	chr5	80778658	80778898	MSH3	1543528	prefilter
19610X33	chr5	80787498	80787738	MSH3	1966207	prefilter
19610X33	chr5	80813522	80813802	MSH3	2363560	prefilter
19610X33	chr5	80854043	80854403	MSH3	2285681	prefilter
19610X33	chr5	80864737	80865017	MSH3	1597869	prefilter
19610X33	chr5	80873021	80873381	MSH3	1926799	prefilter
19610X33	chr5	112754809	112755089	APC	1617894	prefilter
19610X33	chr5	112766228	112766508	APC	1672193	prefilter
19610X33	chr5	112767109	112767469	APC	2502749	prefilter
19610X33	chr5	112775543	112775823	APC	987712	prefilter
19610X33	chr5	112780706	112780986	APC	1895790	prefilter
19610X33	chr5	112792347	112792627	APC	1805753	prefilter
19610X33	chr5	112818895	112819415	APC	4916090	prefilter
19610X33	chr5	112821803	112822083	APC	1979909	prefilter
19610X33	chr5	112827037	112827317	APC	2176910	prefilter
19610X33	chr5	112827827	112828077	APC	1688797	prefilter
19610X33	chr5	112828774	112829054	APC	1789321	prefilter
19610X33	chr5	112834878	112835238	APC	2981150	prefilter
19610X33	chr5	112837474	112844219	APC	70482855	prefilter
19610X33	chr6	31740400	31740680	MSH5	142	prefilter
19610X33	chr6	31741084	31741364	MSH5	7951	prefilter
19610X33	chr6	31742797	31743259	MSH5	0	prefilter
19610X33	chr6	31743824	31744104	MSH5	0	prefilter
19610X33	chr6	31744124	31744364	MSH5	0	prefilter
19610X33	chr6	31744473	31744653	MSH5	0	prefilter
19610X33	chr6	31745158	31745398	MSH5	0	prefilter
19610X33	chr6	31747319	31747499	MSH5	0	prefilter
19610X33	chr6	31753230	31753718	MSH5	142	prefilter
19610X33	chr6	31758089	31758369	MSH5	0	prefilter
19610X33	chr6	31758464	31758940	MSH5	0	prefilter
19610X33	chr6	31759017	31759257	MSH5	0	prefilter
19610X33	chr6	31759348	31759588	MSH5	0	prefilter
19610X33	chr6	31759700	31760293	MSH5	280	prefilter
19610X33	chr6	31760624	31760904	MSH5	0	prefilter
19610X33	chr6	31761103	31761343	MSH5	0	prefilter
19610X33	chr6	31761403	31761683	MSH5	0	prefilter
19610X33	chr6	31761746	31762026	MSH5	0	prefilter
19610X33	chr6	31762028	31762268	MSH5	0	prefilter
19610X33	chr6	151807838	151808378	ESR1	3589675	prefilter
19610X33	chr6	151842512	151842872	ESR1	3028803	prefilter
19610X33	chr6	151880593	151880833	ESR1	1568989	prefilter
19610X33	chr6	151944100	151944580	ESR1	3901941	prefilter
19610X33	chr6	152011585	152011865	ESR1	2136843	prefilter
19610X33	chr6	152060917	152061197	ESR1	1980279	prefilter
19610X33	chr6	152094296	152094656	ESR1	3076737	prefilter
19610X33	chr6	152098667	152099027	ESR1	3356988	prefilter
19610X33	chr6	159800285	159800465	PNLDC1	1156497	prefilter
19610X33	chr6	159800710	159800890	PNLDC1	1576278	prefilter
19610X33	chr6	159801029	159801269	PNLDC1	2174321	prefilter
19610X33	chr6	159803200	159803380	PNLDC1	1031988	prefilter
19610X33	chr6	159803886	159804166	PNLDC1	2118749	prefilter
19610X33	chr6	159804473	159804713	PNLDC1	1943136	prefilter
19610X33	chr6	159805913	159806153	PNLDC1	1976091	prefilter
19610X33	chr6	159808658	159808898	PNLDC1	2131662	prefilter
19610X33	chr6	159808946	159809226	PNLDC1	2518848	prefilter
19610X33	chr6	159809940	159810180	PNLDC1	2208270	prefilter
19610X33	chr6	159811623	159811863	PNLDC1	1544407	prefilter
19610X33	chr6	159813538	159813718	PNLDC1	1127802	prefilter
19610X33	chr6	159815881	159816121	PNLDC1	1292982	prefilter
19610X33	chr6	159816479	159816659	PNLDC1	869757	prefilter
19610X33	chr6	159817040	159817220	PNLDC1	1000308	prefilter
19610X33	chr7	5978586	5978766	PMS2	394834	prefilter
19610X33	chr7	5986949	5987069	PMS2	289279	prefilter
19610X33	chr7	5989737	5990017	PMS2	1152951	prefilter
19610X33	chr7	5991895	5992135	PMS2	1029862	prefilter
19610X33	chr7	5995463	5995703	PMS2	1633848	prefilter
19610X33	chr7	5997254	5997494	PMS2	542736	prefilter
19610X33	chr7	6002484	6002604	PMS2	99381	prefilter
19610X33	chr7	43583166	43583286	STK17A	306783	prefilter
19610X33	chr7	43595827	43596187	STK17A	1955742	prefilter
19610X33	chr7	43608188	43608468	STK17A	2361172	prefilter
19610X33	chr7	43619520	43619800	STK17A	2536788	prefilter
19610X33	chr7	43623506	43623978	STK17A	2573145	prefilter
19610X33	chr7	43624438	43624918	STK17A	3686096	prefilter
19610X33	chr7	100180614	100180734	STAG3	181791	prefilter
19610X33	chr7	100182021	100182141	STAG3	262217	prefilter
19610X33	chr7	100188854	100188974	STAG3	387466	prefilter
19610X33	chr7	100205165	100205445	STAG3	2464763	prefilter
19610X33	chr7	100210918	100211278	STAG3	2736625	prefilter
19610X33	chr7	100211367	100211607	STAG3	2407151	prefilter
19610X33	chr7	100211715	100211955	STAG3	2338378	prefilter
19610X33	chr7	100213650	100213890	STAG3	2267725	prefilter
19610X33	chr7	100213919	100214039	STAG3	910713	prefilter
19610X33	chr7	140734685	140734925	BRAF	295008	prefilter
19610X33	chr7	140739739	140739859	BRAF	174913	prefilter
19610X33	chr7	140739899	140740019	BRAF	414420	prefilter
19610X33	chr7	140749212	140749332	BRAF	525589	prefilter
19610X33	chr7	140749372	140749492	BRAF	674888	prefilter
19610X33	chr7	140753210	140753454	BRAF	2109626	prefilter
19610X33	chr7	140754120	140754300	BRAF	1113518	prefilter
19610X33	chr7	140776820	140776940	BRAF	455147	prefilter
19610X33	chr7	140777060	140777180	BRAF	225670	prefilter
19610X33	chr7	140777913	140778153	BRAF	1459745	prefilter
19610X33	chr7	140781489	140781729	BRAF	1280179	prefilter
19610X33	chr7	140782949	140783069	BRAF	570793	prefilter
19610X33	chr7	140783089	140783229	BRAF	867996	prefilter
19610X33	chr7	140801346	140801486	BRAF	430775	prefilter
19610X33	chr7	140801506	140801626	BRAF	487166	prefilter
19610X33	chr7	140807891	140808131	BRAF	787632	prefilter
19610X33	chr7	140808823	140808943	BRAF	199246	prefilter
19610X33	chr7	140834500	140834620	BRAF	253381	prefilter
19610X33	chr7	140834860	140834980	BRAF	136150	prefilter
19610X33	chr8	22289767	22290007	PIWIL2	1888656	prefilter
19610X33	chr8	22290169	22290409	PIWIL2	2296360	prefilter
19610X33	chr8	22303935	22304295	PIWIL2	3292542	prefilter
19610X33	chr8	22304706	22304946	PIWIL2	2298641	prefilter
19610X33	chr8	22305851	22306091	PIWIL2	1831554	prefilter
19610X33	chr8	22307863	22308143	PIWIL2	1796724	prefilter
19610X33	chr8	22314258	22314498	PIWIL2	2611043	prefilter
19610X33	chr8	22314967	22315207	PIWIL2	2144125	prefilter
19610X33	chr8	22316169	22316409	PIWIL2	1649339	prefilter
19610X33	chr8	22318102	22318342	PIWIL2	1862620	prefilter
19610X33	chr8	22352845	22353325	PIWIL2	4102774	prefilter
19610X33	chr8	22354204	22354444	PIWIL2	1891468	prefilter
19610X33	chr8	22355285	22355565	PIWIL2	2266776	prefilter
19610X33	chr8	30841940	30849380	TEX15	69586454	prefilter
19610X33	chr8	30858569	30858929	TEX15	1679914	prefilter
19610X33	chr8	30859844	30860124	TEX15	622909	prefilter
19610X33	chr8	30867203	30867563	TEX15	1723088	prefilter
19610X33	chr9	841775	841895	DMRT1	624408	prefilter
19610X33	chr9	842015	842255	DMRT1	853975	prefilter
19610X33	chr9	846871	847231	DMRT1	3130108	prefilter
19610X33	chr9	893813	894293	DMRT1	4510268	prefilter
19610X33	chr9	21968137	21968317	CDKN2A	1002321	prefilter
19610X33	chr9	21969674	21969854	CDKN2A	816352	prefilter
19610X33	chr9	21970815	21971295	CDKN2A	3118817	prefilter
19610X33	chr9	21974612	21974892	CDKN2A	1861133	prefilter
19610X33	chr9	21994055	21994415	CDKN2A	2032674	prefilter
19610X33	chr9	83970066	83970426	HNRNPK	2465273	prefilter
19610X33	chr9	83970658	83970898	HNRNPK	1003472	prefilter
19610X33	chr9	83972728	83973088	HNRNPK	2037708	prefilter
19610X33	chr9	83973222	83973462	HNRNPK	1525457	prefilter
19610X33	chr9	83974433	83974673	HNRNPK	1188599	prefilter
19610X33	chr9	83975343	83975583	HNRNPK	1759131	prefilter
19610X33	chr9	83976903	83977143	HNRNPK	1756294	prefilter
19610X33	chr9	83977617	83977857	HNRNPK	1744917	prefilter
19610X33	chr9	83978133	83978253	HNRNPK	335639	prefilter
19610X33	chr9	95449770	95450010	PTCH1	1864265	prefilter
19610X33	chr9	95453409	95453689	PTCH1	2177285	prefilter
19610X33	chr9	95456204	95456484	PTCH1	2179367	prefilter
19610X33	chr9	95457913	95458393	PTCH1	4341823	prefilter
19610X33	chr9	95467030	95467510	PTCH1	3300449	prefilter
19610X33	chr9	95468652	95469252	PTCH1	5148931	prefilter
19610X33	chr9	95469752	95469992	PTCH1	2071608	prefilter
19610X33	chr9	95475956	95476236	PTCH1	2608916	prefilter
19610X33	chr9	95476688	95476928	PTCH1	2194136	prefilter
19610X33	chr9	95477484	95477764	PTCH1	2607066	prefilter
19610X33	chr9	95477980	95478260	PTCH1	2507334	prefilter
19610X33	chr9	95478981	95479221	PTCH1	2313986	prefilter
19610X33	chr9	95479889	95480169	PTCH1	2889870	prefilter
19610X33	chr9	95480309	95480669	PTCH1	3043717	prefilter
19610X33	chr9	95481874	95482288	PTCH1	3388112	prefilter
19610X33	chr9	95485649	95485889	PTCH1	2357001	prefilter
19610X33	chr9	95506323	95506683	PTCH1	1888431	prefilter
19610X33	chr9	95516440	95516560	PTCH1	209555	prefilter
19610X33	chr9	97684861	97685101	XPA	969145	prefilter
19610X33	chr9	97686998	97687358	XPA	1720406	prefilter
19610X33	chr9	97689466	97689706	XPA	1406090	prefilter
19610X33	chr9	124482643	124483123	NR5A1	3368948	prefilter
19610X33	chr9	124491014	124491294	NR5A1	1799010	prefilter
19610X33	chr9	124492969	124493209	NR5A1	2040056	prefilter
19610X33	chr9	124499982	124500462	NR5A1	3914163	prefilter
19610X33	chr9	124500582	124500822	NR5A1	1894255	prefilter
19610X33	chr9	124503009	124503464	NR5A1	2975430	prefilter
19610X33	chr10	43100350	43100830	RET	3366771	prefilter
19610X33	chr10	43102225	43102705	RET	4652785	prefilter
19610X33	chr10	43105012	43105312	RET	1909162	prefilter
19610X33	chr10	43106293	43106653	RET	3254757	prefilter
19610X33	chr10	43108950	43109310	RET	3344302	prefilter
19610X33	chr10	43111096	43111576	RET	4332168	prefilter
19610X33	chr10	43116565	43116805	RET	937122	prefilter
19610X33	chr10	43118306	43118486	RET	1511060	prefilter
19610X33	chr10	43119458	43119818	RET	3231253	prefilter
19610X33	chr10	43120002	43120282	RET	2552989	prefilter
19610X33	chr10	43121861	43122101	RET	2395027	prefilter
19610X33	chr10	43123599	43123879	RET	2599142	prefilter
19610X33	chr10	43124812	43125052	RET	2140201	prefilter
19610X33	chr10	121483630	121483870	FGFR2	1991488	prefilter
19610X33	chr10	121485323	121485603	FGFR2	2191909	prefilter
19610X33	chr10	121487269	121487509	FGFR2	2060606	prefilter
19610X33	chr10	121487912	121488192	FGFR2	2023410	prefilter
19610X33	chr10	121496447	121496807	FGFR2	2241681	prefilter
19610X33	chr10	121498430	121498670	FGFR2	1525593	prefilter
19610X33	chr10	121500746	121501026	FGFR2	2504120	prefilter
19610X33	chr10	121503725	121504005	FGFR2	2068561	prefilter
19610X33	chr10	121515038	121515398	FGFR2	2942282	prefilter
19610X33	chr10	121517251	121517559	FGFR2	2677642	prefilter
19610X33	chr10	121518615	121518895	FGFR2	2278677	prefilter
19610X33	chr10	121519894	121520254	FGFR2	2978672	prefilter
19610X33	chr10	121538513	121538793	FGFR2	1834365	prefilter
19610X33	chr10	121551194	121551554	FGFR2	1956675	prefilter
19610X33	chr10	121564418	121564658	FGFR2	1624433	prefilter
19610X33	chr10	121565331	121565811	FGFR2	3495682	prefilter
19610X33	chr11	532637	532757	HRAS	0	prefilter
19610X33	chr11	533298	533652	HRAS	0	prefilter
19610X33	chr11	533715	533995	HRAS	0	prefilter
19610X33	chr11	534154	534434	HRAS	0	prefilter
19610X33	chr11	32389018	32389298	WT1	2339276	prefilter
19610X33	chr11	32391858	32392178	WT1	2577578	prefilter
19610X33	chr11	32392550	32392870	WT1	2944745	prefilter
19610X33	chr11	32396192	32396472	WT1	2679311	prefilter
19610X33	chr11	32399876	32400116	WT1	2201970	prefilter
19610X33	chr11	32416395	32416635	WT1	2372745	prefilter
19610X33	chr11	32417495	32417735	WT1	1475177	prefilter
19610X33	chr11	32427887	32428127	WT1	2010960	prefilter
19610X33	chr11	32428418	32428698	WT1	2453332	prefilter
19610X33	chr11	32430414	32430654	WT1	972179	prefilter
19610X33	chr11	32434610	32434910	WT1	1936192	prefilter
19610X33	chr11	32435030	32435270	WT1	1112848	prefilter
19610X33	chr11	36573189	36576549	RAG1	37735796	prefilter
19610X33	chr11	94459314	94459494	MRE11	1097490	prefilter
19610X33	chr11	94459554	94459674	MRE11	760107	prefilter
19610X33	chr11	94460866	94461106	MRE11	1325517	prefilter
19610X33	chr11	94464036	94464156	MRE11	304042	prefilter
19610X33	chr11	94464196	94464316	MRE11	427736	prefilter
19610X33	chr11	94467733	94467973	MRE11	1574732	prefilter
19610X33	chr11	94470376	94470736	MRE11	2455671	prefilter
19610X33	chr11	94471486	94471606	MRE11	406865	prefilter
19610X33	chr11	94471726	94471846	MRE11	403600	prefilter
19610X33	chr11	94476226	94476466	MRE11	1245947	prefilter
19610X33	chr11	94478665	94478945	MRE11	1906112	prefilter
19610X33	chr11	94479597	94479837	MRE11	1302404	prefilter
19610X33	chr11	94485824	94485944	MRE11	386880	prefilter
19610X33	chr11	94486064	94486184	MRE11	285870	prefilter
19610X33	chr11	94490759	94491039	MRE11	1534876	prefilter
19610X33	chr11	94586968	94587328	PIWIL4	136278	prefilter
19610X33	chr11	94589056	94589296	PIWIL4	3919	prefilter
19610X33	chr11	94593439	94593719	PIWIL4	1497463	prefilter
19610X33	chr11	94595247	94595487	PIWIL4	2315527	prefilter
19610X33	chr11	94603900	94604140	PIWIL4	1290969	prefilter
19610X33	chr11	94607359	94607719	PIWIL4	2394699	prefilter
19610X33	chr11	94608514	94608754	PIWIL4	1983959	prefilter
19610X33	chr11	94616408	94616648	PIWIL4	1777900	prefilter
19610X33	chr11	94617890	94618170	PIWIL4	2451067	prefilter
19610X33	chr11	94619682	94620210	PIWIL4	5527932	prefilter
19610X33	chr11	94620812	94621052	PIWIL4	2088653	prefilter
19610X33	chr11	108227540	108227952	ATM	2983632	prefilter
19610X33	chr11	108229110	108229390	ATM	516499	prefilter
19610X33	chr11	108235572	108235932	ATM	1063831	prefilter
19610X33	chr11	108317307	108317587	ATM	983225	prefilter
19610X33	chr11	108319886	108320126	ATM	1209438	prefilter
19610X33	chr11	108321240	108321480	ATM	734454	prefilter
19610X33	chr11	108325247	108325607	ATM	980131	prefilter
19610X33	chr11	108325961	108326321	ATM	2230445	prefilter
19610X33	chr11	108327581	108327821	ATM	1211416	prefilter
19610X33	chr11	108328949	108329309	ATM	1904382	prefilter
19610X33	chr11	108330112	108330507	ATM	3063880	prefilter
19610X33	chr11	108334899	108335179	ATM	838114	prefilter
19610X33	chr11	108335783	108336023	ATM	1065171	prefilter
19610X33	chr11	108343156	108343436	ATM	1583362	prefilter
19610X33	chr11	108345667	108345998	ATM	2465079	prefilter
19610X33	chr11	108347202	108347442	ATM	1073921	prefilter
19610X33	chr11	108353703	108353943	ATM	1757798	prefilter
19610X33	chr11	108354722	108354962	ATM	1316265	prefilter
19610X33	chr11	108365010	108365583	ATM	5026238	prefilter
19610X33	chr11	116835691	116836051	APOA1	2644356	prefilter
19610X33	chr11	116836111	116836531	APOA1	3510929	prefilter
19610X33	chr11	119206395	119206695	CBL	1319160	prefilter
19610X33	chr11	119232331	119232811	CBL	3169113	prefilter
19610X33	chr11	119271668	119271948	CBL	1786342	prefilter
19610X33	chr11	119273806	119274086	CBL	1909071	prefilter
19610X33	chr11	119274752	119275032	CBL	1908682	prefilter
19610X33	chr11	119275925	119276205	CBL	2434341	prefilter
19610X33	chr11	119277680	119277920	CBL	2030060	prefilter
19610X33	chr11	119278071	119278391	CBL	2851014	prefilter
19610X33	chr11	119278421	119278801	CBL	4054860	prefilter
19610X33	chr11	119298269	119298629	CBL	2921497	prefilter
19610X33	chr11	119299398	119299878	CBL	4297301	prefilter
19610X33	chr11	119307982	119308162	CBL	393322	prefilter
19610X33	chr12	25209733	25209973	KRAS	1298906	prefilter
19610X33	chr12	25215360	25215640	KRAS	2014776	prefilter
19610X33	chr12	25225553	25225693	KRAS	1026882	prefilter
19610X33	chr12	25225713	25225833	KRAS	621694	prefilter
19610X33	chr12	25227162	25227462	KRAS	2260599	prefilter
19610X33	chr12	25245154	25245454	KRAS	2573613	prefilter
19610X33	chr12	54280785	54280905	HNRNPA1	310991	prefilter
19610X33	chr12	54281324	54281564	HNRNPA1	1500386	prefilter
19610X33	chr12	54281728	54281848	HNRNPA1	699770	prefilter
19610X33	chr12	54281888	54282008	HNRNPA1	817234	prefilter
19610X33	chr12	54282015	54282135	HNRNPA1	777466	prefilter
19610X33	chr12	54282255	54282957	HNRNPA1	5492714	prefilter
19610X33	chr12	54283749	54283869	HNRNPA1	469658	prefilter
19610X33	chr12	54283909	54284029	HNRNPA1	582426	prefilter
19610X33	chr12	54284194	54284374	HNRNPA1	735633	prefilter
19610X33	chr12	101729041	101729281	SYCP3	1479200	prefilter
19610X33	chr12	101731497	101731737	SYCP3	1147972	prefilter
19610X33	chr12	101733504	101733744	SYCP3	1754210	prefilter
19610X33	chr12	101734865	101735105	SYCP3	1289515	prefilter
19610X33	chr12	112446217	112446337	PTPN11	695219	prefilter
19610X33	chr12	112446368	112446488	PTPN11	659288	prefilter
19610X33	chr12	112450227	112450587	PTPN11	2816544	prefilter
19610X33	chr12	112453111	112453291	PTPN11	1081106	prefilter
19610X33	chr12	112453351	112453471	PTPN11	727240	prefilter
19610X33	chr12	112454502	112454742	PTPN11	877334	prefilter
19610X33	chr12	112472872	112473112	PTPN11	1249745	prefilter
19610X33	chr12	112477580	112477810	PTPN11	1755225	prefilter
19610X33	chr12	112477816	112477936	PTPN11	855569	prefilter
19610X33	chr12	112477976	112478096	PTPN11	686263	prefilter
19610X33	chr12	112481986	112482106	PTPN11	391646	prefilter
19610X33	chr12	112482139	112482259	PTPN11	561280	prefilter
19610X33	chr12	112486368	112486728	PTPN11	2722120	prefilter
19610X33	chr12	112488369	112488596	PTPN11	1853764	prefilter
19610X33	chr12	112488936	112489216	PTPN11	1622249	prefilter
19610X33	chr12	130342510	130342750	PIWIL1	0	prefilter
19610X33	chr12	130342925	130343165	PIWIL1	0	prefilter
19610X33	chr12	130345615	130346015	PIWIL1	0	prefilter
19610X33	chr12	130346237	130346717	PIWIL1	0	prefilter
19610X33	chr12	130348023	130348263	PIWIL1	0	prefilter
19610X33	chr12	130349097	130349577	PIWIL1	0	prefilter
19610X33	chr12	130349791	130350031	PIWIL1	0	prefilter
19610X33	chr12	130354400	130354800	PIWIL1	0	prefilter
19610X33	chr12	130354826	130355066	PIWIL1	0	prefilter
19610X33	chr12	130357397	130357637	PIWIL1	0	prefilter
19610X33	chr12	130361040	130361669	PIWIL1	719	prefilter
19610X33	chr12	130362681	130363267	PIWIL1	1112705	prefilter
19610X33	chr12	130366995	130367395	PIWIL1	1849	prefilter
19610X33	chr12	130371049	130371658	PIWIL1	365624	prefilter
19610X33	chr12	132635818	132636098	POLE	2080487	prefilter
19610X33	chr12	132637936	132638216	POLE	2353640	prefilter
19610X33	chr12	132639031	132639391	POLE	2927346	prefilter
19610X33	chr12	132641569	132641929	POLE	3213144	prefilter
19610X33	chr12	132642107	132643088	POLE	9015334	prefilter
19610X33	chr12	132657269	132657509	POLE	2315109	prefilter
19610X33	chr12	132657799	132658039	POLE	2368861	prefilter
19610X33	chr12	132659222	132659582	POLE	2761358	prefilter
19610X33	chr12	132660886	132661246	POLE	2451548	prefilter
19610X33	chr12	132661465	132661745	POLE	2405417	prefilter
19610X33	chr12	132663936	132664216	POLE	2751383	prefilter
19610X33	chr12	132664296	132664536	POLE	2461561	prefilter
19610X33	chr12	132665236	132665516	POLE	2547408	prefilter
19610X33	chr12	132667435	132667715	POLE	2206431	prefilter
19610X33	chr12	132668289	132669015	POLE	6703593	prefilter
19610X33	chr12	132673501	132673781	POLE	2054846	prefilter
19610X33	chr12	132675337	132675577	POLE	2328017	prefilter
19610X33	chr12	132675657	132675897	POLE	2484298	prefilter
19610X33	chr12	132676029	132676269	POLE	2328333	prefilter
19610X33	chr12	132676479	132676719	POLE	2428996	prefilter
19610X33	chr12	132677283	132677788	POLE	4780355	prefilter
19610X33	chr12	132679434	132679714	POLE	2527835	prefilter
19610X33	chr12	132679880	132680290	POLE	3747968	prefilter
19610X33	chr12	132680527	132680767	POLE	2167245	prefilter
19610X33	chr12	132687224	132687404	POLE	479986	prefilter
19610X33	chr13	32336150	32341310	BRCA2	46033310	prefilter
19610X33	chr13	32344485	32344725	BRCA2	1037418	prefilter
19610X33	chr13	32356338	32356698	BRCA2	2114785	prefilter
19610X33	chr13	32357655	32358015	BRCA2	1879954	prefilter
19610X33	chr13	32362428	32362788	BRCA2	2096210	prefilter
19610X33	chr13	32363116	32363596	BRCA2	3155252	prefilter
19610X33	chr13	32370339	32370619	BRCA2	1640803	prefilter
19610X33	chr13	32370888	32371168	BRCA2	1926017	prefilter
19610X33	chr13	32379936	32380216	BRCA2	1454601	prefilter
19610X33	chr13	32394571	32395051	BRCA2	3396677	prefilter
19610X33	chr13	32396831	32397111	BRCA2	1819013	prefilter
19610X33	chr13	48342536	48342776	RB1	1568468	prefilter
19610X33	chr13	48345019	48345259	RB1	1049103	prefilter
19610X33	chr13	48347754	48347934	RB1	203519	prefilter
19610X33	chr13	48348869	48349109	RB1	960889	prefilter
19610X33	chr13	48359952	48360192	RB1	1235469	prefilter
19610X33	chr13	48368445	48368685	RB1	1110437	prefilter
19610X33	chr13	48373328	48373568	RB1	1243632	prefilter
19610X33	chr13	48376856	48377096	RB1	1629533	prefilter
19610X33	chr13	48379503	48379703	RB1	762728	prefilter
19610X33	chr13	48379967	48380327	RB1	1560933	prefilter
19610X33	chr13	48381183	48381539	RB1	2357373	prefilter
19610X33	chr13	48452913	48453153	RB1	1417200	prefilter
19610X33	chr13	48456136	48456416	RB1	2003941	prefilter
19610X33	chr13	48459620	48459900	RB1	1618874	prefilter
19610X33	chr13	48463663	48463903	RB1	1052716	prefilter
19610X33	chr13	48464934	48465454	RB1	3900464	prefilter
19610X33	chr13	48473285	48473465	RB1	783464	prefilter
19610X33	chr13	48476632	48476912	RB1	2071088	prefilter
19610X33	chr13	48477289	48477469	RB1	769720	prefilter
19610X33	chr13	48479913	48480153	RB1	1563436	prefilter
19610X33	chr13	108208462	108211342	LIG4	31998990	prefilter
19610X33	chr14	45135925	45136645	FANCM	6232217	prefilter
19610X33	chr14	45136975	45137335	FANCM	2476193	prefilter
19610X33	chr14	45140550	45140790	FANCM	1040190	prefilter
19610X33	chr14	45159008	45159368	FANCM	959616	prefilter
19610X33	chr14	45164282	45164642	FANCM	2281591	prefilter
19610X33	chr14	45170527	45170807	FANCM	1288171	prefilter
19610X33	chr14	45172992	45173272	FANCM	1904180	prefilter
19610X33	chr14	45175003	45177043	FANCM	17586614	prefilter
19610X33	chr14	45196059	45196659	FANCM	4679332	prefilter
19610X33	chr14	45198549	45199029	FANCM	2628331	prefilter
19610X33	chr14	75018764	75019044	MLH3	2091439	prefilter
19610X33	chr14	75022736	75023096	MLH3	3251916	prefilter
19610X33	chr14	75030482	75030762	MLH3	2164250	prefilter
19610X33	chr14	75032003	75032243	MLH3	1557613	prefilter
19610X33	chr14	75033334	75033574	MLH3	1922433	prefilter
19610X33	chr14	75046275	75049755	MLH3	34036492	prefilter
19610X33	chr14	81062063	81062303	TSHR	1451407	prefilter
19610X33	chr14	81068171	81068411	TSHR	1339770	prefilter
19610X33	chr14	81087871	81088111	TSHR	1612571	prefilter
19610X33	chr14	81092449	81092689	TSHR	1781138	prefilter
19610X33	chr14	81096553	81096793	TSHR	2262991	prefilter
19610X33	chr14	81108293	81108533	TSHR	877797	prefilter
19610X33	chr14	81142865	81144425	TSHR	16127259	prefilter
19610X33	chr14	95091104	95091464	DICER1	2577644	prefilter
19610X33	chr14	95093782	95094262	DICER1	3335146	prefilter
19610X33	chr14	95095704	95096784	DICER1	10013209	prefilter
19610X33	chr14	95099717	95099997	DICER1	1298968	prefilter
19610X33	chr14	95103256	95104216	DICER1	8688817	prefilter
19610X33	chr14	95104978	95105338	DICER1	2946001	prefilter
19610X33	chr14	95105610	95105850	DICER1	2215246	prefilter
19610X33	chr14	95105952	95106312	DICER1	3026087	prefilter
19610X33	chr14	95107544	95107824	DICER1	845399	prefilter
19610X33	chr14	95111246	95111526	DICER1	2008878	prefilter
19610X33	chr14	95112089	95112329	DICER1	1693416	prefilter
19610X33	chr14	95113018	95113298	DICER1	1919490	prefilter
19610X33	chr14	95115604	95115884	DICER1	2202015	prefilter
19610X33	chr14	95116334	95116814	DICER1	3439508	prefilter
19610X33	chr14	95117548	95117828	DICER1	2228462	prefilter
19610X33	chr14	95124132	95124732	DICER1	5425464	prefilter
19610X33	chr14	95129372	95129732	DICER1	2571751	prefilter
19610X33	chr14	95129985	95130265	DICER1	2149321	prefilter
19610X33	chr14	95131434	95131714	DICER1	2081981	prefilter
19610X33	chr14	95132416	95132776	DICER1	1943957	prefilter
19610X33	chr14	95133246	95133526	DICER1	2287780	prefilter
19610X33	chr14	103963007	103963247	TDRD9	1534801	prefilter
19610X33	chr14	103965263	103965623	TDRD9	2107174	prefilter
19610X33	chr14	103966630	103966910	TDRD9	1242042	prefilter
19610X33	chr14	103970461	103970701	TDRD9	1319880	prefilter
19610X33	chr14	103975291	103975651	TDRD9	1684988	prefilter
19610X33	chr14	103991072	103991312	TDRD9	1417429	prefilter
19610X33	chr14	103994269	103994681	TDRD9	2761031	prefilter
19610X33	chr14	103995688	103995868	TDRD9	801676	prefilter
19610X33	chr14	103998556	103998796	TDRD9	935749	prefilter
19610X33	chr14	104004166	104004406	TDRD9	1013800	prefilter
19610X33	chr14	104005199	104005479	TDRD9	1700276	prefilter
19610X33	chr14	104006291	104006925	TDRD9	5359174	prefilter
19610X33	chr14	104024504	104024744	TDRD9	894275	prefilter
19610X33	chr14	104025490	104025850	TDRD9	2258818	prefilter
19610X33	chr14	104025971	104026211	TDRD9	1955234	prefilter
19610X33	chr14	104026569	104027049	TDRD9	4336275	prefilter
19610X33	chr15	40700992	40701272	RAD51	1639515	prefilter
19610X33	chr15	40701666	40701786	RAD51	138260	prefilter
19610X33	chr15	40706115	40706355	RAD51	1454606	prefilter
19610X33	chr15	40708950	40709190	RAD51	1505271	prefilter
19610X33	chr15	40718732	40718972	RAD51	1539658	prefilter
19610X33	chr15	40728647	40728887	RAD51	1705242	prefilter
19610X33	chr15	40729429	40729709	RAD51	2063704	prefilter
19610X33	chr15	40729773	40730053	RAD51	2568364	prefilter
19610X33	chr15	40730975	40731255	RAD51	2026863	prefilter
19610X33	chr15	66434952	66435072	MAP2K1	595201	prefilter
19610X33	chr15	66435192	66435312	MAP2K1	459707	prefilter
19610X33	chr15	66436679	66436799	MAP2K1	1110428	prefilter
19610X33	chr15	66436819	66436959	MAP2K1	1314916	prefilter
19610X33	chr15	66443198	66443438	MAP2K1	1192425	prefilter
19610X33	chr15	66444591	66444771	MAP2K1	2714	prefilter
19610X33	chr15	66481677	66481817	MAP2K1	50636	prefilter
19610X33	chr15	66481837	66481957	MAP2K1	26438	prefilter
19610X33	chr15	66484910	66485030	MAP2K1	325	prefilter
19610X33	chr15	66485150	66485270	MAP2K1	1666	prefilter
19610X33	chr15	66487140	66487380	MAP2K1	45496	prefilter
19610X33	chr15	66489125	66489365	MAP2K1	27256	prefilter
19610X33	chr15	66489650	66489830	MAP2K1	5748	prefilter
19610X33	chr15	66490437	66490557	MAP2K1	315	prefilter
19610X33	chr15	89247569	89247809	FANCI	1724666	prefilter
19610X33	chr15	89258620	89258860	FANCI	1614108	prefilter
19610X33	chr15	89260638	89260918	FANCI	2181319	prefilter
19610X33	chr15	89261523	89261939	FANCI	3501014	prefilter
19610X33	chr15	89263349	89263529	FANCI	851727	prefilter
19610X33	chr15	89263824	89264104	FANCI	2562877	prefilter
19610X33	chr15	89264444	89264684	FANCI	1830238	prefilter
19610X33	chr15	89268322	89268602	FANCI	1700325	prefilter
19610X33	chr15	89273303	89273543	FANCI	308012	prefilter
19610X33	chr15	89274096	89274376	FANCI	1598266	prefilter
19610X33	chr15	89276621	89276981	FANCI	2309453	prefilter
19610X33	chr15	89278610	89278850	FANCI	1410589	prefilter
19610X33	chr15	89281095	89281375	FANCI	2174903	prefilter
19610X33	chr15	89281680	89281920	FANCI	2040955	prefilter
19610X33	chr15	89283073	89283313	FANCI	1640233	prefilter
19610X33	chr15	89285017	89285297	FANCI	1707711	prefilter
19610X33	chr15	89290127	89290367	FANCI	1603575	prefilter
19610X33	chr15	89291543	89291783	FANCI	1779221	prefilter
19610X33	chr15	89292596	89293142	FANCI	5160819	prefilter
19610X33	chr15	89293735	89294095	FANCI	2183488	prefilter
19610X33	chr15	89294824	89295184	FANCI	2183900	prefilter
19610X33	chr15	89299703	89300063	FANCI	3094883	prefilter
19610X33	chr15	89300222	89300462	FANCI	2126264	prefilter
19610X33	chr15	89301264	89301504	FANCI	2065404	prefilter
19610X33	chr15	89303799	89303979	FANCI	1182595	prefilter
19610X33	chr15	89305038	89305495	FANCI	4631478	prefilter
19610X33	chr15	89305531	89305771	FANCI	2549226	prefilter
19610X33	chr15	89305920	89306280	FANCI	3177424	prefilter
19610X33	chr15	89307394	89307754	FANCI	3416465	prefilter
19610X33	chr15	89312818	89313058	FANCI	666986	prefilter
19610X33	chr15	89314539	89314779	FANCI	1293777	prefilter
19610X33	chr15	89315215	89315455	FANCI	1872566	prefilter
19610X33	chr16	79322	79802	MPG	4189959	prefilter
19610X33	chr16	82974	83334	MPG	2491289	prefilter
19610X33	chr16	85287	85887	MPG	5176132	prefilter
19610X33	chr16	2090197	2090909	PKD1	5321015	prefilter
19610X33	chr16	2091029	2091149	PKD1	516958	prefilter
19610X33	chr16	2091330	2091450	PKD1	311057	prefilter
19610X33	chr16	2091570	2091690	PKD1	578268	prefilter
19610X33	chr16	2091703	2092257	PKD1	4063685	prefilter
19610X33	chr16	2092416	2092656	PKD1	2197293	prefilter
19610X33	chr16	2092883	2093163	PKD1	2720247	prefilter
19610X33	chr16	89739395	89739635	FANCA	2365224	prefilter
19610X33	chr16	89739926	89740166	FANCA	2115261	prefilter
19610X33	chr16	89740715	89740955	FANCA	1436980	prefilter
19610X33	chr16	89742729	89743009	FANCA	1569327	prefilter
19610X33	chr16	89782934	89783174	FANCA	1821904	prefilter
19610X33	chr16	89784789	89785029	FANCA	1852072	prefilter
19610X33	chr16	89791329	89791609	FANCA	2310141	prefilter
19610X33	chr16	89791857	89792137	FANCA	2581518	prefilter
19610X33	chr16	89792389	89792629	FANCA	2114619	prefilter
19610X33	chr16	89795842	89796082	FANCA	1626727	prefilter
19610X33	chr16	89799079	89799319	FANCA	1902851	prefilter
19610X33	chr16	89799531	89799711	FANCA	1251744	prefilter
19610X33	chr16	89803180	89803420	FANCA	1630330	prefilter
19610X33	chr16	89805216	89805456	FANCA	1760727	prefilter
19610X33	chr16	89808210	89808450	FANCA	1372107	prefilter
19610X33	chr16	89810634	89810874	FANCA	1399919	prefilter
19610X33	chr17	31248974	31249214	NF1	1380619	prefilter
19610X33	chr17	31252849	31253089	NF1	1513317	prefilter
19610X33	chr17	31258283	31258423	NF1	644442	prefilter
19610X33	chr17	31325736	31326336	NF1	5111801	prefilter
19610X33	chr17	31327429	31327909	NF1	3789394	prefilter
19610X33	chr17	31330217	31330577	NF1	2170966	prefilter
19610X33	chr17	41837849	41838209	KLHL10	2515293	prefilter
19610X33	chr17	41841707	41842427	KLHL10	6100487	prefilter
19610X33	chr17	41845014	41845854	KLHL10	7501737	prefilter
19610X33	chr17	41847195	41847475	KLHL10	2383708	prefilter
19610X33	chr17	41847818	41848418	KLHL10	5422260	prefilter
19610X33	chr17	42322208	42322568	STAT3	2694640	prefilter
19610X33	chr17	42322933	42323213	STAT3	2431556	prefilter
19610X33	chr17	42324892	42325132	STAT3	1883489	prefilter
19610X33	chr17	42326037	42326277	STAT3	1476153	prefilter
19610X33	chr17	42329348	42329851	STAT3	4530888	prefilter
19610X33	chr17	42331411	42331591	STAT3	819849	prefilter
19610X33	chr17	42333599	42334110	STAT3	4146117	prefilter
19610X33	chr17	42337370	42337650	STAT3	2065329	prefilter
19610X33	chr17	42337690	42337930	STAT3	2174109	prefilter
19610X33	chr17	42338651	42338891	STAT3	1712794	prefilter
19610X33	chr17	42339241	42339481	STAT3	1627697	prefilter
19610X33	chr17	42345488	42345728	STAT3	1623028	prefilter
19610X33	chr17	42346501	42346781	STAT3	2094685	prefilter
19610X33	chr17	42348312	42348592	STAT3	2265791	prefilter
19610X33	chr17	43045681	43045881	BRCA1	930278	prefilter
19610X33	chr17	43047553	43047793	BRCA1	1431038	prefilter
19610X33	chr17	43049037	43049277	BRCA1	1233239	prefilter
19610X33	chr17	43051000	43051180	BRCA1	745884	prefilter
19610X33	chr17	43056973	43057213	BRCA1	1523763	prefilter
19610X33	chr17	43063263	43063443	BRCA1	959942	prefilter
19610X33	chr17	43063792	43064032	BRCA1	1605331	prefilter
19610X33	chr17	43067531	43067771	BRCA1	1007931	prefilter
19610X33	chr17	43070843	43071323	BRCA1	3205034	prefilter
19610X33	chr17	43076411	43076691	BRCA1	1078153	prefilter
19610X33	chr17	43082309	43082669	BRCA1	2459113	prefilter
19610X33	chr17	43090868	43091108	BRCA1	2224524	prefilter
19610X33	chr17	43091347	43094947	BRCA1	34245482	prefilter
19610X33	chr17	43099707	43099947	BRCA1	1129430	prefilter
19610X33	chr17	43104051	43104331	BRCA1	981572	prefilter
19610X33	chr17	43104792	43105032	BRCA1	1668753	prefilter
19610X33	chr17	43106374	43106614	BRCA1	721270	prefilter
19610X33	chr17	43115662	43115842	BRCA1	614304	prefilter
19610X33	chr17	43123996	43124116	BRCA1	369801	prefilter
19610X33	chr17	51155577	51155857	NME1	2228224	prefilter
19610X33	chr17	51159910	51160150	NME1	2100508	prefilter
19610X33	chr17	51161096	51161336	NME1	2003461	prefilter
19610X33	chr17	51161665	51161905	NME1	2230283	prefilter
19610X33	chr17	58602315	58602675	TEX14	2450024	prefilter
19610X33	chr17	58604913	58605193	TEX14	2114421	prefilter
19610X33	chr17	58611070	58611430	TEX14	2071175	prefilter
19610X33	chr17	58613342	58613622	TEX14	1991175	prefilter
19610X33	chr17	58615168	58615408	TEX14	2155346	prefilter
19610X33	chr17	58616109	58616389	TEX14	2210711	prefilter
19610X33	chr17	58622749	58623109	TEX14	2572894	prefilter
19610X33	chr17	58630377	58630617	TEX14	1070774	prefilter
19610X33	chr17	58651793	58652073	TEX14	1490602	prefilter
19610X33	chr17	60600410	60600590	PPM1D	871015	prefilter
19610X33	chr17	60600710	60600950	PPM1D	1379189	prefilter
19610X33	chr17	60623455	60623815	PPM1D	2236776	prefilter
19610X33	chr17	60633775	60634055	PPM1D	1935646	prefilter
19610X33	chr17	60647807	60648167	PPM1D	2361269	prefilter
19610X33	chr17	60656480	60656960	PPM1D	3489015	prefilter
19610X33	chr17	60662913	60663633	PPM1D	6127799	prefilter
19610X33	chr17	75778678	75778866	H3-3B	1296011	prefilter
19610X33	chr17	75778906	75779110	H3-3B	1362586	prefilter
19610X33	chr17	75779130	75779250	H3-3B	665673	prefilter
19610X33	chr18	51046931	51047411	SMAD4	3303423	prefilter
19610X33	chr18	51048640	51048920	SMAD4	1880778	prefilter
19610X33	chr18	51065414	51065654	SMAD4	1924143	prefilter
19610X33	chr18	51066923	51067283	SMAD4	2614498	prefilter
19610X33	chr18	51076567	51076847	SMAD4	1879886	prefilter
19610X33	chr18	51078212	51078492	SMAD4	1802692	prefilter
19610X33	chr19	1206836	1207218	STK11	2866611	prefilter
19610X33	chr19	1218338	1218578	STK11	1857426	prefilter
19610X33	chr19	1219248	1219428	STK11	1103613	prefilter
19610X33	chr19	1220304	1220793	STK11	4058092	prefilter
19610X33	chr19	1221201	1221441	STK11	2187925	prefilter
19610X33	chr19	1221887	1222067	STK11	1394336	prefilter
19610X33	chr19	1222916	1223278	STK11	2934426	prefilter
19610X33	chr19	4090654	4090774	MAP2K2	468224	prefilter
19610X33	chr19	4094385	4094565	MAP2K2	1329499	prefilter
19610X33	chr19	4095298	4095538	MAP2K2	1885374	prefilter
19610X33	chr19	4097191	4097431	MAP2K2	886399	prefilter
19610X33	chr19	4099367	4099487	MAP2K2	590062	prefilter
19610X33	chr19	4100941	4101061	MAP2K2	795084	prefilter
19610X33	chr19	4101101	4101344	MAP2K2	1655301	prefilter
19610X33	chr19	4102294	4102534	MAP2K2	1924135	prefilter
19610X33	chr19	4110442	4110562	MAP2K2	931529	prefilter
19610X33	chr19	4110602	4110722	MAP2K2	940205	prefilter
19610X33	chr19	4117344	4117464	MAP2K2	820037	prefilter
19610X33	chr19	4117584	4117704	MAP2K2	792207	prefilter
19610X33	chr19	14093530	14093890	PRKACA	2695825	prefilter
19610X33	chr19	14097282	14097422	PRKACA	1184089	prefilter
19610X33	chr19	14097442	14097967	PRKACA	4828623	prefilter
19610X33	chr19	14100747	14100987	PRKACA	2094181	prefilter
19610X33	chr19	14102745	14102985	PRKACA	1749713	prefilter
19610X33	chr19	14106684	14106964	PRKACA	1761214	prefilter
19610X33	chr19	43543330	43543769	XRCC1	3870727	prefilter
19610X33	chr19	43544069	43544309	XRCC1	2174715	prefilter
19610X33	chr19	43545747	43546027	XRCC1	2328964	prefilter
19610X33	chr19	43551509	43551749	XRCC1	2069297	prefilter
19610X33	chr19	43551906	43552386	XRCC1	3967518	prefilter
19610X33	chr19	43553526	43553766	XRCC1	2031550	prefilter
19610X33	chr19	43554585	43554865	XRCC1	2316491	prefilter
19610X33	chr19	43560845	43561085	XRCC1	1986556	prefilter
19610X33	chr19	43574836	43575076	XRCC1	1937378	prefilter
19610X33	chr19	43575343	43575523	XRCC1	1117636	prefilter
19610X33	chr19	45409611	45409791	ERCC1	963357	prefilter
19610X33	chr19	45413588	45413828	ERCC1	1815125	prefilter
19610X33	chr19	45413878	45414118	ERCC1	1898389	prefilter
19610X33	chr19	45414790	45415030	ERCC1	1620165	prefilter
19610X33	chr19	45416739	45416979	ERCC1	1198652	prefilter
19610X33	chr19	45419027	45419267	ERCC1	1902351	prefilter
19610X33	chr19	45420255	45420495	ERCC1	1884551	prefilter
19610X33	chr19	45421105	45421465	ERCC1	2538024	prefilter
19610X33	chr19	45423202	45423442	ERCC1	1628687	prefilter
19610X33	chr19	50398772	50399132	POLD1	2887310	prefilter
19610X33	chr19	50399307	50399547	POLD1	2108808	prefilter
19610X33	chr19	50401711	50402816	POLD1	9362868	prefilter
19610X33	chr19	50402956	50403316	POLD1	3223610	prefilter
19610X33	chr19	50403425	50403665	POLD1	2031548	prefilter
19610X33	chr19	50406112	50406582	POLD1	4352721	prefilter
19610X33	chr19	50406898	50407491	POLD1	4542660	prefilter
19610X33	chr19	50408723	50408963	POLD1	1917751	prefilter
19610X33	chr19	50409058	50409298	POLD1	2101519	prefilter
19610X33	chr19	50409452	50409572	POLD1	972075	prefilter
19610X33	chr19	50409672	50409792	POLD1	978214	prefilter
19610X33	chr19	50413353	50413593	POLD1	2051261	prefilter
19610X33	chr19	50413670	50413950	POLD1	2772415	prefilter
19610X33	chr19	50414722	50415022	POLD1	2580695	prefilter
19610X33	chr19	50415340	50415895	POLD1	4209448	prefilter
19610X33	chr19	50416322	50416786	POLD1	3860515	prefilter
19610X33	chr19	50416977	50417337	POLD1	2963448	prefilter
19610X33	chr19	50417773	50418013	POLD1	1615910	prefilter
19610X33	chr19	57231948	57232308	AURKC	2635925	prefilter
19610X33	chr19	57232473	57232753	AURKC	2679763	prefilter
19610X33	chr19	57233394	57233674	AURKC	2509538	prefilter
19610X33	chr19	57234791	57235510	AURKC	6289952	prefilter
19610X33	chr20	59864231	59864471	SYCP2	1035153	prefilter
19610X33	chr20	59865326	59865732	SYCP2	3153534	prefilter
19610X33	chr20	59865746	59865926	SYCP2	1194453	prefilter
19610X33	chr20	59866222	59866662	SYCP2	2756924	prefilter
19610X33	chr20	59867639	59867919	SYCP2	1735238	prefilter
19610X33	chr20	59868760	59869000	SYCP2	1485516	prefilter
19610X33	chr20	59901596	59901876	SYCP2	1515964	prefilter
19610X33	chr20	59907274	59907514	SYCP2	1277971	prefilter
19610X33	chr20	59911677	59911917	SYCP2	1541692	prefilter
19610X33	chr20	59912305	59912485	SYCP2	463807	prefilter
19610X33	chr20	59915387	59915627	SYCP2	958046	prefilter
19610X33	chr20	59916408	59916648	SYCP2	1473841	prefilter
19610X33	chr20	59919080	59919260	SYCP2	504525	prefilter
19610X33	chr20	59919425	59919665	SYCP2	1709894	prefilter
19610X33	chr20	59920283	59920563	SYCP2	1273959	prefilter
19610X33	chr20	59921241	59921521	SYCP2	1616952	prefilter
19610X33	chr22	24719411	24719651	PIWIL3	2024640	prefilter
19610X33	chr22	24719681	24719961	PIWIL3	2314709	prefilter
19610X33	chr22	24723052	24723332	PIWIL3	1920928	prefilter
19610X33	chr22	24724822	24725102	PIWIL3	2331533	prefilter
19610X33	chr22	24725360	24725600	PIWIL3	2267529	prefilter
19610X33	chr22	24727881	24728469	PIWIL3	5334667	prefilter
19610X33	chr22	24749342	24749582	PIWIL3	1780920	prefilter
19610X33	chr22	24749616	24749896	PIWIL3	1745415	prefilter
19610X33	chr22	24751322	24751562	PIWIL3	160078	prefilter
19610X33	chr22	24753935	24754295	PIWIL3	18471	prefilter
19610X33	chr22	41699445	41699805	MEI1	1779924	prefilter
19610X33	chr22	41703252	41703532	MEI1	2323847	prefilter
19610X33	chr22	41705439	41705619	MEI1	908698	prefilter
19610X33	chr22	41713918	41714158	MEI1	1875162	prefilter
19610X33	chr22	41715973	41716213	MEI1	1734806	prefilter
19610X33	chr22	41717992	41718352	MEI1	2749237	prefilter
19610X33	chr22	41723868	41724148	MEI1	2301276	prefilter
19610X33	chr22	41729602	41729842	MEI1	2196183	prefilter
19610X33	chr22	41730459	41730699	MEI1	2119744	prefilter
19610X33	chr22	41732174	41732676	MEI1	4650576	prefilter
19610X33	chr22	41743017	41743257	MEI1	2106581	prefilter
19610X33	chr22	41744898	41745138	MEI1	1972072	prefilter
19610X33	chr22	41745815	41746095	MEI1	2447991	prefilter
19610X33	chr22	41748042	41748282	MEI1	1817093	prefilter
19610X33	chr22	41752501	41752741	MEI1	1919571	prefilter
19610X33	chr22	41753877	41754117	MEI1	1626359	prefilter
19610X33	chr22	41758269	41758629	MEI1	2731693	prefilter
19610X33	chr22	41763107	41763387	MEI1	2375728	prefilter
19610X33	chr22	41770583	41771063	MEI1	3548726	prefilter
19610X33	chr22	41776004	41776364	MEI1	2830930	prefilter
19610X33	chr22	41778640	41778880	MEI1	2024252	prefilter
19610X33	chr22	41781219	41781459	MEI1	2195402	prefilter
19610X33	chr22	41781585	41781945	MEI1	3217541	prefilter
19610X33	chr22	41784259	41784499	MEI1	1981376	prefilter
19610X33	chr22	41784515	41784875	MEI1	2849352	prefilter
19610X33	chr22	41793749	41793989	MEI1	1552439	prefilter
19610X33	chr22	41794304	41794544	MEI1	2372944	prefilter
19610X33	chr22	41795416	41795616	MEI1	1896623	prefilter
19610X33	chr22	41795671	41795911	MEI1	2352879	prefilter
19610X33	chr22	41799185	41799365	MEI1	1149585	prefilter
19610X33	chrX	67545054	67545294	AR	894804	prefilter
19610X33	chrX	67545354	67546494	AR	4634475	prefilter
19610X33	chrX	67546614	67546854	AR	700231	prefilter
19610X33	chrX	67643191	67643471	AR	1286856	prefilter
19610X33	chrX	67685948	67686188	AR	936326	prefilter
19610X33	chrX	67711305	67711785	AR	2435062	prefilter
19610X33	chrX	67717410	67717690	AR	1297255	prefilter
19610X33	chrX	67721758	67722038	AR	1233981	prefilter
19610X33	chrX	67722765	67723045	AR	1093204	prefilter
19610X33	chrX	67723622	67723902	AR	1201024	prefilter
19610X33	chrX	70670305	70670585	TEX11	1224992	prefilter
19610X33	chrX	70678726	70678966	TEX11	682345	prefilter
19610X33	chrX	70682609	70682889	TEX11	894179	prefilter
19610X33	chrX	70722537	70722777	TEX11	788857	prefilter
19610X33	chrX	70725182	70725422	TEX11	769085	prefilter
19610X33	chrX	70740628	70740868	TEX11	599087	prefilter
19610X33	chrX	70744102	70744282	TEX11	328158	prefilter
19610X33	chrX	70806627	70806867	TEX11	577481	prefilter
19610X33	chrX	70833433	70833673	TEX11	831912	prefilter
19610X33	chrX	70852973	70853213	TEX11	1014186	prefilter
19610X33	chrX	126551134	126551254	DCAF12L1	479142	prefilter
19610X33	chrX	126551314	126551734	DCAF12L1	2002753	prefilter
19610X33	chrX	126552154	126552274	DCAF12L1	446818	prefilter
19610X33	chrX	126552394	126552514	DCAF12L1	352888	prefilter
19610X33	chrX	133025411	133028291	USP26	13888988	prefilter
19610X33	chrY	12815994	12816114	USP9Y	467435	prefilter
19610X33	chrY	12816174	12816414	USP9Y	914949	prefilter
19610X33	chrY	12818335	12818515	USP9Y	622088	prefilter
19610X33	chrY	12818635	12818755	USP9Y	66427	prefilter
19610X33	chrY	12833594	12833774	USP9Y	683361	prefilter
19610X33	chrY	12833834	12833954	USP9Y	394778	prefilter
19610X33	chrY	12837841	12837981	USP9Y	147805	prefilter
19610X33	chrY	12838001	12838121	USP9Y	236548	prefilter
19610X33	chrY	12839759	12839939	USP9Y	615337	prefilter
19610X33	chrY	12839999	12840239	USP9Y	1237066	prefilter
19610X33	chrY	12840299	12840419	USP9Y	656438	prefilter
19610X33	chrY	12840539	12840719	USP9Y	741013	prefilter
19610X33	chrY	12842172	12842532	USP9Y	1421834	prefilter
19610X33	chrY	12842988	12843128	USP9Y	567964	prefilter
19610X33	chrY	12843148	12843268	USP9Y	322844	prefilter
19610X33	chrY	12846245	12846605	USP9Y	1072048	prefilter
19610X33	chrY	12846863	12846983	USP9Y	293671	prefilter
19610X33	chrY	12847163	12847403	USP9Y	721740	prefilter
19610X33	chrY	12856278	12856418	USP9Y	535990	prefilter
19610X33	chrY	12856438	12856558	USP9Y	439774	prefilter
19610X33	chrY	12856559	12856679	USP9Y	407935	prefilter
19610X33	chrY	12856859	12856979	USP9Y	296762	prefilter
19610X33	chrY	12913645	12913925	DDX3Y	1136236	prefilter
19610X33	chrY	12914486	12914726	DDX3Y	975012	prefilter
19610X33	chrY	12914813	12915147	DDX3Y	1529988	prefilter
19610X33	chrY	12915207	12915327	DDX3Y	490189	prefilter
19610X33	chrY	12915562	12915682	DDX3Y	642452	prefilter
19610X33	chrY	12915722	12915935	DDX3Y	1251050	prefilter
19610X33	chrY	12915975	12916095	DDX3Y	596352	prefilter
19610X33	chrY	12916171	12916291	DDX3Y	540980	prefilter
19610X33	chrY	12916351	12916695	DDX3Y	1707712	prefilter
19610X33	chr1	84597127	84599527	neutral_region	14806727	prefilter
19610X33	chr2	40162767	40165167	neutral_region	15502187	prefilter
19610X33	chr4	22386244	22388644	neutral_region	13682276	prefilter
19610X33	chr6	155239014	155241414	neutral_region	16417208	prefilter
19610X33	chr7	11732774	11735174	neutral_region	11606282	prefilter
19610X33	chr8	51513056	51515456	neutral_region	13706045	prefilter
19610X33	chr9	23709463	23711863	neutral_region	12376949	prefilter
19610X33	chr10	128969037	128971437	neutral_region	14111507	prefilter
19610X33	chr11	108510787	108513187	neutral_region	15425524	prefilter
19610X33	chr12	114115043	114117443	neutral_region	18060890	prefilter
19610X33	chr13	75803912	75806312	neutral_region	16178446	prefilter
19610X33	chr14	74661755	74664155	neutral_region	16606891	prefilter
19610X33	chr15	46089737	46092137	neutral_region	12893164	prefilter
19610X33	chr16	51754103	51756503	neutral_region	14912432	prefilter
19610X33	chr17	70672726	70675126	neutral_region	12837126	prefilter
19610X33	chr18	5749264	5751664	neutral_region	16711603	prefilter
19610X33	chr19	31831021	31833421	neutral_region	13598888	prefilter
19610X33	chr20	24153684	24156084	neutral_region	17074263	prefilter
19610X33	chr21	23665976	23668376	neutral_region	10823477	prefilter
19610X33	chr22	48262370	48264770	neutral_region	17720238	prefilter
19610X34	chr1	45330446	45330626	MUTYH	1119840	prefilter
19610X34	chr1	45331118	45333253	MUTYH	17992258	prefilter
19610X34	chr1	45333328	45333688	MUTYH	3201608	prefilter
19610X34	chr1	45334311	45334591	MUTYH	2158583	prefilter
19610X34	chr1	45338101	45338281	MUTYH	1217431	prefilter
19610X34	chr1	75806881	75807241	MSH4	1707166	prefilter
19610X34	chr1	75810632	75810872	MSH4	1102993	prefilter
19610X34	chr1	75814958	75815198	MSH4	1562825	prefilter
19610X34	chr1	75816279	75816639	MSH4	970627	prefilter
19610X34	chr1	75822315	75822675	MSH4	1290603	prefilter
19610X34	chr1	75848122	75848362	MSH4	1079999	prefilter
19610X34	chr1	75867431	75867671	MSH4	1149616	prefilter
19610X34	chr1	75876848	75877088	MSH4	1020144	prefilter
19610X34	chr1	75878053	75878413	MSH4	1752006	prefilter
19610X34	chr1	75878920	75879200	MSH4	1367635	prefilter
19610X34	chr1	75879981	75880221	MSH4	1181578	prefilter
19610X34	chr1	75881168	75881448	MSH4	979442	prefilter
19610X34	chr1	75883541	75883901	MSH4	2158289	prefilter
19610X34	chr1	75889190	75889430	MSH4	1045766	prefilter
19610X34	chr1	75890620	75890900	MSH4	1377596	prefilter
19610X34	chr1	75897814	75898174	MSH4	1487999	prefilter
19610X34	chr1	75899542	75899782	MSH4	1072377	prefilter
19610X34	chr1	100352889	100353069	CDC14A	1005673	prefilter
19610X34	chr1	100353687	100353927	CDC14A	1364309	prefilter
19610X34	chr1	100377463	100377703	CDC14A	1313117	prefilter
19610X34	chr1	100390658	100390898	CDC14A	1262468	prefilter
19610X34	chr1	100424141	100424381	CDC14A	1639745	prefilter
19610X34	chr1	100439845	100440085	CDC14A	1376730	prefilter
19610X34	chr1	100462586	100462946	CDC14A	2316016	prefilter
19610X34	chr1	100467885	100468165	CDC14A	1908701	prefilter
19610X34	chr1	226064275	226064395	H3-3A	388211	prefilter
19610X34	chr1	226064435	226064555	H3-3A	414751	prefilter
19610X34	chr1	226065536	226065712	H3-3A	983195	prefilter
19610X34	chr1	226065752	226066016	H3-3A	1505026	prefilter
19610X34	chr1	226071273	226071393	H3-3A	222606	prefilter
19610X34	chr1	241850326	241850686	EXO1	1603517	prefilter
19610X34	chr1	241852231	241852471	EXO1	1306176	prefilter
19610X34	chr1	241853279	241853559	EXO1	1734716	prefilter
19610X34	chr1	241857273	241857553	EXO1	1775223	prefilter
19610X34	chr1	241858432	241858792	EXO1	2341823	prefilter
19610X34	chr1	241878686	241879406	EXO1	4466918	prefilter
19610X34	chr1	241885230	241885590	EXO1	1699035	prefilter
19610X34	chr1	241889391	241889671	EXO1	1620148	prefilter
19610X34	chr1	243505173	243505413	AKT3	0	prefilter
19610X34	chr1	243512255	243512495	AKT3	0	prefilter
19610X34	chr1	243545433	243545673	AKT3	0	prefilter
19610X34	chr1	243552596	243553076	AKT3	0	prefilter
19610X34	chr1	243563584	243563984	AKT3	0	prefilter
19610X34	chr1	243572787	243573187	AKT3	0	prefilter
19610X34	chr1	243613585	243613825	AKT3	0	prefilter
19610X34	chr1	243615008	243615248	AKT3	0	prefilter
19610X34	chr1	243637476	243637876	AKT3	0	prefilter
19610X34	chr1	243645765	243646165	AKT3	0	prefilter
19610X34	chr1	243664707	243664947	AKT3	0	prefilter
19610X34	chr1	243695453	243695853	AKT3	0	prefilter
19610X34	chr1	243843057	243843237	AKT3	0	prefilter
19610X34	chr2	25234169	25234489	DNMT3A	1947841	prefilter
19610X34	chr2	25240236	25240516	DNMT3A	2134320	prefilter
19610X34	chr2	25240585	25240785	DNMT3A	1525147	prefilter
19610X34	chr2	25241494	25241774	DNMT3A	2130310	prefilter
19610X34	chr2	25243840	25244040	DNMT3A	1307211	prefilter
19610X34	chr2	25244496	25244696	DNMT3A	1416946	prefilter
19610X34	chr2	25245152	25245432	DNMT3A	2155746	prefilter
19610X34	chr2	25245942	25246374	DNMT3A	3197493	prefilter
19610X34	chr2	25247004	25247204	DNMT3A	1445543	prefilter
19610X34	chr2	25247530	25247810	DNMT3A	1922512	prefilter
19610X34	chr2	25282336	25282816	DNMT3A	3132485	prefilter
19610X34	chr2	25300071	25300311	DNMT3A	1890066	prefilter
19610X34	chr2	25313828	25314068	DNMT3A	1490580	prefilter
19610X34	chr2	38997159	38997519	SOS1	1209180	prefilter
19610X34	chr2	39006350	39006590	SOS1	1305741	prefilter
19610X34	chr2	39006932	39007292	SOS1	2071878	prefilter
19610X34	chr2	39010523	39010763	SOS1	1107762	prefilter
19610X34	chr2	39012057	39012417	SOS1	2022279	prefilter
19610X34	chr2	39013391	39013631	SOS1	1696859	prefilter
19610X34	chr2	39013788	39014068	SOS1	2010199	prefilter
19610X34	chr2	39014685	39014925	SOS1	1022904	prefilter
19610X34	chr2	39022477	39023317	SOS1	5957050	prefilter
19610X34	chr2	39023933	39024213	SOS1	1534503	prefilter
19610X34	chr2	39035141	39035565	SOS1	2448905	prefilter
19610X34	chr2	39051075	39051355	SOS1	1696539	prefilter
19610X34	chr2	39054538	39054898	SOS1	1646341	prefilter
19610X34	chr2	39056604	39056964	SOS1	2158916	prefilter
19610X34	chr2	39058598	39058878	SOS1	1505228	prefilter
19610X34	chr2	39067550	39067830	SOS1	1489807	prefilter
19610X34	chr2	47403117	47403477	MSH2	1814172	prefilter
19610X34	chr2	47408338	47408618	MSH2	1022249	prefilter
19610X34	chr2	47409993	47410473	MSH2	2792079	prefilter
19610X34	chr2	47412347	47412627	MSH2	1468705	prefilter
19610X34	chr2	47414203	47414483	MSH2	610355	prefilter
19610X34	chr2	47416222	47416502	MSH2	1703918	prefilter
19610X34	chr2	47429661	47430021	MSH2	1716781	prefilter
19610X34	chr2	47445482	47445722	MSH2	1273960	prefilter
19610X34	chr2	47462952	47463232	MSH2	1423066	prefilter
19610X34	chr2	47466593	47466873	MSH2	1532814	prefilter
19610X34	chr2	47470893	47471133	MSH2	1190759	prefilter
19610X34	chr2	47474907	47475387	MSH2	2422261	prefilter
19610X34	chr2	47476289	47476649	MSH2	2599040	prefilter
19610X34	chr2	47478155	47478635	MSH2	3216866	prefilter
19610X34	chr2	47480603	47480963	MSH2	2249382	prefilter
19610X34	chr2	47790845	47791205	MSH6	2468571	prefilter
19610X34	chr2	47795798	47796158	MSH6	2627392	prefilter
19610X34	chr2	47798503	47801263	MSH6	22076264	prefilter
19610X34	chr2	47803312	47803792	MSH6	3187091	prefilter
19610X34	chr2	47804848	47805088	MSH6	1522932	prefilter
19610X34	chr2	47805542	47805782	MSH6	1536471	prefilter
19610X34	chr2	47806141	47806731	MSH6	3784987	prefilter
19610X34	chr2	74558656	74558936	M1AP	2132968	prefilter
19610X34	chr2	74559613	74559793	M1AP	1257108	prefilter
19610X34	chr2	74560081	74560361	M1AP	2345585	prefilter
19610X34	chr2	74562140	74562500	M1AP	2916350	prefilter
19610X34	chr2	74575368	74575648	M1AP	2168561	prefilter
19610X34	chr2	74576357	74576717	M1AP	2833834	prefilter
19610X34	chr2	74581580	74581940	M1AP	1532566	prefilter
19610X34	chr2	74606959	74607319	M1AP	2188323	prefilter
19610X34	chr2	74614876	74615236	M1AP	2376301	prefilter
19610X34	chr2	74639975	74640335	M1AP	2593397	prefilter
19610X34	chr2	189791735	189792015	PMS1	1809123	prefilter
19610X34	chr2	189795680	189796040	PMS1	2075746	prefilter
19610X34	chr2	189805583	189805823	PMS1	1402035	prefilter
19610X34	chr2	189843902	189844142	PMS1	1409556	prefilter
19610X34	chr2	189852576	189852856	PMS1	1718308	prefilter
19610X34	chr2	189853870	189855223	PMS1	8588832	prefilter
19610X34	chr2	189857404	189857584	PMS1	771358	prefilter
19610X34	chr2	189863625	189864345	PMS1	4223438	prefilter
19610X34	chr2	189867724	189868004	PMS1	1676246	prefilter
19610X34	chr2	189873396	189873756	PMS1	1849167	prefilter
19610X34	chr3	9750215	9750495	OGG1	1791577	prefilter
19610X34	chr3	9750828	9751308	OGG1	4144871	prefilter
19610X34	chr3	9751679	9752039	OGG1	2978597	prefilter
19610X34	chr3	9754614	9754974	OGG1	2647740	prefilter
19610X34	chr3	9756406	9756686	OGG1	2087378	prefilter
19610X34	chr3	10141837	10142017	VHL	619010	prefilter
19610X34	chr3	10142077	10142257	VHL	704778	prefilter
19610X34	chr3	10146435	10146715	VHL	1354147	prefilter
19610X34	chr3	10149694	10149814	VHL	671586	prefilter
19610X34	chr3	10149874	10150054	VHL	1039739	prefilter
19610X34	chr3	12584447	12584727	RAF1	2194864	prefilter
19610X34	chr3	12584774	12585327	RAF1	5129491	prefilter
19610X34	chr3	12585620	12585860	RAF1	1653887	prefilter
19610X34	chr3	12587524	12587704	RAF1	776879	prefilter
19610X34	chr3	12590706	12590826	RAF1	781525	prefilter
19610X34	chr3	12590886	12591066	RAF1	1339956	prefilter
19610X34	chr3	12591630	12591870	RAF1	1732605	prefilter
19610X34	chr3	12599629	12599869	RAF1	1527523	prefilter
19610X34	chr3	12604072	12604352	RAF1	2000828	prefilter
19610X34	chr3	12608704	12608984	RAF1	2071295	prefilter
19610X34	chr3	12609164	12609404	RAF1	1865401	prefilter
19610X34	chr3	12611886	12612126	RAF1	1594746	prefilter
19610X34	chr3	12618438	12618798	RAF1	1996679	prefilter
19610X34	chr3	16595349	16595469	DAZL	402839	prefilter
19610X34	chr3	16596899	16597139	DAZL	842813	prefilter
19610X34	chr3	16597425	16597545	DAZL	376512	prefilter
19610X34	chr3	16597952	16598072	DAZL	372853	prefilter
19610X34	chr3	16598385	16598525	DAZL	669783	prefilter
19610X34	chr3	16598605	16598725	DAZL	150533	prefilter
19610X34	chr3	36993485	36993725	MLH1	1446596	prefilter
19610X34	chr3	36996544	36996784	MLH1	1473015	prefilter
19610X34	chr3	37000884	37001124	MLH1	1177709	prefilter
19610X34	chr3	37004317	37004557	MLH1	1506969	prefilter
19610X34	chr3	37006907	37007147	MLH1	1275004	prefilter
19610X34	chr3	37011935	37012175	MLH1	1411373	prefilter
19610X34	chr3	37014368	37014608	MLH1	1432302	prefilter
19610X34	chr3	37017432	37017672	MLH1	2020382	prefilter
19610X34	chr3	37020246	37020526	MLH1	2004608	prefilter
19610X34	chr3	37028718	37028998	MLH1	1694215	prefilter
19610X34	chr3	37040120	37040360	MLH1	1595460	prefilter
19610X34	chr3	37042179	37042419	MLH1	1384508	prefilter
19610X34	chr3	37047421	37047781	MLH1	2121486	prefilter
19610X34	chr3	37048443	37048683	MLH1	1773313	prefilter
19610X34	chr3	37048840	37049080	MLH1	1716002	prefilter
19610X34	chr3	37050388	37050748	MLH1	2688988	prefilter
19610X34	chr3	41224446	41224833	CTNNB1	2744971	prefilter
19610X34	chr3	41225273	41225940	CTNNB1	5112560	prefilter
19610X34	chr3	41227140	41227420	CTNNB1	1962418	prefilter
19610X34	chr3	41233272	41233938	CTNNB1	5481331	prefilter
19610X34	chr3	41235663	41235903	CTNNB1	1603635	prefilter
19610X34	chr3	41236284	41236564	CTNNB1	2141760	prefilter
19610X34	chr3	50093657	50093937	RBM5	1576571	prefilter
19610X34	chr3	50099896	50100136	RBM5	1342820	prefilter
19610X34	chr3	50100448	50100688	RBM5	1627829	prefilter
19610X34	chr3	50103004	50103244	RBM5	1276344	prefilter
19610X34	chr3	50104158	50104398	RBM5	1502720	prefilter
19610X34	chr3	50110604	50110844	RBM5	1523820	prefilter
19610X34	chr3	50113283	50113643	RBM5	2072380	prefilter
19610X34	chr3	50117174	50117454	RBM5	1757051	prefilter
19610X34	chr3	50118252	50118532	RBM5	1879083	prefilter
19610X34	chr4	1801271	1801821	FGFR3	3348851	prefilter
19610X34	chr4	1801870	1802170	FGFR3	1973067	prefilter
19610X34	chr4	1802834	1803074	FGFR3	1415087	prefilter
19610X34	chr4	1803624	1803904	FGFR3	1749604	prefilter
19610X34	chr4	1804245	1804605	FGFR3	2427000	prefilter
19610X34	chr4	1804755	1805035	FGFR3	2112890	prefilter
19610X34	chr4	1805275	1806092	FGFR3	5793506	prefilter
19610X34	chr4	1806112	1806412	FGFR3	2257540	prefilter
19610X34	chr4	1806474	1806754	FGFR3	2196464	prefilter
19610X34	chr4	1806761	1807001	FGFR3	1800585	prefilter
19610X34	chr4	1807020	1807380	FGFR3	2848611	prefilter
19610X34	chr4	54699558	54699838	KIT	1966077	prefilter
19610X34	chr4	54703628	54703988	KIT	2024542	prefilter
19610X34	chr4	54725773	54726133	KIT	2562836	prefilter
19610X34	chr4	54727339	54727619	KIT	1990119	prefilter
19610X34	chr4	54727755	54728186	KIT	3624442	prefilter
19610X34	chr4	54729270	54729550	KIT	2037725	prefilter
19610X34	chr4	54731253	54731493	KIT	2189188	prefilter
19610X34	chr4	54731794	54732074	KIT	1616544	prefilter
19610X34	chr4	54733015	54733295	KIT	1971155	prefilter
19610X34	chr4	54736433	54736890	KIT	4118249	prefilter
19610X34	chr4	54737107	54737347	KIT	2345826	prefilter
19610X34	chr5	80670023	80670383	MSH3	2232119	prefilter
19610X34	chr5	80672182	80672422	MSH3	1835893	prefilter
19610X34	chr5	80672679	80672919	MSH3	1531580	prefilter
19610X34	chr5	80674915	80675195	MSH3	1719637	prefilter
19610X34	chr5	80678830	80679190	MSH3	2386461	prefilter
19610X34	chr5	80725389	80725629	MSH3	1222190	prefilter
19610X34	chr5	80728788	80729028	MSH3	1149015	prefilter
19610X34	chr5	80741386	80741626	MSH3	1269618	prefilter
19610X34	chr5	80744440	80744680	MSH3	807526	prefilter
19610X34	chr5	80761472	80761752	MSH3	1781787	prefilter
19610X34	chr5	80767846	80768206	MSH3	2223013	prefilter
19610X34	chr5	80768739	80769099	MSH3	2018319	prefilter
19610X34	chr5	80775606	80775846	MSH3	1219757	prefilter
19610X34	chr5	80778658	80778898	MSH3	1266711	prefilter
19610X34	chr5	80787498	80787738	MSH3	1752520	prefilter
19610X34	chr5	80813522	80813802	MSH3	1889053	prefilter
19610X34	chr5	80854043	80854403	MSH3	2173458	prefilter
19610X34	chr5	80864737	80865017	MSH3	1420426	prefilter
19610X34	chr5	80873021	80873381	MSH3	1862097	prefilter
19610X34	chr5	112754809	112755089	APC	1543273	prefilter
19610X34	chr5	112766228	112766508	APC	1613218	prefilter
19610X34	chr5	112767109	112767469	APC	2110257	prefilter
19610X34	chr5	112775543	112775823	APC	1075583	prefilter
19610X34	chr5	112780706	112780986	APC	1645099	prefilter
19610X34	chr5	112792347	112792627	APC	1552579	prefilter
19610X34	chr5	112818895	112819415	APC	3808299	prefilter
19610X34	chr5	112821803	112822083	APC	1663133	prefilter
19610X34	chr5	112827037	112827317	APC	1818925	prefilter
19610X34	chr5	112827827	112828077	APC	1457034	prefilter
19610X34	chr5	112828774	112829054	APC	1498520	prefilter
19610X34	chr5	112834878	112835238	APC	2515143	prefilter
19610X34	chr5	112837474	112844219	APC	55075273	prefilter
19610X34	chr6	31740400	31740680	MSH5	18126	prefilter
19610X34	chr6	31741084	31741364	MSH5	72746	prefilter
19610X34	chr6	31742797	31743259	MSH5	0	prefilter
19610X34	chr6	31743824	31744104	MSH5	0	prefilter
19610X34	chr6	31744124	31744364	MSH5	0	prefilter
19610X34	chr6	31744473	31744653	MSH5	0	prefilter
19610X34	chr6	31745158	31745398	MSH5	0	prefilter
19610X34	chr6	31747319	31747499	MSH5	0	prefilter
19610X34	chr6	31753230	31753718	MSH5	284	prefilter
19610X34	chr6	31758089	31758369	MSH5	0	prefilter
19610X34	chr6	31758464	31758940	MSH5	0	prefilter
19610X34	chr6	31759017	31759257	MSH5	0	prefilter
19610X34	chr6	31759348	31759588	MSH5	0	prefilter
19610X34	chr6	31759700	31760293	MSH5	174	prefilter
19610X34	chr6	31760624	31760904	MSH5	0	prefilter
19610X34	chr6	31761103	31761343	MSH5	0	prefilter
19610X34	chr6	31761403	31761683	MSH5	0	prefilter
19610X34	chr6	31761746	31762026	MSH5	0	prefilter
19610X34	chr6	31762028	31762268	MSH5	0	prefilter
19610X34	chr6	151807838	151808378	ESR1	2709610	prefilter
19610X34	chr6	151842512	151842872	ESR1	2582089	prefilter
19610X34	chr6	151880593	151880833	ESR1	1326898	prefilter
19610X34	chr6	151944100	151944580	ESR1	3109728	prefilter
19610X34	chr6	152011585	152011865	ESR1	1884270	prefilter
19610X34	chr6	152060917	152061197	ESR1	1668307	prefilter
19610X34	chr6	152094296	152094656	ESR1	2744255	prefilter
19610X34	chr6	152098667	152099027	ESR1	2744852	prefilter
19610X34	chr6	159800285	159800465	PNLDC1	890871	prefilter
19610X34	chr6	159800710	159800890	PNLDC1	1219518	prefilter
19610X34	chr6	159801029	159801269	PNLDC1	1686464	prefilter
19610X34	chr6	159803200	159803380	PNLDC1	904082	prefilter
19610X34	chr6	159803886	159804166	PNLDC1	1825581	prefilter
19610X34	chr6	159804473	159804713	PNLDC1	1599936	prefilter
19610X34	chr6	159805913	159806153	PNLDC1	1638520	prefilter
19610X34	chr6	159808658	159808898	PNLDC1	1639215	prefilter
19610X34	chr6	159808946	159809226	PNLDC1	1888042	prefilter
19610X34	chr6	159809940	159810180	PNLDC1	1750043	prefilter
19610X34	chr6	159811623	159811863	PNLDC1	1258989	prefilter
19610X34	chr6	159813538	159813718	PNLDC1	991805	prefilter
19610X34	chr6	159815881	159816121	PNLDC1	1043042	prefilter
19610X34	chr6	159816479	159816659	PNLDC1	827449	prefilter
19610X34	chr6	159817040	159817220	PNLDC1	1015247	prefilter
19610X34	chr7	5978586	5978766	PMS2	311948	prefilter
19610X34	chr7	5986949	5987069	PMS2	349403	prefilter
19610X34	chr7	5989737	5990017	PMS2	1121112	prefilter
19610X34	chr7	5991895	5992135	PMS2	964854	prefilter
19610X34	chr7	5995463	5995703	PMS2	1336356	prefilter
19610X34	chr7	5997254	5997494	PMS2	612386	prefilter
19610X34	chr7	6002484	6002604	PMS2	165802	prefilter
19610X34	chr7	43583166	43583286	STK17A	259541	prefilter
19610X34	chr7	43595827	43596187	STK17A	1809236	prefilter
19610X34	chr7	43608188	43608468	STK17A	1908311	prefilter
19610X34	chr7	43619520	43619800	STK17A	2043960	prefilter
19610X34	chr7	43623506	43623978	STK17A	2262348	prefilter
19610X34	chr7	43624438	43624918	STK17A	3050240	prefilter
19610X34	chr7	100180614	100180734	STAG3	267044	prefilter
19610X34	chr7	100182021	100182141	STAG3	279339	prefilter
19610X34	chr7	100188854	100188974	STAG3	470697	prefilter
19610X34	chr7	100205165	100205445	STAG3	2044661	prefilter
19610X34	chr7	100210918	100211278	STAG3	2244331	prefilter
19610X34	chr7	100211367	100211607	STAG3	1880134	prefilter
19610X34	chr7	100211715	100211955	STAG3	1852725	prefilter
19610X34	chr7	100213650	100213890	STAG3	1848553	prefilter
19610X34	chr7	100213919	100214039	STAG3	777320	prefilter
19610X34	chr7	140734685	140734925	BRAF	359938	prefilter
19610X34	chr7	140739739	140739859	BRAF	226830	prefilter
19610X34	chr7	140739899	140740019	BRAF	457479	prefilter
19610X34	chr7	140749212	140749332	BRAF	541607	prefilter
19610X34	chr7	140749372	140749492	BRAF	678416	prefilter
19610X34	chr7	140753210	140753454	BRAF	1637098	prefilter
19610X34	chr7	140754120	140754300	BRAF	1053685	prefilter
19610X34	chr7	140776820	140776940	BRAF	501155	prefilter
19610X34	chr7	140777060	140777180	BRAF	301527	prefilter
19610X34	chr7	140777913	140778153	BRAF	1353816	prefilter
19610X34	chr7	140781489	140781729	BRAF	1173176	prefilter
19610X34	chr7	140782949	140783069	BRAF	570457	prefilter
19610X34	chr7	140783089	140783229	BRAF	763613	prefilter
19610X34	chr7	140801346	140801486	BRAF	440507	prefilter
19610X34	chr7	140801506	140801626	BRAF	526920	prefilter
19610X34	chr7	140807891	140808131	BRAF	818156	prefilter
19610X34	chr7	140808823	140808943	BRAF	294218	prefilter
19610X34	chr7	140834500	140834620	BRAF	334099	prefilter
19610X34	chr7	140834860	140834980	BRAF	212470	prefilter
19610X34	chr8	22289767	22290007	PIWIL2	1510815	prefilter
19610X34	chr8	22290169	22290409	PIWIL2	1800504	prefilter
19610X34	chr8	22303935	22304295	PIWIL2	2765246	prefilter
19610X34	chr8	22304706	22304946	PIWIL2	1815295	prefilter
19610X34	chr8	22305851	22306091	PIWIL2	1508458	prefilter
19610X34	chr8	22307863	22308143	PIWIL2	1524031	prefilter
19610X34	chr8	22314258	22314498	PIWIL2	2053464	prefilter
19610X34	chr8	22314967	22315207	PIWIL2	1604652	prefilter
19610X34	chr8	22316169	22316409	PIWIL2	1350460	prefilter
19610X34	chr8	22318102	22318342	PIWIL2	1495273	prefilter
19610X34	chr8	22352845	22353325	PIWIL2	3350939	prefilter
19610X34	chr8	22354204	22354444	PIWIL2	1483675	prefilter
19610X34	chr8	22355285	22355565	PIWIL2	1820520	prefilter
19610X34	chr8	30841940	30849380	TEX15	55233196	prefilter
19610X34	chr8	30858569	30858929	TEX15	1723353	prefilter
19610X34	chr8	30859844	30860124	TEX15	743462	prefilter
19610X34	chr8	30867203	30867563	TEX15	1696323	prefilter
19610X34	chr9	841775	841895	DMRT1	490324	prefilter
19610X34	chr9	842015	842255	DMRT1	690971	prefilter
19610X34	chr9	846871	847231	DMRT1	2500837	prefilter
19610X34	chr9	893813	894293	DMRT1	3740407	prefilter
19610X34	chr9	21968137	21968317	CDKN2A	936007	prefilter
19610X34	chr9	21969674	21969854	CDKN2A	832251	prefilter
19610X34	chr9	21970815	21971295	CDKN2A	2609123	prefilter
19610X34	chr9	21974612	21974892	CDKN2A	1498693	prefilter
19610X34	chr9	21994055	21994415	CDKN2A	1615986	prefilter
19610X34	chr9	83970066	83970426	HNRNPK	2151186	prefilter
19610X34	chr9	83970658	83970898	HNRNPK	978498	prefilter
19610X34	chr9	83972728	83973088	HNRNPK	1902199	prefilter
19610X34	chr9	83973222	83973462	HNRNPK	1370011	prefilter
19610X34	chr9	83974433	83974673	HNRNPK	1162854	prefilter
19610X34	chr9	83975343	83975583	HNRNPK	1415149	prefilter
19610X34	chr9	83976903	83977143	HNRNPK	1381598	prefilter
19610X34	chr9	83977617	83977857	HNRNPK	1457641	prefilter
19610X34	chr9	83978133	83978253	HNRNPK	346928	prefilter
19610X34	chr9	95449770	95450010	PTCH1	1560662	prefilter
19610X34	chr9	95453409	95453689	PTCH1	1767546	prefilter
19610X34	chr9	95456204	95456484	PTCH1	1755800	prefilter
19610X34	chr9	95457913	95458393	PTCH1	3462880	prefilter
19610X34	chr9	95467030	95467510	PTCH1	3058651	prefilter
19610X34	chr9	95468652	95469252	PTCH1	4170560	prefilter
19610X34	chr9	95469752	95469992	PTCH1	1601120	prefilter
19610X34	chr9	95475956	95476236	PTCH1	2060798	prefilter
19610X34	chr9	95476688	95476928	PTCH1	1775980	prefilter
19610X34	chr9	95477484	95477764	PTCH1	2031863	prefilter
19610X34	chr9	95477980	95478260	PTCH1	1921832	prefilter
19610X34	chr9	95478981	95479221	PTCH1	1818319	prefilter
19610X34	chr9	95479889	95480169	PTCH1	2303813	prefilter
19610X34	chr9	95480309	95480669	PTCH1	2331926	prefilter
19610X34	chr9	95481874	95482288	PTCH1	2821221	prefilter
19610X34	chr9	95485649	95485889	PTCH1	1986895	prefilter
19610X34	chr9	95506323	95506683	PTCH1	1435532	prefilter
19610X34	chr9	95516440	95516560	PTCH1	208795	prefilter
19610X34	chr9	97684861	97685101	XPA	965619	prefilter
19610X34	chr9	97686998	97687358	XPA	1707856	prefilter
19610X34	chr9	97689466	97689706	XPA	1230834	prefilter
19610X34	chr9	124482643	124483123	NR5A1	2679762	prefilter
19610X34	chr9	124491014	124491294	NR5A1	1443518	prefilter
19610X34	chr9	124492969	124493209	NR5A1	1641584	prefilter
19610X34	chr9	124499982	124500462	NR5A1	3071578	prefilter
19610X34	chr9	124500582	124500822	NR5A1	1457718	prefilter
19610X34	chr9	124503009	124503464	NR5A1	2337643	prefilter
19610X34	chr10	43100350	43100830	RET	2658132	prefilter
19610X34	chr10	43102225	43102705	RET	3667151	prefilter
19610X34	chr10	43105012	43105312	RET	1406940	prefilter
19610X34	chr10	43106293	43106653	RET	2685414	prefilter
19610X34	chr10	43108950	43109310	RET	2800820	prefilter
19610X34	chr10	43111096	43111576	RET	3537857	prefilter
19610X34	chr10	43116565	43116805	RET	923505	prefilter
19610X34	chr10	43118306	43118486	RET	1282164	prefilter
19610X34	chr10	43119458	43119818	RET	2470543	prefilter
19610X34	chr10	43120002	43120282	RET	1991394	prefilter
19610X34	chr10	43121861	43122101	RET	1999965	prefilter
19610X34	chr10	43123599	43123879	RET	2055814	prefilter
19610X34	chr10	43124812	43125052	RET	1672274	prefilter
19610X34	chr10	121483630	121483870	FGFR2	1665219	prefilter
19610X34	chr10	121485323	121485603	FGFR2	1837992	prefilter
19610X34	chr10	121487269	121487509	FGFR2	1742234	prefilter
19610X34	chr10	121487912	121488192	FGFR2	1752185	prefilter
19610X34	chr10	121496447	121496807	FGFR2	2002476	prefilter
19610X34	chr10	121498430	121498670	FGFR2	1373593	prefilter
19610X34	chr10	121500746	121501026	FGFR2	1940813	prefilter
19610X34	chr10	121503725	121504005	FGFR2	1753936	prefilter
19610X34	chr10	121515038	121515398	FGFR2	2492795	prefilter
19610X34	chr10	121517251	121517559	FGFR2	2041682	prefilter
19610X34	chr10	121518615	121518895	FGFR2	1959634	prefilter
19610X34	chr10	121519894	121520254	FGFR2	2343372	prefilter
19610X34	chr10	121538513	121538793	FGFR2	1649302	prefilter
19610X34	chr10	121551194	121551554	FGFR2	1715996	prefilter
19610X34	chr10	121564418	121564658	FGFR2	1362700	prefilter
19610X34	chr10	121565331	121565811	FGFR2	2902769	prefilter
19610X34	chr11	532637	532757	HRAS	0	prefilter
19610X34	chr11	533298	533652	HRAS	0	prefilter
19610X34	chr11	533715	533995	HRAS	0	prefilter
19610X34	chr11	534154	534434	HRAS	0	prefilter
19610X34	chr11	32389018	32389298	WT1	1918689	prefilter
19610X34	chr11	32391858	32392178	WT1	2115278	prefilter
19610X34	chr11	32392550	32392870	WT1	2407532	prefilter
19610X34	chr11	32396192	32396472	WT1	2233613	prefilter
19610X34	chr11	32399876	32400116	WT1	1763245	prefilter
19610X34	chr11	32416395	32416635	WT1	1914756	prefilter
19610X34	chr11	32417495	32417735	WT1	1291601	prefilter
19610X34	chr11	32427887	32428127	WT1	1647253	prefilter
19610X34	chr11	32428418	32428698	WT1	1919958	prefilter
19610X34	chr11	32430414	32430654	WT1	902311	prefilter
19610X34	chr11	32434610	32434910	WT1	1531590	prefilter
19610X34	chr11	32435030	32435270	WT1	888425	prefilter
19610X34	chr11	36573189	36576549	RAG1	29003000	prefilter
19610X34	chr11	94459314	94459494	MRE11	952817	prefilter
19610X34	chr11	94459554	94459674	MRE11	666709	prefilter
19610X34	chr11	94460866	94461106	MRE11	1235524	prefilter
19610X34	chr11	94464036	94464156	MRE11	395906	prefilter
19610X34	chr11	94464196	94464316	MRE11	495496	prefilter
19610X34	chr11	94467733	94467973	MRE11	1334345	prefilter
19610X34	chr11	94470376	94470736	MRE11	2214278	prefilter
19610X34	chr11	94471486	94471606	MRE11	470948	prefilter
19610X34	chr11	94471726	94471846	MRE11	481088	prefilter
19610X34	chr11	94476226	94476466	MRE11	1209350	prefilter
19610X34	chr11	94478665	94478945	MRE11	1624922	prefilter
19610X34	chr11	94479597	94479837	MRE11	1172904	prefilter
19610X34	chr11	94485824	94485944	MRE11	418002	prefilter
19610X34	chr11	94486064	94486184	MRE11	368446	prefilter
19610X34	chr11	94490759	94491039	MRE11	1396979	prefilter
19610X34	chr11	94586968	94587328	PIWIL4	289732	prefilter
19610X34	chr11	94589056	94589296	PIWIL4	10749	prefilter
19610X34	chr11	94593439	94593719	PIWIL4	1566097	prefilter
19610X34	chr11	94595247	94595487	PIWIL4	1896003	prefilter
19610X34	chr11	94603900	94604140	PIWIL4	1216960	prefilter
19610X34	chr11	94607359	94607719	PIWIL4	2142709	prefilter
19610X34	chr11	94608514	94608754	PIWIL4	1681473	prefilter
19610X34	chr11	94616408	94616648	PIWIL4	1500427	prefilter
19610X34	chr11	94617890	94618170	PIWIL4	2014097	prefilter
19610X34	chr11	94619682	94620210	PIWIL4	4280764	prefilter
19610X34	chr11	94620812	94621052	PIWIL4	1671170	prefilter
19610X34	chr11	108227540	108227952	ATM	2727775	prefilter
19610X34	chr11	108229110	108229390	ATM	645316	prefilter
19610X34	chr11	108235572	108235932	ATM	1229057	prefilter
19610X34	chr11	108317307	108317587	ATM	1219029	prefilter
19610X34	chr11	108319886	108320126	ATM	1124208	prefilter
19610X34	chr11	108321240	108321480	ATM	907686	prefilter
19610X34	chr11	108325247	108325607	ATM	1168884	prefilter
19610X34	chr11	108325961	108326321	ATM	2101443	prefilter
19610X34	chr11	108327581	108327821	ATM	1217717	prefilter
19610X34	chr11	108328949	108329309	ATM	1827724	prefilter
19610X34	chr11	108330112	108330507	ATM	2622664	prefilter
19610X34	chr11	108334899	108335179	ATM	938740	prefilter
19610X34	chr11	108335783	108336023	ATM	1117174	prefilter
19610X34	chr11	108343156	108343436	ATM	1467678	prefilter
19610X34	chr11	108345667	108345998	ATM	2099240	prefilter
19610X34	chr11	108347202	108347442	ATM	1113926	prefilter
19610X34	chr11	108353703	108353943	ATM	1574584	prefilter
19610X34	chr11	108354722	108354962	ATM	1303547	prefilter
19610X34	chr11	108365010	108365583	ATM	3985128	prefilter
19610X34	chr11	116835691	116836051	APOA1	2046572	prefilter
19610X34	chr11	116836111	116836531	APOA1	2810443	prefilter
19610X34	chr11	119206395	119206695	CBL	1060060	prefilter
19610X34	chr11	119232331	119232811	CBL	2800809	prefilter
19610X34	chr11	119271668	119271948	CBL	1477804	prefilter
19610X34	chr11	119273806	119274086	CBL	1576184	prefilter
19610X34	chr11	119274752	119275032	CBL	1588679	prefilter
19610X34	chr11	119275925	119276205	CBL	1945219	prefilter
19610X34	chr11	119277680	119277920	CBL	1625310	prefilter
19610X34	chr11	119278071	119278391	CBL	2245879	prefilter
19610X34	chr11	119278421	119278801	CBL	3134990	prefilter
19610X34	chr11	119298269	119298629	CBL	2483676	prefilter
19610X34	chr11	119299398	119299878	CBL	3596255	prefilter
19610X34	chr11	119307982	119308162	CBL	447487	prefilter
19610X34	chr12	25209733	25209973	KRAS	1240407	prefilter
19610X34	chr12	25215360	25215640	KRAS	1572912	prefilter
19610X34	chr12	25225553	25225693	KRAS	864543	prefilter
19610X34	chr12	25225713	25225833	KRAS	591861	prefilter
19610X34	chr12	25227162	25227462	KRAS	1853328	prefilter
19610X34	chr12	25245154	25245454	KRAS	2035963	prefilter
19610X34	chr12	54280785	54280905	HNRNPA1	371261	prefilter
19610X34	chr12	54281324	54281564	HNRNPA1	1423857	prefilter
19610X34	chr12	54281728	54281848	HNRNPA1	674067	prefilter
19610X34	chr12	54281888	54282008	HNRNPA1	750898	prefilter
19610X34	chr12	54282015	54282135	HNRNPA1	720251	prefilter
19610X34	chr12	54282255	54282957	HNRNPA1	4711812	prefilter
19610X34	chr12	54283749	54283869	HNRNPA1	508542	prefilter
19610X34	chr12	54283909	54284029	HNRNPA1	594896	prefilter
19610X34	chr12	54284194	54284374	HNRNPA1	820642	prefilter
19610X34	chr12	101729041	101729281	SYCP3	1261231	prefilter
19610X34	chr12	101731497	101731737	SYCP3	1019391	prefilter
19610X34	chr12	101733504	101733744	SYCP3	1444984	prefilter
19610X34	chr12	101734865	101735105	SYCP3	1114957	prefilter
19610X34	chr12	112446217	112446337	PTPN11	592313	prefilter
19610X34	chr12	112446368	112446488	PTPN11	595315	prefilter
19610X34	chr12	112450227	112450587	PTPN11	2331846	prefilter
19610X34	chr12	112453111	112453291	PTPN11	920082	prefilter
19610X34	chr12	112453351	112453471	PTPN11	638265	prefilter
19610X34	chr12	112454502	112454742	PTPN11	925506	prefilter
19610X34	chr12	112472872	112473112	PTPN11	1134630	prefilter
19610X34	chr12	112477580	112477810	PTPN11	1438134	prefilter
19610X34	chr12	112477816	112477936	PTPN11	675384	prefilter
19610X34	chr12	112477976	112478096	PTPN11	595581	prefilter
19610X34	chr12	112481986	112482106	PTPN11	424570	prefilter
19610X34	chr12	112482139	112482259	PTPN11	606679	prefilter
19610X34	chr12	112486368	112486728	PTPN11	2238083	prefilter
19610X34	chr12	112488369	112488596	PTPN11	1499321	prefilter
19610X34	chr12	112488936	112489216	PTPN11	1528558	prefilter
19610X34	chr12	130342510	130342750	PIWIL1	0	prefilter
19610X34	chr12	130342925	130343165	PIWIL1	0	prefilter
19610X34	chr12	130345615	130346015	PIWIL1	0	prefilter
19610X34	chr12	130346237	130346717	PIWIL1	0	prefilter
19610X34	chr12	130348023	130348263	PIWIL1	0	prefilter
19610X34	chr12	130349097	130349577	PIWIL1	0	prefilter
19610X34	chr12	130349791	130350031	PIWIL1	0	prefilter
19610X34	chr12	130354400	130354800	PIWIL1	0	prefilter
19610X34	chr12	130354826	130355066	PIWIL1	0	prefilter
19610X34	chr12	130357397	130357637	PIWIL1	0	prefilter
19610X34	chr12	130361040	130361669	PIWIL1	0	prefilter
19610X34	chr12	130362681	130363267	PIWIL1	1696046	prefilter
19610X34	chr12	130366995	130367395	PIWIL1	212	prefilter
19610X34	chr12	130371049	130371658	PIWIL1	302749	prefilter
19610X34	chr12	132635818	132636098	POLE	1714998	prefilter
19610X34	chr12	132637936	132638216	POLE	1878939	prefilter
19610X34	chr12	132639031	132639391	POLE	2424043	prefilter
19610X34	chr12	132641569	132641929	POLE	2625148	prefilter
19610X34	chr12	132642107	132643088	POLE	7093283	prefilter
19610X34	chr12	132657269	132657509	POLE	1835081	prefilter
19610X34	chr12	132657799	132658039	POLE	1907440	prefilter
19610X34	chr12	132659222	132659582	POLE	2291332	prefilter
19610X34	chr12	132660886	132661246	POLE	2159826	prefilter
19610X34	chr12	132661465	132661745	POLE	1938624	prefilter
19610X34	chr12	132663936	132664216	POLE	2158243	prefilter
19610X34	chr12	132664296	132664536	POLE	1850638	prefilter
19610X34	chr12	132665236	132665516	POLE	1989346	prefilter
19610X34	chr12	132667435	132667715	POLE	1813346	prefilter
19610X34	chr12	132668289	132669015	POLE	4652760	prefilter
19610X34	chr12	132673501	132673781	POLE	1772976	prefilter
19610X34	chr12	132675337	132675577	POLE	1842589	prefilter
19610X34	chr12	132675657	132675897	POLE	1930126	prefilter
19610X34	chr12	132676029	132676269	POLE	1886367	prefilter
19610X34	chr12	132676479	132676719	POLE	1922302	prefilter
19610X34	chr12	132677283	132677788	POLE	3745908	prefilter
19610X34	chr12	132679434	132679714	POLE	2047796	prefilter
19610X34	chr12	132679880	132680290	POLE	2945389	prefilter
19610X34	chr12	132680527	132680767	POLE	1766545	prefilter
19610X34	chr12	132687224	132687404	POLE	389660	prefilter
19610X34	chr13	32336150	32341310	BRCA2	37032011	prefilter
19610X34	chr13	32344485	32344725	BRCA2	1049743	prefilter
19610X34	chr13	32356338	32356698	BRCA2	1916196	prefilter
19610X34	chr13	32357655	32358015	BRCA2	1713305	prefilter
19610X34	chr13	32362428	32362788	BRCA2	2120426	prefilter
19610X34	chr13	32363116	32363596	BRCA2	2862993	prefilter
19610X34	chr13	32370339	32370619	BRCA2	1564376	prefilter
19610X34	chr13	32370888	32371168	BRCA2	1801969	prefilter
19610X34	chr13	32379936	32380216	BRCA2	1266954	prefilter
19610X34	chr13	32394571	32395051	BRCA2	2949660	prefilter
19610X34	chr13	32396831	32397111	BRCA2	1676001	prefilter
19610X34	chr13	48342536	48342776	RB1	1375250	prefilter
19610X34	chr13	48345019	48345259	RB1	1031039	prefilter
19610X34	chr13	48347754	48347934	RB1	298126	prefilter
19610X34	chr13	48348869	48349109	RB1	946906	prefilter
19610X34	chr13	48359952	48360192	RB1	1181790	prefilter
19610X34	chr13	48368445	48368685	RB1	1206334	prefilter
19610X34	chr13	48373328	48373568	RB1	1176511	prefilter
19610X34	chr13	48376856	48377096	RB1	1478177	prefilter
19610X34	chr13	48379503	48379703	RB1	722552	prefilter
19610X34	chr13	48379967	48380327	RB1	1298206	prefilter
19610X34	chr13	48381183	48381539	RB1	1998808	prefilter
19610X34	chr13	48452913	48453153	RB1	1268655	prefilter
19610X34	chr13	48456136	48456416	RB1	1830575	prefilter
19610X34	chr13	48459620	48459900	RB1	1412215	prefilter
19610X34	chr13	48463663	48463903	RB1	1089037	prefilter
19610X34	chr13	48464934	48465454	RB1	2956891	prefilter
19610X34	chr13	48473285	48473465	RB1	790451	prefilter
19610X34	chr13	48476632	48476912	RB1	1718465	prefilter
19610X34	chr13	48477289	48477469	RB1	788002	prefilter
19610X34	chr13	48479913	48480153	RB1	1475227	prefilter
19610X34	chr13	108208462	108211342	LIG4	25865399	prefilter
19610X34	chr14	45135925	45136645	FANCM	5063011	prefilter
19610X34	chr14	45136975	45137335	FANCM	2301185	prefilter
19610X34	chr14	45140550	45140790	FANCM	1137039	prefilter
19610X34	chr14	45159008	45159368	FANCM	1158707	prefilter
19610X34	chr14	45164282	45164642	FANCM	2095386	prefilter
19610X34	chr14	45170527	45170807	FANCM	1243763	prefilter
19610X34	chr14	45172992	45173272	FANCM	1660386	prefilter
19610X34	chr14	45175003	45177043	FANCM	14876905	prefilter
19610X34	chr14	45196059	45196659	FANCM	4036234	prefilter
19610X34	chr14	45198549	45199029	FANCM	2538641	prefilter
19610X34	chr14	75018764	75019044	MLH3	1675446	prefilter
19610X34	chr14	75022736	75023096	MLH3	2515619	prefilter
19610X34	chr14	75030482	75030762	MLH3	1768389	prefilter
19610X34	chr14	75032003	75032243	MLH3	1337276	prefilter
19610X34	chr14	75033334	75033574	MLH3	1562004	prefilter
19610X34	chr14	75046275	75049755	MLH3	25987875	prefilter
19610X34	chr14	81062063	81062303	TSHR	1339779	prefilter
19610X34	chr14	81068171	81068411	TSHR	1358642	prefilter
19610X34	chr14	81087871	81088111	TSHR	1446015	prefilter
19610X34	chr14	81092449	81092689	TSHR	1634013	prefilter
19610X34	chr14	81096553	81096793	TSHR	1830277	prefilter
19610X34	chr14	81108293	81108533	TSHR	877490	prefilter
19610X34	chr14	81142865	81144425	TSHR	12978747	prefilter
19610X34	chr14	95091104	95091464	DICER1	2177156	prefilter
19610X34	chr14	95093782	95094262	DICER1	3076558	prefilter
19610X34	chr14	95095704	95096784	DICER1	8079565	prefilter
19610X34	chr14	95099717	95099997	DICER1	1304827	prefilter
19610X34	chr14	95103256	95104216	DICER1	7088989	prefilter
19610X34	chr14	95104978	95105338	DICER1	2412018	prefilter
19610X34	chr14	95105610	95105850	DICER1	1757229	prefilter
19610X34	chr14	95105952	95106312	DICER1	2539138	prefilter
19610X34	chr14	95107544	95107824	DICER1	865329	prefilter
19610X34	chr14	95111246	95111526	DICER1	1662478	prefilter
19610X34	chr14	95112089	95112329	DICER1	1448376	prefilter
19610X34	chr14	95113018	95113298	DICER1	1701755	prefilter
19610X34	chr14	95115604	95115884	DICER1	1795671	prefilter
19610X34	chr14	95116334	95116814	DICER1	3131332	prefilter
19610X34	chr14	95117548	95117828	DICER1	1786500	prefilter
19610X34	chr14	95124132	95124732	DICER1	4451038	prefilter
19610X34	chr14	95129372	95129732	DICER1	2202815	prefilter
19610X34	chr14	95129985	95130265	DICER1	1854513	prefilter
19610X34	chr14	95131434	95131714	DICER1	1816283	prefilter
19610X34	chr14	95132416	95132776	DICER1	1811710	prefilter
19610X34	chr14	95133246	95133526	DICER1	1948118	prefilter
19610X34	chr14	103963007	103963247	TDRD9	1358253	prefilter
19610X34	chr14	103965263	103965623	TDRD9	1835561	prefilter
19610X34	chr14	103966630	103966910	TDRD9	1186862	prefilter
19610X34	chr14	103970461	103970701	TDRD9	1310439	prefilter
19610X34	chr14	103975291	103975651	TDRD9	1802670	prefilter
19610X34	chr14	103991072	103991312	TDRD9	1241224	prefilter
19610X34	chr14	103994269	103994681	TDRD9	2442352	prefilter
19610X34	chr14	103995688	103995868	TDRD9	793021	prefilter
19610X34	chr14	103998556	103998796	TDRD9	942712	prefilter
19610X34	chr14	104004166	104004406	TDRD9	1092055	prefilter
19610X34	chr14	104005199	104005479	TDRD9	1517746	prefilter
19610X34	chr14	104006291	104006925	TDRD9	4517508	prefilter
19610X34	chr14	104024504	104024744	TDRD9	920222	prefilter
19610X34	chr14	104025490	104025850	TDRD9	2030287	prefilter
19610X34	chr14	104025971	104026211	TDRD9	1720908	prefilter
19610X34	chr14	104026569	104027049	TDRD9	3457235	prefilter
19610X34	chr15	40700992	40701272	RAD51	1427678	prefilter
19610X34	chr15	40701666	40701786	RAD51	163214	prefilter
19610X34	chr15	40706115	40706355	RAD51	1248443	prefilter
19610X34	chr15	40708950	40709190	RAD51	1279073	prefilter
19610X34	chr15	40718732	40718972	RAD51	1322309	prefilter
19610X34	chr15	40728647	40728887	RAD51	1453746	prefilter
19610X34	chr15	40729429	40729709	RAD51	1641070	prefilter
19610X34	chr15	40729773	40730053	RAD51	1988676	prefilter
19610X34	chr15	40730975	40731255	RAD51	1606387	prefilter
19610X34	chr15	66434952	66435072	MAP2K1	584107	prefilter
19610X34	chr15	66435192	66435312	MAP2K1	449297	prefilter
19610X34	chr15	66436679	66436799	MAP2K1	876982	prefilter
19610X34	chr15	66436819	66436959	MAP2K1	1075807	prefilter
19610X34	chr15	66443198	66443438	MAP2K1	1046948	prefilter
19610X34	chr15	66444591	66444771	MAP2K1	6220	prefilter
19610X34	chr15	66481677	66481817	MAP2K1	100861	prefilter
19610X34	chr15	66481837	66481957	MAP2K1	55903	prefilter
19610X34	chr15	66484910	66485030	MAP2K1	898	prefilter
19610X34	chr15	66485150	66485270	MAP2K1	3904	prefilter
19610X34	chr15	66487140	66487380	MAP2K1	92073	prefilter
19610X34	chr15	66489125	66489365	MAP2K1	51375	prefilter
19610X34	chr15	66489650	66489830	MAP2K1	9674	prefilter
19610X34	chr15	66490437	66490557	MAP2K1	720	prefilter
19610X34	chr15	89247569	89247809	FANCI	1487785	prefilter
19610X34	chr15	89258620	89258860	FANCI	1361084	prefilter
19610X34	chr15	89260638	89260918	FANCI	1761534	prefilter
19610X34	chr15	89261523	89261939	FANCI	2756650	prefilter
19610X34	chr15	89263349	89263529	FANCI	747081	prefilter
19610X34	chr15	89263824	89264104	FANCI	2047822	prefilter
19610X34	chr15	89264444	89264684	FANCI	1490570	prefilter
19610X34	chr15	89268322	89268602	FANCI	1486571	prefilter
19610X34	chr15	89273303	89273543	FANCI	366214	prefilter
19610X34	chr15	89274096	89274376	FANCI	1440783	prefilter
19610X34	chr15	89276621	89276981	FANCI	2113841	prefilter
19610X34	chr15	89278610	89278850	FANCI	1319229	prefilter
19610X34	chr15	89281095	89281375	FANCI	1749601	prefilter
19610X34	chr15	89281680	89281920	FANCI	1755434	prefilter
19610X34	chr15	89283073	89283313	FANCI	1443905	prefilter
19610X34	chr15	89285017	89285297	FANCI	1568437	prefilter
19610X34	chr15	89290127	89290367	FANCI	1383008	prefilter
19610X34	chr15	89291543	89291783	FANCI	1460854	prefilter
19610X34	chr15	89292596	89293142	FANCI	4073520	prefilter
19610X34	chr15	89293735	89294095	FANCI	2030066	prefilter
19610X34	chr15	89294824	89295184	FANCI	1894207	prefilter
19610X34	chr15	89299703	89300063	FANCI	2532852	prefilter
19610X34	chr15	89300222	89300462	FANCI	1682669	prefilter
19610X34	chr15	89301264	89301504	FANCI	1767859	prefilter
19610X34	chr15	89303799	89303979	FANCI	1078172	prefilter
19610X34	chr15	89305038	89305495	FANCI	3632680	prefilter
19610X34	chr15	89305531	89305771	FANCI	2008178	prefilter
19610X34	chr15	89305920	89306280	FANCI	2580405	prefilter
19610X34	chr15	89307394	89307754	FANCI	2716157	prefilter
19610X34	chr15	89312818	89313058	FANCI	694097	prefilter
19610X34	chr15	89314539	89314779	FANCI	1131922	prefilter
19610X34	chr15	89315215	89315455	FANCI	1578538	prefilter
19610X34	chr16	79322	79802	MPG	3297710	prefilter
19610X34	chr16	82974	83334	MPG	2099772	prefilter
19610X34	chr16	85287	85887	MPG	4013526	prefilter
19610X34	chr16	2090197	2090909	PKD1	4154472	prefilter
19610X34	chr16	2091029	2091149	PKD1	453322	prefilter
19610X34	chr16	2091330	2091450	PKD1	296631	prefilter
19610X34	chr16	2091570	2091690	PKD1	435237	prefilter
19610X34	chr16	2091703	2092257	PKD1	3184447	prefilter
19610X34	chr16	2092416	2092656	PKD1	1727646	prefilter
19610X34	chr16	2092883	2093163	PKD1	2176270	prefilter
19610X34	chr16	89739395	89739635	FANCA	1882950	prefilter
19610X34	chr16	89739926	89740166	FANCA	1714304	prefilter
19610X34	chr16	89740715	89740955	FANCA	1249933	prefilter
19610X34	chr16	89742729	89743009	FANCA	1302593	prefilter
19610X34	chr16	89782934	89783174	FANCA	1460124	prefilter
19610X34	chr16	89784789	89785029	FANCA	1531017	prefilter
19610X34	chr16	89791329	89791609	FANCA	1821127	prefilter
19610X34	chr16	89791857	89792137	FANCA	1968916	prefilter
19610X34	chr16	89792389	89792629	FANCA	1650779	prefilter
19610X34	chr16	89795842	89796082	FANCA	1376342	prefilter
19610X34	chr16	89799079	89799319	FANCA	1549327	prefilter
19610X34	chr16	89799531	89799711	FANCA	1062495	prefilter
19610X34	chr16	89803180	89803420	FANCA	1313246	prefilter
19610X34	chr16	89805216	89805456	FANCA	1394182	prefilter
19610X34	chr16	89808210	89808450	FANCA	1147387	prefilter
19610X34	chr16	89810634	89810874	FANCA	1213019	prefilter
19610X34	chr17	31248974	31249214	NF1	1198401	prefilter
19610X34	chr17	31252849	31253089	NF1	1215202	prefilter
19610X34	chr17	31258283	31258423	NF1	610962	prefilter
19610X34	chr17	31325736	31326336	NF1	4125837	prefilter
19610X34	chr17	31327429	31327909	NF1	3048761	prefilter
19610X34	chr17	31330217	31330577	NF1	1921415	prefilter
19610X34	chr17	41837849	41838209	KLHL10	2136868	prefilter
19610X34	chr17	41841707	41842427	KLHL10	5136554	prefilter
19610X34	chr17	41845014	41845854	KLHL10	5931808	prefilter
19610X34	chr17	41847195	41847475	KLHL10	1979997	prefilter
19610X34	chr17	41847818	41848418	KLHL10	4295244	prefilter
19610X34	chr17	42322208	42322568	STAT3	2332473	prefilter
19610X34	chr17	42322933	42323213	STAT3	1999241	prefilter
19610X34	chr17	42324892	42325132	STAT3	1569194	prefilter
19610X34	chr17	42326037	42326277	STAT3	1271260	prefilter
19610X34	chr17	42329348	42329851	STAT3	3462393	prefilter
19610X34	chr17	42331411	42331591	STAT3	785091	prefilter
19610X34	chr17	42333599	42334110	STAT3	3241548	prefilter
19610X34	chr17	42337370	42337650	STAT3	1566887	prefilter
19610X34	chr17	42337690	42337930	STAT3	1708022	prefilter
19610X34	chr17	42338651	42338891	STAT3	1393329	prefilter
19610X34	chr17	42339241	42339481	STAT3	1347215	prefilter
19610X34	chr17	42345488	42345728	STAT3	1342509	prefilter
19610X34	chr17	42346501	42346781	STAT3	1733994	prefilter
19610X34	chr17	42348312	42348592	STAT3	1892046	prefilter
19610X34	chr17	43045681	43045881	BRCA1	930357	prefilter
19610X34	chr17	43047553	43047793	BRCA1	1293056	prefilter
19610X34	chr17	43049037	43049277	BRCA1	1237255	prefilter
19610X34	chr17	43051000	43051180	BRCA1	793016	prefilter
19610X34	chr17	43056973	43057213	BRCA1	1311678	prefilter
19610X34	chr17	43063263	43063443	BRCA1	894481	prefilter
19610X34	chr17	43063792	43064032	BRCA1	1410029	prefilter
19610X34	chr17	43067531	43067771	BRCA1	944164	prefilter
19610X34	chr17	43070843	43071323	BRCA1	2852697	prefilter
19610X34	chr17	43076411	43076691	BRCA1	1158040	prefilter
19610X34	chr17	43082309	43082669	BRCA1	2230981	prefilter
19610X34	chr17	43090868	43091108	BRCA1	1789394	prefilter
19610X34	chr17	43091347	43094947	BRCA1	27318278	prefilter
19610X34	chr17	43099707	43099947	BRCA1	1049069	prefilter
19610X34	chr17	43104051	43104331	BRCA1	981573	prefilter
19610X34	chr17	43104792	43105032	BRCA1	1490512	prefilter
19610X34	chr17	43106374	43106614	BRCA1	799529	prefilter
19610X34	chr17	43115662	43115842	BRCA1	658933	prefilter
19610X34	chr17	43123996	43124116	BRCA1	419718	prefilter
19610X34	chr17	51155577	51155857	NME1	1787435	prefilter
19610X34	chr17	51159910	51160150	NME1	1711370	prefilter
19610X34	chr17	51161096	51161336	NME1	1564757	prefilter
19610X34	chr17	51161665	51161905	NME1	1749339	prefilter
19610X34	chr17	58602315	58602675	TEX14	2105569	prefilter
19610X34	chr17	58604913	58605193	TEX14	1723919	prefilter
19610X34	chr17	58611070	58611430	TEX14	1991590	prefilter
19610X34	chr17	58613342	58613622	TEX14	1659331	prefilter
19610X34	chr17	58615168	58615408	TEX14	1743436	prefilter
19610X34	chr17	58616109	58616389	TEX14	1841770	prefilter
19610X34	chr17	58622749	58623109	TEX14	2180713	prefilter
19610X34	chr17	58630377	58630617	TEX14	1037233	prefilter
19610X34	chr17	58651793	58652073	TEX14	1403815	prefilter
19610X34	chr17	60600410	60600590	PPM1D	659365	prefilter
19610X34	chr17	60600710	60600950	PPM1D	1068840	prefilter
19610X34	chr17	60623455	60623815	PPM1D	2125869	prefilter
19610X34	chr17	60633775	60634055	PPM1D	1701128	prefilter
19610X34	chr17	60647807	60648167	PPM1D	2051321	prefilter
19610X34	chr17	60656480	60656960	PPM1D	2949269	prefilter
19610X34	chr17	60662913	60663633	PPM1D	4668335	prefilter
19610X34	chr17	75778678	75778866	H3-3B	1034868	prefilter
19610X34	chr17	75778906	75779110	H3-3B	1029524	prefilter
19610X34	chr17	75779130	75779250	H3-3B	498943	prefilter
19610X34	chr18	51046931	51047411	SMAD4	2781071	prefilter
19610X34	chr18	51048640	51048920	SMAD4	1668831	prefilter
19610X34	chr18	51065414	51065654	SMAD4	1607794	prefilter
19610X34	chr18	51066923	51067283	SMAD4	2283274	prefilter
19610X34	chr18	51076567	51076847	SMAD4	1595633	prefilter
19610X34	chr18	51078212	51078492	SMAD4	1615253	prefilter
19610X34	chr19	1206836	1207218	STK11	2253144	prefilter
19610X34	chr19	1218338	1218578	STK11	1499638	prefilter
19610X34	chr19	1219248	1219428	STK11	938874	prefilter
19610X34	chr19	1220304	1220793	STK11	3230772	prefilter
19610X34	chr19	1221201	1221441	STK11	1749638	prefilter
19610X34	chr19	1221887	1222067	STK11	1078991	prefilter
19610X34	chr19	1222916	1223278	STK11	2313532	prefilter
19610X34	chr19	4090654	4090774	MAP2K2	415184	prefilter
19610X34	chr19	4094385	4094565	MAP2K2	1016891	prefilter
19610X34	chr19	4095298	4095538	MAP2K2	1477316	prefilter
19610X34	chr19	4097191	4097431	MAP2K2	757764	prefilter
19610X34	chr19	4099367	4099487	MAP2K2	540632	prefilter
19610X34	chr19	4100941	4101061	MAP2K2	644017	prefilter
19610X34	chr19	4101101	4101344	MAP2K2	1327192	prefilter
19610X34	chr19	4102294	4102534	MAP2K2	1513220	prefilter
19610X34	chr19	4110442	4110562	MAP2K2	764360	prefilter
19610X34	chr19	4110602	4110722	MAP2K2	787617	prefilter
19610X34	chr19	4117344	4117464	MAP2K2	668796	prefilter
19610X34	chr19	4117584	4117704	MAP2K2	689698	prefilter
19610X34	chr19	14093530	14093890	PRKACA	2228889	prefilter
19610X34	chr19	14097282	14097422	PRKACA	922712	prefilter
19610X34	chr19	14097442	14097967	PRKACA	3680339	prefilter
19610X34	chr19	14100747	14100987	PRKACA	1688808	prefilter
19610X34	chr19	14102745	14102985	PRKACA	1463261	prefilter
19610X34	chr19	14106684	14106964	PRKACA	1364375	prefilter
19610X34	chr19	43543330	43543769	XRCC1	3231069	prefilter
19610X34	chr19	43544069	43544309	XRCC1	1724135	prefilter
19610X34	chr19	43545747	43546027	XRCC1	1903758	prefilter
19610X34	chr19	43551509	43551749	XRCC1	1612652	prefilter
19610X34	chr19	43551906	43552386	XRCC1	3006461	prefilter
19610X34	chr19	43553526	43553766	XRCC1	1699764	prefilter
19610X34	chr19	43554585	43554865	XRCC1	1901523	prefilter
19610X34	chr19	43560845	43561085	XRCC1	1610352	prefilter
19610X34	chr19	43574836	43575076	XRCC1	1548572	prefilter
19610X34	chr19	43575343	43575523	XRCC1	895861	prefilter
19610X34	chr19	45409611	45409791	ERCC1	853764	prefilter
19610X34	chr19	45413588	45413828	ERCC1	1471136	prefilter
19610X34	chr19	45413878	45414118	ERCC1	1485282	prefilter
19610X34	chr19	45414790	45415030	ERCC1	1319842	prefilter
19610X34	chr19	45416739	45416979	ERCC1	1040620	prefilter
19610X34	chr19	45419027	45419267	ERCC1	1558465	prefilter
19610X34	chr19	45420255	45420495	ERCC1	1507217	prefilter
19610X34	chr19	45421105	45421465	ERCC1	2096844	prefilter
19610X34	chr19	45423202	45423442	ERCC1	1340008	prefilter
19610X34	chr19	50398772	50399132	POLD1	2247939	prefilter
19610X34	chr19	50399307	50399547	POLD1	1663186	prefilter
19610X34	chr19	50401711	50402816	POLD1	7027209	prefilter
19610X34	chr19	50402956	50403316	POLD1	2484918	prefilter
19610X34	chr19	50403425	50403665	POLD1	1597510	prefilter
19610X34	chr19	50406112	50406582	POLD1	3453115	prefilter
19610X34	chr19	50406898	50407491	POLD1	3502649	prefilter
19610X34	chr19	50408723	50408963	POLD1	1525687	prefilter
19610X34	chr19	50409058	50409298	POLD1	1679101	prefilter
19610X34	chr19	50409452	50409572	POLD1	781111	prefilter
19610X34	chr19	50409672	50409792	POLD1	801730	prefilter
19610X34	chr19	50413353	50413593	POLD1	1623207	prefilter
19610X34	chr19	50413670	50413950	POLD1	2147818	prefilter
19610X34	chr19	50414722	50415022	POLD1	2041429	prefilter
19610X34	chr19	50415340	50415895	POLD1	3296102	prefilter
19610X34	chr19	50416322	50416786	POLD1	3007900	prefilter
19610X34	chr19	50416977	50417337	POLD1	2250325	prefilter
19610X34	chr19	50417773	50418013	POLD1	1245000	prefilter
19610X34	chr19	57231948	57232308	AURKC	2116904	prefilter
19610X34	chr19	57232473	57232753	AURKC	2136388	prefilter
19610X34	chr19	57233394	57233674	AURKC	2033464	prefilter
19610X34	chr19	57234791	57235510	AURKC	5122406	prefilter
19610X34	chr20	59864231	59864471	SYCP2	1076263	prefilter
19610X34	chr20	59865326	59865732	SYCP2	2467338	prefilter
19610X34	chr20	59865746	59865926	SYCP2	1034712	prefilter
19610X34	chr20	59866222	59866662	SYCP2	2192334	prefilter
19610X34	chr20	59867639	59867919	SYCP2	1531382	prefilter
19610X34	chr20	59868760	59869000	SYCP2	1237798	prefilter
19610X34	chr20	59901596	59901876	SYCP2	1361976	prefilter
19610X34	chr20	59907274	59907514	SYCP2	1162336	prefilter
19610X34	chr20	59911677	59911917	SYCP2	1406684	prefilter
19610X34	chr20	59912305	59912485	SYCP2	508458	prefilter
19610X34	chr20	59915387	59915627	SYCP2	948309	prefilter
19610X34	chr20	59916408	59916648	SYCP2	1301929	prefilter
19610X34	chr20	59919080	59919260	SYCP2	552275	prefilter
19610X34	chr20	59919425	59919665	SYCP2	1412891	prefilter
19610X34	chr20	59920283	59920563	SYCP2	1306449	prefilter
19610X34	chr20	59921241	59921521	SYCP2	1363821	prefilter
19610X34	chr22	24719411	24719651	PIWIL3	1563100	prefilter
19610X34	chr22	24719681	24719961	PIWIL3	1845009	prefilter
19610X34	chr22	24723052	24723332	PIWIL3	1606314	prefilter
19610X34	chr22	24724822	24725102	PIWIL3	1813407	prefilter
19610X34	chr22	24725360	24725600	PIWIL3	1790335	prefilter
19610X34	chr22	24727881	24728469	PIWIL3	4212573	prefilter
19610X34	chr22	24749342	24749582	PIWIL3	1642516	prefilter
19610X34	chr22	24749616	24749896	PIWIL3	1675882	prefilter
19610X34	chr22	24751322	24751562	PIWIL3	312555	prefilter
19610X34	chr22	24753935	24754295	PIWIL3	35222	prefilter
19610X34	chr22	41699445	41699805	MEI1	1463917	prefilter
19610X34	chr22	41703252	41703532	MEI1	1904999	prefilter
19610X34	chr22	41705439	41705619	MEI1	813137	prefilter
19610X34	chr22	41713918	41714158	MEI1	1539234	prefilter
19610X34	chr22	41715973	41716213	MEI1	1425553	prefilter
19610X34	chr22	41717992	41718352	MEI1	2315834	prefilter
19610X34	chr22	41723868	41724148	MEI1	1905219	prefilter
19610X34	chr22	41729602	41729842	MEI1	1732713	prefilter
19610X34	chr22	41730459	41730699	MEI1	1721115	prefilter
19610X34	chr22	41732174	41732676	MEI1	3621987	prefilter
19610X34	chr22	41743017	41743257	MEI1	1647077	prefilter
19610X34	chr22	41744898	41745138	MEI1	1607328	prefilter
19610X34	chr22	41745815	41746095	MEI1	2024175	prefilter
19610X34	chr22	41748042	41748282	MEI1	1500120	prefilter
19610X34	chr22	41752501	41752741	MEI1	1571248	prefilter
19610X34	chr22	41753877	41754117	MEI1	1424334	prefilter
19610X34	chr22	41758269	41758629	MEI1	2387042	prefilter
19610X34	chr22	41763107	41763387	MEI1	1988052	prefilter
19610X34	chr22	41770583	41771063	MEI1	3194850	prefilter
19610X34	chr22	41776004	41776364	MEI1	2459345	prefilter
19610X34	chr22	41778640	41778880	MEI1	1683949	prefilter
19610X34	chr22	41781219	41781459	MEI1	1772069	prefilter
19610X34	chr22	41781585	41781945	MEI1	2669908	prefilter
19610X34	chr22	41784259	41784499	MEI1	1612667	prefilter
19610X34	chr22	41784515	41784875	MEI1	2317508	prefilter
19610X34	chr22	41793749	41793989	MEI1	1302324	prefilter
19610X34	chr22	41794304	41794544	MEI1	1856484	prefilter
19610X34	chr22	41795416	41795616	MEI1	1553788	prefilter
19610X34	chr22	41795671	41795911	MEI1	1904130	prefilter
19610X34	chr22	41799185	41799365	MEI1	1035574	prefilter
19610X34	chrX	67545054	67545294	AR	708005	prefilter
19610X34	chrX	67545354	67546494	AR	3636753	prefilter
19610X34	chrX	67546614	67546854	AR	661285	prefilter
19610X34	chrX	67643191	67643471	AR	1023827	prefilter
19610X34	chrX	67685948	67686188	AR	743868	prefilter
19610X34	chrX	67711305	67711785	AR	1870111	prefilter
19610X34	chrX	67717410	67717690	AR	1053779	prefilter
19610X34	chrX	67721758	67722038	AR	976233	prefilter
19610X34	chrX	67722765	67723045	AR	898069	prefilter
19610X34	chrX	67723622	67723902	AR	940991	prefilter
19610X34	chrX	70670305	70670585	TEX11	966972	prefilter
19610X34	chrX	70678726	70678966	TEX11	585565	prefilter
19610X34	chrX	70682609	70682889	TEX11	774133	prefilter
19610X34	chrX	70722537	70722777	TEX11	657411	prefilter
19610X34	chrX	70725182	70725422	TEX11	618588	prefilter
19610X34	chrX	70740628	70740868	TEX11	535467	prefilter
19610X34	chrX	70744102	70744282	TEX11	396342	prefilter
19610X34	chrX	70806627	70806867	TEX11	549887	prefilter
19610X34	chrX	70833433	70833673	TEX11	666457	prefilter
19610X34	chrX	70852973	70853213	TEX11	804752	prefilter
19610X34	chrX	126551134	126551254	DCAF12L1	392123	prefilter
19610X34	chrX	126551314	126551734	DCAF12L1	1507878	prefilter
19610X34	chrX	126552154	126552274	DCAF12L1	340983	prefilter
19610X34	chrX	126552394	126552514	DCAF12L1	268170	prefilter
19610X34	chrX	133025411	133028291	USP26	10752939	prefilter
19610X34	chrY	12815994	12816114	USP9Y	392932	prefilter
19610X34	chrY	12816174	12816414	USP9Y	833612	prefilter
19610X34	chrY	12818335	12818515	USP9Y	544638	prefilter
19610X34	chrY	12818635	12818755	USP9Y	62280	prefilter
19610X34	chrY	12833594	12833774	USP9Y	575893	prefilter
19610X34	chrY	12833834	12833954	USP9Y	346939	prefilter
19610X34	chrY	12837841	12837981	USP9Y	160876	prefilter
19610X34	chrY	12838001	12838121	USP9Y	235314	prefilter
19610X34	chrY	12839759	12839939	USP9Y	522551	prefilter
19610X34	chrY	12839999	12840239	USP9Y	935667	prefilter
19610X34	chrY	12840299	12840419	USP9Y	501237	prefilter
19610X34	chrY	12840539	12840719	USP9Y	584342	prefilter
19610X34	chrY	12842172	12842532	USP9Y	1119139	prefilter
19610X34	chrY	12842988	12843128	USP9Y	452645	prefilter
19610X34	chrY	12843148	12843268	USP9Y	296580	prefilter
19610X34	chrY	12846245	12846605	USP9Y	1027911	prefilter
19610X34	chrY	12846863	12846983	USP9Y	301380	prefilter
19610X34	chrY	12847163	12847403	USP9Y	654761	prefilter
19610X34	chrY	12856278	12856418	USP9Y	448318	prefilter
19610X34	chrY	12856438	12856558	USP9Y	367498	prefilter
19610X34	chrY	12856559	12856679	USP9Y	361962	prefilter
19610X34	chrY	12856859	12856979	USP9Y	261653	prefilter
19610X34	chrY	12913645	12913925	DDX3Y	955882	prefilter
19610X34	chrY	12914486	12914726	DDX3Y	758709	prefilter
19610X34	chrY	12914813	12915147	DDX3Y	1193448	prefilter
19610X34	chrY	12915207	12915327	DDX3Y	377624	prefilter
19610X34	chrY	12915562	12915682	DDX3Y	527427	prefilter
19610X34	chrY	12915722	12915935	DDX3Y	959140	prefilter
19610X34	chrY	12915975	12916095	DDX3Y	481888	prefilter
19610X34	chrY	12916171	12916291	DDX3Y	456897	prefilter
19610X34	chrY	12916351	12916695	DDX3Y	1298244	prefilter
19610X34	chr1	84597127	84599527	neutral_region	14233868	prefilter
19610X34	chr2	40162767	40165167	neutral_region	15677213	prefilter
19610X34	chr4	22386244	22388644	neutral_region	13202284	prefilter
19610X34	chr6	155239014	155241414	neutral_region	15617634	prefilter
19610X34	chr7	11732774	11735174	neutral_region	12328350	prefilter
19610X34	chr8	51513056	51515456	neutral_region	14199025	prefilter
19610X34	chr9	23709463	23711863	neutral_region	13032638	prefilter
19610X34	chr10	128969037	128971437	neutral_region	13723145	prefilter
19610X34	chr11	108510787	108513187	neutral_region	14512930	prefilter
19610X34	chr12	114115043	114117443	neutral_region	16991673	prefilter
19610X34	chr13	75803912	75806312	neutral_region	15834858	prefilter
19610X34	chr14	74661755	74664155	neutral_region	15870467	prefilter
19610X34	chr15	46089737	46092137	neutral_region	13350943	prefilter
19610X34	chr16	51754103	51756503	neutral_region	14557621	prefilter
19610X34	chr17	70672726	70675126	neutral_region	13042415	prefilter
19610X34	chr18	5749264	5751664	neutral_region	15851780	prefilter
19610X34	chr19	31831021	31833421	neutral_region	13532540	prefilter
19610X34	chr20	24153684	24156084	neutral_region	15853061	prefilter
19610X34	chr21	23665976	23668376	neutral_region	11549749	prefilter
19610X34	chr22	48262370	48264770	neutral_region	16129186	prefilter
19610X35	chr1	45330446	45330626	MUTYH	2341647	prefilter
19610X35	chr1	45331118	45333253	MUTYH	37368663	prefilter
19610X35	chr1	45333328	45333688	MUTYH	6097768	prefilter
19610X35	chr1	45334311	45334591	MUTYH	4627192	prefilter
19610X35	chr1	45338101	45338281	MUTYH	2758071	prefilter
19610X35	chr1	75806881	75807241	MSH4	2959158	prefilter
19610X35	chr1	75810632	75810872	MSH4	2531402	prefilter
19610X35	chr1	75814958	75815198	MSH4	3762630	prefilter
19610X35	chr1	75816279	75816639	MSH4	1626657	prefilter
19610X35	chr1	75822315	75822675	MSH4	2841333	prefilter
19610X35	chr1	75848122	75848362	MSH4	2107534	prefilter
19610X35	chr1	75867431	75867671	MSH4	2187987	prefilter
19610X35	chr1	75876848	75877088	MSH4	1934110	prefilter
19610X35	chr1	75878053	75878413	MSH4	2566332	prefilter
19610X35	chr1	75878920	75879200	MSH4	2618383	prefilter
19610X35	chr1	75879981	75880221	MSH4	2337274	prefilter
19610X35	chr1	75881168	75881448	MSH4	1829957	prefilter
19610X35	chr1	75883541	75883901	MSH4	4458949	prefilter
19610X35	chr1	75889190	75889430	MSH4	2225753	prefilter
19610X35	chr1	75890620	75890900	MSH4	2362217	prefilter
19610X35	chr1	75897814	75898174	MSH4	2458239	prefilter
19610X35	chr1	75899542	75899782	MSH4	2444923	prefilter
19610X35	chr1	100352889	100353069	CDC14A	2219112	prefilter
19610X35	chr1	100353687	100353927	CDC14A	2478588	prefilter
19610X35	chr1	100377463	100377703	CDC14A	2709339	prefilter
19610X35	chr1	100390658	100390898	CDC14A	2630414	prefilter
19610X35	chr1	100424141	100424381	CDC14A	3456150	prefilter
19610X35	chr1	100439845	100440085	CDC14A	2938691	prefilter
19610X35	chr1	100462586	100462946	CDC14A	4755890	prefilter
19610X35	chr1	100467885	100468165	CDC14A	3829533	prefilter
19610X35	chr1	226064275	226064395	H3-3A	634345	prefilter
19610X35	chr1	226064435	226064555	H3-3A	705400	prefilter
19610X35	chr1	226065536	226065712	H3-3A	2323021	prefilter
19610X35	chr1	226065752	226066016	H3-3A	3094724	prefilter
19610X35	chr1	226071273	226071393	H3-3A	499204	prefilter
19610X35	chr1	241850326	241850686	EXO1	3205848	prefilter
19610X35	chr1	241852231	241852471	EXO1	2604189	prefilter
19610X35	chr1	241853279	241853559	EXO1	4127576	prefilter
19610X35	chr1	241857273	241857553	EXO1	3942960	prefilter
19610X35	chr1	241858432	241858792	EXO1	4551513	prefilter
19610X35	chr1	241878686	241879406	EXO1	9537189	prefilter
19610X35	chr1	241885230	241885590	EXO1	3944865	prefilter
19610X35	chr1	241889391	241889671	EXO1	3717501	prefilter
19610X35	chr1	243505173	243505413	AKT3	0	prefilter
19610X35	chr1	243512255	243512495	AKT3	0	prefilter
19610X35	chr1	243545433	243545673	AKT3	71	prefilter
19610X35	chr1	243552596	243553076	AKT3	0	prefilter
19610X35	chr1	243563584	243563984	AKT3	0	prefilter
19610X35	chr1	243572787	243573187	AKT3	0	prefilter
19610X35	chr1	243613585	243613825	AKT3	0	prefilter
19610X35	chr1	243615008	243615248	AKT3	0	prefilter
19610X35	chr1	243637476	243637876	AKT3	0	prefilter
19610X35	chr1	243645765	243646165	AKT3	0	prefilter
19610X35	chr1	243664707	243664947	AKT3	0	prefilter
19610X35	chr1	243695453	243695853	AKT3	0	prefilter
19610X35	chr1	243843057	243843237	AKT3	0	prefilter
19610X35	chr2	25234169	25234489	DNMT3A	4666636	prefilter
19610X35	chr2	25240236	25240516	DNMT3A	4520302	prefilter
19610X35	chr2	25240585	25240785	DNMT3A	3114801	prefilter
19610X35	chr2	25241494	25241774	DNMT3A	4397389	prefilter
19610X35	chr2	25243840	25244040	DNMT3A	2609986	prefilter
19610X35	chr2	25244496	25244696	DNMT3A	2611124	prefilter
19610X35	chr2	25245152	25245432	DNMT3A	4096493	prefilter
19610X35	chr2	25245942	25246374	DNMT3A	6535580	prefilter
19610X35	chr2	25247004	25247204	DNMT3A	2587870	prefilter
19610X35	chr2	25247530	25247810	DNMT3A	4272677	prefilter
19610X35	chr2	25282336	25282816	DNMT3A	6821627	prefilter
19610X35	chr2	25300071	25300311	DNMT3A	3784772	prefilter
19610X35	chr2	25313828	25314068	DNMT3A	3374660	prefilter
19610X35	chr2	38997159	38997519	SOS1	2687113	prefilter
19610X35	chr2	39006350	39006590	SOS1	2638113	prefilter
19610X35	chr2	39006932	39007292	SOS1	3622450	prefilter
19610X35	chr2	39010523	39010763	SOS1	2869850	prefilter
19610X35	chr2	39012057	39012417	SOS1	4164010	prefilter
19610X35	chr2	39013391	39013631	SOS1	3573256	prefilter
19610X35	chr2	39013788	39014068	SOS1	4097576	prefilter
19610X35	chr2	39014685	39014925	SOS1	2164344	prefilter
19610X35	chr2	39022477	39023317	SOS1	13176187	prefilter
19610X35	chr2	39023933	39024213	SOS1	3251238	prefilter
19610X35	chr2	39035141	39035565	SOS1	5859705	prefilter
19610X35	chr2	39051075	39051355	SOS1	3386911	prefilter
19610X35	chr2	39054538	39054898	SOS1	2982574	prefilter
19610X35	chr2	39056604	39056964	SOS1	4076043	prefilter
19610X35	chr2	39058598	39058878	SOS1	3422216	prefilter
19610X35	chr2	39067550	39067830	SOS1	3062564	prefilter
19610X35	chr2	47403117	47403477	MSH2	4077421	prefilter
19610X35	chr2	47408338	47408618	MSH2	2096134	prefilter
19610X35	chr2	47409993	47410473	MSH2	6747080	prefilter
19610X35	chr2	47412347	47412627	MSH2	3219489	prefilter
19610X35	chr2	47414203	47414483	MSH2	1409051	prefilter
19610X35	chr2	47416222	47416502	MSH2	3916050	prefilter
19610X35	chr2	47429661	47430021	MSH2	3765922	prefilter
19610X35	chr2	47445482	47445722	MSH2	3141509	prefilter
19610X35	chr2	47462952	47463232	MSH2	3145628	prefilter
19610X35	chr2	47466593	47466873	MSH2	3037068	prefilter
19610X35	chr2	47470893	47471133	MSH2	2796077	prefilter
19610X35	chr2	47474907	47475387	MSH2	5193368	prefilter
19610X35	chr2	47476289	47476649	MSH2	5392770	prefilter
19610X35	chr2	47478155	47478635	MSH2	6709884	prefilter
19610X35	chr2	47480603	47480963	MSH2	4922410	prefilter
19610X35	chr2	47790845	47791205	MSH6	5062046	prefilter
19610X35	chr2	47795798	47796158	MSH6	5490928	prefilter
19610X35	chr2	47798503	47801263	MSH6	45278442	prefilter
19610X35	chr2	47803312	47803792	MSH6	6379583	prefilter
19610X35	chr2	47804848	47805088	MSH6	3432425	prefilter
19610X35	chr2	47805542	47805782	MSH6	2990075	prefilter
19610X35	chr2	47806141	47806731	MSH6	7672559	prefilter
19610X35	chr2	74558656	74558936	M1AP	4437458	prefilter
19610X35	chr2	74559613	74559793	M1AP	2334345	prefilter
19610X35	chr2	74560081	74560361	M1AP	4788248	prefilter
19610X35	chr2	74562140	74562500	M1AP	6256385	prefilter
19610X35	chr2	74575368	74575648	M1AP	4444059	prefilter
19610X35	chr2	74576357	74576717	M1AP	5387727	prefilter
19610X35	chr2	74581580	74581940	M1AP	2835170	prefilter
19610X35	chr2	74606959	74607319	M1AP	4446197	prefilter
19610X35	chr2	74614876	74615236	M1AP	4776671	prefilter
19610X35	chr2	74639975	74640335	M1AP	5506366	prefilter
19610X35	chr2	189791735	189792015	PMS1	4354158	prefilter
19610X35	chr2	189795680	189796040	PMS1	4292919	prefilter
19610X35	chr2	189805583	189805823	PMS1	3103651	prefilter
19610X35	chr2	189843902	189844142	PMS1	3056263	prefilter
19610X35	chr2	189852576	189852856	PMS1	3723418	prefilter
19610X35	chr2	189853870	189855223	PMS1	16002904	prefilter
19610X35	chr2	189857404	189857584	PMS1	1582678	prefilter
19610X35	chr2	189863625	189864345	PMS1	7594213	prefilter
19610X35	chr2	189867724	189868004	PMS1	3620271	prefilter
19610X35	chr2	189873396	189873756	PMS1	3284855	prefilter
19610X35	chr3	9750215	9750495	OGG1	3890929	prefilter
19610X35	chr3	9750828	9751308	OGG1	8104270	prefilter
19610X35	chr3	9751679	9752039	OGG1	5938077	prefilter
19610X35	chr3	9754614	9754974	OGG1	5602183	prefilter
19610X35	chr3	9756406	9756686	OGG1	4518863	prefilter
19610X35	chr3	10141837	10142017	VHL	1714988	prefilter
19610X35	chr3	10142077	10142257	VHL	1857575	prefilter
19610X35	chr3	10146435	10146715	VHL	3247171	prefilter
19610X35	chr3	10149694	10149814	VHL	1149877	prefilter
19610X35	chr3	10149874	10150054	VHL	2272550	prefilter
19610X35	chr3	12584447	12584727	RAF1	4752212	prefilter
19610X35	chr3	12584774	12585327	RAF1	10676960	prefilter
19610X35	chr3	12585620	12585860	RAF1	3484734	prefilter
19610X35	chr3	12587524	12587704	RAF1	1936465	prefilter
19610X35	chr3	12590706	12590826	RAF1	1698219	prefilter
19610X35	chr3	12590886	12591066	RAF1	2871382	prefilter
19610X35	chr3	12591630	12591870	RAF1	3553755	prefilter
19610X35	chr3	12599629	12599869	RAF1	3407576	prefilter
19610X35	chr3	12604072	12604352	RAF1	4373450	prefilter
19610X35	chr3	12608704	12608984	RAF1	4590170	prefilter
19610X35	chr3	12609164	12609404	RAF1	3943729	prefilter
19610X35	chr3	12611886	12612126	RAF1	3790435	prefilter
19610X35	chr3	12618438	12618798	RAF1	4851563	prefilter
19610X35	chr3	16595349	16595469	DAZL	817920	prefilter
19610X35	chr3	16596899	16597139	DAZL	1498753	prefilter
19610X35	chr3	16597425	16597545	DAZL	465010	prefilter
19610X35	chr3	16597952	16598072	DAZL	497547	prefilter
19610X35	chr3	16598385	16598525	DAZL	1319306	prefilter
19610X35	chr3	16598605	16598725	DAZL	153378	prefilter
19610X35	chr3	36993485	36993725	MLH1	3334069	prefilter
19610X35	chr3	36996544	36996784	MLH1	3095055	prefilter
19610X35	chr3	37000884	37001124	MLH1	2738530	prefilter
19610X35	chr3	37004317	37004557	MLH1	3253379	prefilter
19610X35	chr3	37006907	37007147	MLH1	2797979	prefilter
19610X35	chr3	37011935	37012175	MLH1	3284655	prefilter
19610X35	chr3	37014368	37014608	MLH1	3234217	prefilter
19610X35	chr3	37017432	37017672	MLH1	4463449	prefilter
19610X35	chr3	37020246	37020526	MLH1	4254936	prefilter
19610X35	chr3	37028718	37028998	MLH1	3661755	prefilter
19610X35	chr3	37040120	37040360	MLH1	3483047	prefilter
19610X35	chr3	37042179	37042419	MLH1	3475487	prefilter
19610X35	chr3	37047421	37047781	MLH1	4428296	prefilter
19610X35	chr3	37048443	37048683	MLH1	3537249	prefilter
19610X35	chr3	37048840	37049080	MLH1	3526102	prefilter
19610X35	chr3	37050388	37050748	MLH1	5147416	prefilter
19610X35	chr3	41224446	41224833	CTNNB1	5260942	prefilter
19610X35	chr3	41225273	41225940	CTNNB1	10194092	prefilter
19610X35	chr3	41227140	41227420	CTNNB1	3554927	prefilter
19610X35	chr3	41233272	41233938	CTNNB1	11650985	prefilter
19610X35	chr3	41235663	41235903	CTNNB1	3598979	prefilter
19610X35	chr3	41236284	41236564	CTNNB1	4299929	prefilter
19610X35	chr3	50093657	50093937	RBM5	4289655	prefilter
19610X35	chr3	50099896	50100136	RBM5	3228632	prefilter
19610X35	chr3	50100448	50100688	RBM5	3656852	prefilter
19610X35	chr3	50103004	50103244	RBM5	2775331	prefilter
19610X35	chr3	50104158	50104398	RBM5	3626676	prefilter
19610X35	chr3	50110604	50110844	RBM5	3499485	prefilter
19610X35	chr3	50113283	50113643	RBM5	4651255	prefilter
19610X35	chr3	50117174	50117454	RBM5	3922869	prefilter
19610X35	chr3	50118252	50118532	RBM5	4136463	prefilter
19610X35	chr4	1801271	1801821	FGFR3	7101151	prefilter
19610X35	chr4	1801870	1802170	FGFR3	4011665	prefilter
19610X35	chr4	1802834	1803074	FGFR3	3060968	prefilter
19610X35	chr4	1803624	1803904	FGFR3	3533012	prefilter
19610X35	chr4	1804245	1804605	FGFR3	4527931	prefilter
19610X35	chr4	1804755	1805035	FGFR3	4293156	prefilter
19610X35	chr4	1805275	1806092	FGFR3	11912805	prefilter
19610X35	chr4	1806112	1806412	FGFR3	4683566	prefilter
19610X35	chr4	1806474	1806754	FGFR3	4404826	prefilter
19610X35	chr4	1806761	1807001	FGFR3	3595938	prefilter
19610X35	chr4	1807020	1807380	FGFR3	5308189	prefilter
19610X35	chr4	54699558	54699838	KIT	3949180	prefilter
19610X35	chr4	54703628	54703988	KIT	3888114	prefilter
19610X35	chr4	54725773	54726133	KIT	4830296	prefilter
19610X35	chr4	54727339	54727619	KIT	3244553	prefilter
19610X35	chr4	54727755	54728186	KIT	7600703	prefilter
19610X35	chr4	54729270	54729550	KIT	3882413	prefilter
19610X35	chr4	54731253	54731493	KIT	4322414	prefilter
19610X35	chr4	54731794	54732074	KIT	2977622	prefilter
19610X35	chr4	54733015	54733295	KIT	4542212	prefilter
19610X35	chr4	54736433	54736890	KIT	8193677	prefilter
19610X35	chr4	54737107	54737347	KIT	4411590	prefilter
19610X35	chr5	80670023	80670383	MSH3	4970855	prefilter
19610X35	chr5	80672182	80672422	MSH3	4040677	prefilter
19610X35	chr5	80672679	80672919	MSH3	3402718	prefilter
19610X35	chr5	80674915	80675195	MSH3	3831389	prefilter
19610X35	chr5	80678830	80679190	MSH3	4815805	prefilter
19610X35	chr5	80725389	80725629	MSH3	2947273	prefilter
19610X35	chr5	80728788	80729028	MSH3	2813149	prefilter
19610X35	chr5	80741386	80741626	MSH3	2742426	prefilter
19610X35	chr5	80744440	80744680	MSH3	1433132	prefilter
19610X35	chr5	80761472	80761752	MSH3	3907508	prefilter
19610X35	chr5	80767846	80768206	MSH3	4317724	prefilter
19610X35	chr5	80768739	80769099	MSH3	3920284	prefilter
19610X35	chr5	80775606	80775846	MSH3	2066699	prefilter
19610X35	chr5	80778658	80778898	MSH3	3040576	prefilter
19610X35	chr5	80787498	80787738	MSH3	3684223	prefilter
19610X35	chr5	80813522	80813802	MSH3	4232922	prefilter
19610X35	chr5	80854043	80854403	MSH3	3953965	prefilter
19610X35	chr5	80864737	80865017	MSH3	3188636	prefilter
19610X35	chr5	80873021	80873381	MSH3	3442028	prefilter
19610X35	chr5	112754809	112755089	APC	3303516	prefilter
19610X35	chr5	112766228	112766508	APC	2961350	prefilter
19610X35	chr5	112767109	112767469	APC	4623410	prefilter
19610X35	chr5	112775543	112775823	APC	1903671	prefilter
19610X35	chr5	112780706	112780986	APC	3446571	prefilter
19610X35	chr5	112792347	112792627	APC	3364419	prefilter
19610X35	chr5	112818895	112819415	APC	8313058	prefilter
19610X35	chr5	112821803	112822083	APC	3927560	prefilter
19610X35	chr5	112827037	112827317	APC	3880424	prefilter
19610X35	chr5	112827827	112828077	APC	2980729	prefilter
19610X35	chr5	112828774	112829054	APC	3446675	prefilter
19610X35	chr5	112834878	112835238	APC	5602911	prefilter
19610X35	chr5	112837474	112844219	APC	106683915	prefilter
19610X35	chr6	31740400	31740680	MSH5	6143	prefilter
19610X35	chr6	31741084	31741364	MSH5	135178	prefilter
19610X35	chr6	31742797	31743259	MSH5	0	prefilter
19610X35	chr6	31743824	31744104	MSH5	0	prefilter
19610X35	chr6	31744124	31744364	MSH5	0	prefilter
19610X35	chr6	31744473	31744653	MSH5	0	prefilter
19610X35	chr6	31745158	31745398	MSH5	59	prefilter
19610X35	chr6	31747319	31747499	MSH5	0	prefilter
19610X35	chr6	31753230	31753718	MSH5	0	prefilter
19610X35	chr6	31758089	31758369	MSH5	0	prefilter
19610X35	chr6	31758464	31758940	MSH5	0	prefilter
19610X35	chr6	31759017	31759257	MSH5	0	prefilter
19610X35	chr6	31759348	31759588	MSH5	0	prefilter
19610X35	chr6	31759700	31760293	MSH5	216	prefilter
19610X35	chr6	31760624	31760904	MSH5	181	prefilter
19610X35	chr6	31761103	31761343	MSH5	52	prefilter
19610X35	chr6	31761403	31761683	MSH5	0	prefilter
19610X35	chr6	31761746	31762026	MSH5	0	prefilter
19610X35	chr6	31762028	31762268	MSH5	104	prefilter
19610X35	chr6	151807838	151808378	ESR1	5822618	prefilter
19610X35	chr6	151842512	151842872	ESR1	5294400	prefilter
19610X35	chr6	151880593	151880833	ESR1	3010562	prefilter
19610X35	chr6	151944100	151944580	ESR1	6382114	prefilter
19610X35	chr6	152011585	152011865	ESR1	3891867	prefilter
19610X35	chr6	152060917	152061197	ESR1	3640836	prefilter
19610X35	chr6	152094296	152094656	ESR1	5244314	prefilter
19610X35	chr6	152098667	152099027	ESR1	5649160	prefilter
19610X35	chr6	159800285	159800465	PNLDC1	1826050	prefilter
19610X35	chr6	159800710	159800890	PNLDC1	2601139	prefilter
19610X35	chr6	159801029	159801269	PNLDC1	3966562	prefilter
19610X35	chr6	159803200	159803380	PNLDC1	1815622	prefilter
19610X35	chr6	159803886	159804166	PNLDC1	3326243	prefilter
19610X35	chr6	159804473	159804713	PNLDC1	3331088	prefilter
19610X35	chr6	159805913	159806153	PNLDC1	3536282	prefilter
19610X35	chr6	159808658	159808898	PNLDC1	3764420	prefilter
19610X35	chr6	159808946	159809226	PNLDC1	4470322	prefilter
19610X35	chr6	159809940	159810180	PNLDC1	3715464	prefilter
19610X35	chr6	159811623	159811863	PNLDC1	3158897	prefilter
19610X35	chr6	159813538	159813718	PNLDC1	2301481	prefilter
19610X35	chr6	159815881	159816121	PNLDC1	2868975	prefilter
19610X35	chr6	159816479	159816659	PNLDC1	1760583	prefilter
19610X35	chr6	159817040	159817220	PNLDC1	1660137	prefilter
19610X35	chr7	5978586	5978766	PMS2	505902	prefilter
19610X35	chr7	5986949	5987069	PMS2	658058	prefilter
19610X35	chr7	5989737	5990017	PMS2	2415262	prefilter
19610X35	chr7	5991895	5992135	PMS2	2388580	prefilter
19610X35	chr7	5995463	5995703	PMS2	3272804	prefilter
19610X35	chr7	5997254	5997494	PMS2	1243069	prefilter
19610X35	chr7	6002484	6002604	PMS2	268602	prefilter
19610X35	chr7	43583166	43583286	STK17A	751254	prefilter
19610X35	chr7	43595827	43596187	STK17A	3722552	prefilter
19610X35	chr7	43608188	43608468	STK17A	4471532	prefilter
19610X35	chr7	43619520	43619800	STK17A	4620222	prefilter
19610X35	chr7	43623506	43623978	STK17A	4490911	prefilter
19610X35	chr7	43624438	43624918	STK17A	6294157	prefilter
19610X35	chr7	100180614	100180734	STAG3	481867	prefilter
19610X35	chr7	100182021	100182141	STAG3	688607	prefilter
19610X35	chr7	100188854	100188974	STAG3	907579	prefilter
19610X35	chr7	100205165	100205445	STAG3	4481242	prefilter
19610X35	chr7	100210918	100211278	STAG3	4453084	prefilter
19610X35	chr7	100211367	100211607	STAG3	4176775	prefilter
19610X35	chr7	100211715	100211955	STAG3	4037954	prefilter
19610X35	chr7	100213650	100213890	STAG3	3969764	prefilter
19610X35	chr7	100213919	100214039	STAG3	1538725	prefilter
19610X35	chr7	140734685	140734925	BRAF	570893	prefilter
19610X35	chr7	140739739	140739859	BRAF	328697	prefilter
19610X35	chr7	140739899	140740019	BRAF	893299	prefilter
19610X35	chr7	140749212	140749332	BRAF	1057127	prefilter
19610X35	chr7	140749372	140749492	BRAF	1422149	prefilter
19610X35	chr7	140753210	140753454	BRAF	4208013	prefilter
19610X35	chr7	140754120	140754300	BRAF	2091957	prefilter
19610X35	chr7	140776820	140776940	BRAF	930973	prefilter
19610X35	chr7	140777060	140777180	BRAF	402872	prefilter
19610X35	chr7	140777913	140778153	BRAF	2835752	prefilter
19610X35	chr7	140781489	140781729	BRAF	2746101	prefilter
19610X35	chr7	140782949	140783069	BRAF	1023425	prefilter
19610X35	chr7	140783089	140783229	BRAF	1658734	prefilter
19610X35	chr7	140801346	140801486	BRAF	878243	prefilter
19610X35	chr7	140801506	140801626	BRAF	916846	prefilter
19610X35	chr7	140807891	140808131	BRAF	1682569	prefilter
19610X35	chr7	140808823	140808943	BRAF	490977	prefilter
19610X35	chr7	140834500	140834620	BRAF	530512	prefilter
19610X35	chr7	140834860	140834980	BRAF	279476	prefilter
19610X35	chr8	22289767	22290007	PIWIL2	3546453	prefilter
19610X35	chr8	22290169	22290409	PIWIL2	4015012	prefilter
19610X35	chr8	22303935	22304295	PIWIL2	5689413	prefilter
19610X35	chr8	22304706	22304946	PIWIL2	4028509	prefilter
19610X35	chr8	22305851	22306091	PIWIL2	3615965	prefilter
19610X35	chr8	22307863	22308143	PIWIL2	3605621	prefilter
19610X35	chr8	22314258	22314498	PIWIL2	4370450	prefilter
19610X35	chr8	22314967	22315207	PIWIL2	4053750	prefilter
19610X35	chr8	22316169	22316409	PIWIL2	3376832	prefilter
19610X35	chr8	22318102	22318342	PIWIL2	3717318	prefilter
19610X35	chr8	22352845	22353325	PIWIL2	7540879	prefilter
19610X35	chr8	22354204	22354444	PIWIL2	3691053	prefilter
19610X35	chr8	22355285	22355565	PIWIL2	4341089	prefilter
19610X35	chr8	30841940	30849380	TEX15	107327447	prefilter
19610X35	chr8	30858569	30858929	TEX15	3184336	prefilter
19610X35	chr8	30859844	30860124	TEX15	1238624	prefilter
19610X35	chr8	30867203	30867563	TEX15	3163938	prefilter
19610X35	chr9	841775	841895	DMRT1	1177790	prefilter
19610X35	chr9	842015	842255	DMRT1	1618168	prefilter
19610X35	chr9	846871	847231	DMRT1	5330452	prefilter
19610X35	chr9	893813	894293	DMRT1	7466468	prefilter
19610X35	chr9	21968137	21968317	CDKN2A	1873289	prefilter
19610X35	chr9	21969674	21969854	CDKN2A	1598533	prefilter
19610X35	chr9	21970815	21971295	CDKN2A	5329036	prefilter
19610X35	chr9	21974612	21974892	CDKN2A	3194249	prefilter
19610X35	chr9	21994055	21994415	CDKN2A	3737305	prefilter
19610X35	chr9	83970066	83970426	HNRNPK	4387907	prefilter
19610X35	chr9	83970658	83970898	HNRNPK	1620209	prefilter
19610X35	chr9	83972728	83973088	HNRNPK	3168606	prefilter
19610X35	chr9	83973222	83973462	HNRNPK	2512592	prefilter
19610X35	chr9	83974433	83974673	HNRNPK	2322417	prefilter
19610X35	chr9	83975343	83975583	HNRNPK	3177125	prefilter
19610X35	chr9	83976903	83977143	HNRNPK	3373557	prefilter
19610X35	chr9	83977617	83977857	HNRNPK	3260188	prefilter
19610X35	chr9	83978133	83978253	HNRNPK	407363	prefilter
19610X35	chr9	95449770	95450010	PTCH1	3415174	prefilter
19610X35	chr9	95453409	95453689	PTCH1	4019654	prefilter
19610X35	chr9	95456204	95456484	PTCH1	3999217	prefilter
19610X35	chr9	95457913	95458393	PTCH1	7485737	prefilter
19610X35	chr9	95467030	95467510	PTCH1	5645788	prefilter
19610X35	chr9	95468652	95469252	PTCH1	8369511	prefilter
19610X35	chr9	95469752	95469992	PTCH1	3767937	prefilter
19610X35	chr9	95475956	95476236	PTCH1	4436834	prefilter
19610X35	chr9	95476688	95476928	PTCH1	3596842	prefilter
19610X35	chr9	95477484	95477764	PTCH1	4051753	prefilter
19610X35	chr9	95477980	95478260	PTCH1	3976951	prefilter
19610X35	chr9	95478981	95479221	PTCH1	3669813	prefilter
19610X35	chr9	95479889	95480169	PTCH1	4856450	prefilter
19610X35	chr9	95480309	95480669	PTCH1	5363509	prefilter
19610X35	chr9	95481874	95482288	PTCH1	6031901	prefilter
19610X35	chr9	95485649	95485889	PTCH1	4040668	prefilter
19610X35	chr9	95506323	95506683	PTCH1	3782127	prefilter
19610X35	chr9	95516440	95516560	PTCH1	528911	prefilter
19610X35	chr9	97684861	97685101	XPA	2016260	prefilter
19610X35	chr9	97686998	97687358	XPA	3296639	prefilter
19610X35	chr9	97689466	97689706	XPA	2948291	prefilter
19610X35	chr9	124482643	124483123	NR5A1	5756425	prefilter
19610X35	chr9	124491014	124491294	NR5A1	2855337	prefilter
19610X35	chr9	124492969	124493209	NR5A1	3445059	prefilter
19610X35	chr9	124499982	124500462	NR5A1	6804091	prefilter
19610X35	chr9	124500582	124500822	NR5A1	3280125	prefilter
19610X35	chr9	124503009	124503464	NR5A1	5674571	prefilter
19610X35	chr10	43100350	43100830	RET	5284792	prefilter
19610X35	chr10	43102225	43102705	RET	7546924	prefilter
19610X35	chr10	43105012	43105312	RET	3403157	prefilter
19610X35	chr10	43106293	43106653	RET	5164798	prefilter
19610X35	chr10	43108950	43109310	RET	5410219	prefilter
19610X35	chr10	43111096	43111576	RET	7251939	prefilter
19610X35	chr10	43116565	43116805	RET	1801887	prefilter
19610X35	chr10	43118306	43118486	RET	2583321	prefilter
19610X35	chr10	43119458	43119818	RET	5145110	prefilter
19610X35	chr10	43120002	43120282	RET	4473896	prefilter
19610X35	chr10	43121861	43122101	RET	4238595	prefilter
19610X35	chr10	43123599	43123879	RET	4464893	prefilter
19610X35	chr10	43124812	43125052	RET	3739751	prefilter
19610X35	chr10	121483630	121483870	FGFR2	3748074	prefilter
19610X35	chr10	121485323	121485603	FGFR2	3908270	prefilter
19610X35	chr10	121487269	121487509	FGFR2	3728657	prefilter
19610X35	chr10	121487912	121488192	FGFR2	3596868	prefilter
19610X35	chr10	121496447	121496807	FGFR2	4453733	prefilter
19610X35	chr10	121498430	121498670	FGFR2	3052352	prefilter
19610X35	chr10	121500746	121501026	FGFR2	4404858	prefilter
19610X35	chr10	121503725	121504005	FGFR2	3899496	prefilter
19610X35	chr10	121515038	121515398	FGFR2	5132198	prefilter
19610X35	chr10	121517251	121517559	FGFR2	4545293	prefilter
19610X35	chr10	121518615	121518895	FGFR2	3941780	prefilter
19610X35	chr10	121519894	121520254	FGFR2	5150580	prefilter
19610X35	chr10	121538513	121538793	FGFR2	3664453	prefilter
19610X35	chr10	121551194	121551554	FGFR2	3871652	prefilter
19610X35	chr10	121564418	121564658	FGFR2	3066007	prefilter
19610X35	chr10	121565331	121565811	FGFR2	6148396	prefilter
19610X35	chr11	532637	532757	HRAS	0	prefilter
19610X35	chr11	533298	533652	HRAS	52	prefilter
19610X35	chr11	533715	533995	HRAS	171	prefilter
19610X35	chr11	534154	534434	HRAS	0	prefilter
19610X35	chr11	32389018	32389298	WT1	4064915	prefilter
19610X35	chr11	32391858	32392178	WT1	4373994	prefilter
19610X35	chr11	32392550	32392870	WT1	4943928	prefilter
19610X35	chr11	32396192	32396472	WT1	4602733	prefilter
19610X35	chr11	32399876	32400116	WT1	3679284	prefilter
19610X35	chr11	32416395	32416635	WT1	4083133	prefilter
19610X35	chr11	32417495	32417735	WT1	2651501	prefilter
19610X35	chr11	32427887	32428127	WT1	3263464	prefilter
19610X35	chr11	32428418	32428698	WT1	3971605	prefilter
19610X35	chr11	32430414	32430654	WT1	1892799	prefilter
19610X35	chr11	32434610	32434910	WT1	3371093	prefilter
19610X35	chr11	32435030	32435270	WT1	2036672	prefilter
19610X35	chr11	36573189	36576549	RAG1	55746945	prefilter
19610X35	chr11	94459314	94459494	MRE11	2031463	prefilter
19610X35	chr11	94459554	94459674	MRE11	1364635	prefilter
19610X35	chr11	94460866	94461106	MRE11	2545507	prefilter
19610X35	chr11	94464036	94464156	MRE11	665798	prefilter
19610X35	chr11	94464196	94464316	MRE11	865260	prefilter
19610X35	chr11	94467733	94467973	MRE11	3050152	prefilter
19610X35	chr11	94470376	94470736	MRE11	4585580	prefilter
19610X35	chr11	94471486	94471606	MRE11	745752	prefilter
19610X35	chr11	94471726	94471846	MRE11	812714	prefilter
19610X35	chr11	94476226	94476466	MRE11	2582964	prefilter
19610X35	chr11	94478665	94478945	MRE11	3523028	prefilter
19610X35	chr11	94479597	94479837	MRE11	2339991	prefilter
19610X35	chr11	94485824	94485944	MRE11	741734	prefilter
19610X35	chr11	94486064	94486184	MRE11	524552	prefilter
19610X35	chr11	94490759	94491039	MRE11	3089631	prefilter
19610X35	chr11	94586968	94587328	PIWIL4	336188	prefilter
19610X35	chr11	94589056	94589296	PIWIL4	12457	prefilter
19610X35	chr11	94593439	94593719	PIWIL4	2998029	prefilter
19610X35	chr11	94595247	94595487	PIWIL4	4072805	prefilter
19610X35	chr11	94603900	94604140	PIWIL4	2499739	prefilter
19610X35	chr11	94607359	94607719	PIWIL4	4293894	prefilter
19610X35	chr11	94608514	94608754	PIWIL4	3522473	prefilter
19610X35	chr11	94616408	94616648	PIWIL4	3188189	prefilter
19610X35	chr11	94617890	94618170	PIWIL4	4481669	prefilter
19610X35	chr11	94619682	94620210	PIWIL4	8936460	prefilter
19610X35	chr11	94620812	94621052	PIWIL4	3504781	prefilter
19610X35	chr11	108227540	108227952	ATM	5160010	prefilter
19610X35	chr11	108229110	108229390	ATM	998839	prefilter
19610X35	chr11	108235572	108235932	ATM	2055888	prefilter
19610X35	chr11	108317307	108317587	ATM	2057489	prefilter
19610X35	chr11	108319886	108320126	ATM	2520288	prefilter
19610X35	chr11	108321240	108321480	ATM	1554984	prefilter
19610X35	chr11	108325247	108325607	ATM	1648890	prefilter
19610X35	chr11	108325961	108326321	ATM	3904550	prefilter
19610X35	chr11	108327581	108327821	ATM	2316976	prefilter
19610X35	chr11	108328949	108329309	ATM	3308231	prefilter
19610X35	chr11	108330112	108330507	ATM	5455739	prefilter
19610X35	chr11	108334899	108335179	ATM	1500920	prefilter
19610X35	chr11	108335783	108336023	ATM	2039598	prefilter
19610X35	chr11	108343156	108343436	ATM	3132530	prefilter
19610X35	chr11	108345667	108345998	ATM	4428440	prefilter
19610X35	chr11	108347202	108347442	ATM	2195677	prefilter
19610X35	chr11	108353703	108353943	ATM	3186333	prefilter
19610X35	chr11	108354722	108354962	ATM	2375857	prefilter
19610X35	chr11	108365010	108365583	ATM	8660305	prefilter
19610X35	chr11	116835691	116836051	APOA1	4394863	prefilter
19610X35	chr11	116836111	116836531	APOA1	5557974	prefilter
19610X35	chr11	119206395	119206695	CBL	2869809	prefilter
19610X35	chr11	119232331	119232811	CBL	5583656	prefilter
19610X35	chr11	119271668	119271948	CBL	3749835	prefilter
19610X35	chr11	119273806	119274086	CBL	3748863	prefilter
19610X35	chr11	119274752	119275032	CBL	3585022	prefilter
19610X35	chr11	119275925	119276205	CBL	4700220	prefilter
19610X35	chr11	119277680	119277920	CBL	3936946	prefilter
19610X35	chr11	119278071	119278391	CBL	4591305	prefilter
19610X35	chr11	119278421	119278801	CBL	7006525	prefilter
19610X35	chr11	119298269	119298629	CBL	4947939	prefilter
19610X35	chr11	119299398	119299878	CBL	7265720	prefilter
19610X35	chr11	119307982	119308162	CBL	901396	prefilter
19610X35	chr12	25209733	25209973	KRAS	3070548	prefilter
19610X35	chr12	25215360	25215640	KRAS	4157399	prefilter
19610X35	chr12	25225553	25225693	KRAS	2035152	prefilter
19610X35	chr12	25225713	25225833	KRAS	1172644	prefilter
19610X35	chr12	25227162	25227462	KRAS	3955702	prefilter
19610X35	chr12	25245154	25245454	KRAS	4571557	prefilter
19610X35	chr12	54280785	54280905	HNRNPA1	588324	prefilter
19610X35	chr12	54281324	54281564	HNRNPA1	2715420	prefilter
19610X35	chr12	54281728	54281848	HNRNPA1	1253085	prefilter
19610X35	chr12	54281888	54282008	HNRNPA1	1517752	prefilter
19610X35	chr12	54282015	54282135	HNRNPA1	1315714	prefilter
19610X35	chr12	54282255	54282957	HNRNPA1	10016594	prefilter
19610X35	chr12	54283749	54283869	HNRNPA1	792907	prefilter
19610X35	chr12	54283909	54284029	HNRNPA1	1027219	prefilter
19610X35	chr12	54284194	54284374	HNRNPA1	1404212	prefilter
19610X35	chr12	101729041	101729281	SYCP3	3052739	prefilter
19610X35	chr12	101731497	101731737	SYCP3	2402023	prefilter
19610X35	chr12	101733504	101733744	SYCP3	3438594	prefilter
19610X35	chr12	101734865	101735105	SYCP3	2752278	prefilter
19610X35	chr12	112446217	112446337	PTPN11	1553303	prefilter
19610X35	chr12	112446368	112446488	PTPN11	1177370	prefilter
19610X35	chr12	112450227	112450587	PTPN11	5751333	prefilter
19610X35	chr12	112453111	112453291	PTPN11	2283848	prefilter
19610X35	chr12	112453351	112453471	PTPN11	1470895	prefilter
19610X35	chr12	112454502	112454742	PTPN11	2005878	prefilter
19610X35	chr12	112472872	112473112	PTPN11	2744846	prefilter
19610X35	chr12	112477580	112477810	PTPN11	3455793	prefilter
19610X35	chr12	112477816	112477936	PTPN11	1569802	prefilter
19610X35	chr12	112477976	112478096	PTPN11	1223082	prefilter
19610X35	chr12	112481986	112482106	PTPN11	829943	prefilter
19610X35	chr12	112482139	112482259	PTPN11	1112186	prefilter
19610X35	chr12	112486368	112486728	PTPN11	5219255	prefilter
19610X35	chr12	112488369	112488596	PTPN11	3455766	prefilter
19610X35	chr12	112488936	112489216	PTPN11	2765581	prefilter
19610X35	chr12	130342510	130342750	PIWIL1	0	prefilter
19610X35	chr12	130342925	130343165	PIWIL1	0	prefilter
19610X35	chr12	130345615	130346015	PIWIL1	0	prefilter
19610X35	chr12	130346237	130346717	PIWIL1	0	prefilter
19610X35	chr12	130348023	130348263	PIWIL1	0	prefilter
19610X35	chr12	130349097	130349577	PIWIL1	0	prefilter
19610X35	chr12	130349791	130350031	PIWIL1	0	prefilter
19610X35	chr12	130354400	130354800	PIWIL1	0	prefilter
19610X35	chr12	130354826	130355066	PIWIL1	61	prefilter
19610X35	chr12	130357397	130357637	PIWIL1	0	prefilter
19610X35	chr12	130361040	130361669	PIWIL1	58	prefilter
19610X35	chr12	130362681	130363267	PIWIL1	3347492	prefilter
19610X35	chr12	130366995	130367395	PIWIL1	136	prefilter
19610X35	chr12	130371049	130371658	PIWIL1	225522	prefilter
19610X35	chr12	132635818	132636098	POLE	4135932	prefilter
19610X35	chr12	132637936	132638216	POLE	4208108	prefilter
19610X35	chr12	132639031	132639391	POLE	4961405	prefilter
19610X35	chr12	132641569	132641929	POLE	5284525	prefilter
19610X35	chr12	132642107	132643088	POLE	14970839	prefilter
19610X35	chr12	132657269	132657509	POLE	3827980	prefilter
19610X35	chr12	132657799	132658039	POLE	4063348	prefilter
19610X35	chr12	132659222	132659582	POLE	5140873	prefilter
19610X35	chr12	132660886	132661246	POLE	4158302	prefilter
19610X35	chr12	132661465	132661745	POLE	4102317	prefilter
19610X35	chr12	132663936	132664216	POLE	4667813	prefilter
19610X35	chr12	132664296	132664536	POLE	4207385	prefilter
19610X35	chr12	132665236	132665516	POLE	4537761	prefilter
19610X35	chr12	132667435	132667715	POLE	3809832	prefilter
19610X35	chr12	132668289	132669015	POLE	11225987	prefilter
19610X35	chr12	132673501	132673781	POLE	3736099	prefilter
19610X35	chr12	132675337	132675577	POLE	3881105	prefilter
19610X35	chr12	132675657	132675897	POLE	4112497	prefilter
19610X35	chr12	132676029	132676269	POLE	3775151	prefilter
19610X35	chr12	132676479	132676719	POLE	4076619	prefilter
19610X35	chr12	132677283	132677788	POLE	8235547	prefilter
19610X35	chr12	132679434	132679714	POLE	4452873	prefilter
19610X35	chr12	132679880	132680290	POLE	6712444	prefilter
19610X35	chr12	132680527	132680767	POLE	3631414	prefilter
19610X35	chr12	132687224	132687404	POLE	1241074	prefilter
19610X35	chr13	32336150	32341310	BRCA2	68101728	prefilter
19610X35	chr13	32344485	32344725	BRCA2	2012983	prefilter
19610X35	chr13	32356338	32356698	BRCA2	3843966	prefilter
19610X35	chr13	32357655	32358015	BRCA2	3455127	prefilter
19610X35	chr13	32362428	32362788	BRCA2	3428131	prefilter
19610X35	chr13	32363116	32363596	BRCA2	5404676	prefilter
19610X35	chr13	32370339	32370619	BRCA2	2878387	prefilter
19610X35	chr13	32370888	32371168	BRCA2	3473825	prefilter
19610X35	chr13	32379936	32380216	BRCA2	2934970	prefilter
19610X35	chr13	32394571	32395051	BRCA2	5808708	prefilter
19610X35	chr13	32396831	32397111	BRCA2	3478664	prefilter
19610X35	chr13	48342536	48342776	RB1	2992517	prefilter
19610X35	chr13	48345019	48345259	RB1	2108518	prefilter
19610X35	chr13	48347754	48347934	RB1	521102	prefilter
19610X35	chr13	48348869	48349109	RB1	1984459	prefilter
19610X35	chr13	48359952	48360192	RB1	2509244	prefilter
19610X35	chr13	48368445	48368685	RB1	2218180	prefilter
19610X35	chr13	48373328	48373568	RB1	2551115	prefilter
19610X35	chr13	48376856	48377096	RB1	3115120	prefilter
19610X35	chr13	48379503	48379703	RB1	1382521	prefilter
19610X35	chr13	48379967	48380327	RB1	3033666	prefilter
19610X35	chr13	48381183	48381539	RB1	4404387	prefilter
19610X35	chr13	48452913	48453153	RB1	2911693	prefilter
19610X35	chr13	48456136	48456416	RB1	3739764	prefilter
19610X35	chr13	48459620	48459900	RB1	3562332	prefilter
19610X35	chr13	48463663	48463903	RB1	2017710	prefilter
19610X35	chr13	48464934	48465454	RB1	6876565	prefilter
19610X35	chr13	48473285	48473465	RB1	1873948	prefilter
19610X35	chr13	48476632	48476912	RB1	3596091	prefilter
19610X35	chr13	48477289	48477469	RB1	1370376	prefilter
19610X35	chr13	48479913	48480153	RB1	2851477	prefilter
19610X35	chr13	108208462	108211342	LIG4	48234843	prefilter
19610X35	chr14	45135925	45136645	FANCM	9775310	prefilter
19610X35	chr14	45136975	45137335	FANCM	3650639	prefilter
19610X35	chr14	45140550	45140790	FANCM	2037541	prefilter
19610X35	chr14	45159008	45159368	FANCM	1854172	prefilter
19610X35	chr14	45164282	45164642	FANCM	4156083	prefilter
19610X35	chr14	45170527	45170807	FANCM	2565977	prefilter
19610X35	chr14	45172992	45173272	FANCM	3654097	prefilter
19610X35	chr14	45175003	45177043	FANCM	26112266	prefilter
19610X35	chr14	45196059	45196659	FANCM	7906650	prefilter
19610X35	chr14	45198549	45199029	FANCM	4860727	prefilter
19610X35	chr14	75018764	75019044	MLH3	4132092	prefilter
19610X35	chr14	75022736	75023096	MLH3	5842899	prefilter
19610X35	chr14	75030482	75030762	MLH3	4216047	prefilter
19610X35	chr14	75032003	75032243	MLH3	3137646	prefilter
19610X35	chr14	75033334	75033574	MLH3	3602496	prefilter
19610X35	chr14	75046275	75049755	MLH3	56763709	prefilter
19610X35	chr14	81062063	81062303	TSHR	2853342	prefilter
19610X35	chr14	81068171	81068411	TSHR	2515112	prefilter
19610X35	chr14	81087871	81088111	TSHR	2889077	prefilter
19610X35	chr14	81092449	81092689	TSHR	3358132	prefilter
19610X35	chr14	81096553	81096793	TSHR	3961839	prefilter
19610X35	chr14	81108293	81108533	TSHR	1775707	prefilter
19610X35	chr14	81142865	81144425	TSHR	24443200	prefilter
19610X35	chr14	95091104	95091464	DICER1	4849378	prefilter
19610X35	chr14	95093782	95094262	DICER1	5675507	prefilter
19610X35	chr14	95095704	95096784	DICER1	16496678	prefilter
19610X35	chr14	95099717	95099997	DICER1	2511883	prefilter
19610X35	chr14	95103256	95104216	DICER1	14364662	prefilter
19610X35	chr14	95104978	95105338	DICER1	4708605	prefilter
19610X35	chr14	95105610	95105850	DICER1	3598700	prefilter
19610X35	chr14	95105952	95106312	DICER1	4802318	prefilter
19610X35	chr14	95107544	95107824	DICER1	1632481	prefilter
19610X35	chr14	95111246	95111526	DICER1	3863466	prefilter
19610X35	chr14	95112089	95112329	DICER1	3081963	prefilter
19610X35	chr14	95113018	95113298	DICER1	3470735	prefilter
19610X35	chr14	95115604	95115884	DICER1	3853296	prefilter
19610X35	chr14	95116334	95116814	DICER1	5335987	prefilter
19610X35	chr14	95117548	95117828	DICER1	4105280	prefilter
19610X35	chr14	95124132	95124732	DICER1	9386237	prefilter
19610X35	chr14	95129372	95129732	DICER1	4351774	prefilter
19610X35	chr14	95129985	95130265	DICER1	3419585	prefilter
19610X35	chr14	95131434	95131714	DICER1	3883972	prefilter
19610X35	chr14	95132416	95132776	DICER1	3256445	prefilter
19610X35	chr14	95133246	95133526	DICER1	4058400	prefilter
19610X35	chr14	103963007	103963247	TDRD9	3004613	prefilter
19610X35	chr14	103965263	103965623	TDRD9	4303665	prefilter
19610X35	chr14	103966630	103966910	TDRD9	2631107	prefilter
19610X35	chr14	103970461	103970701	TDRD9	2789805	prefilter
19610X35	chr14	103975291	103975651	TDRD9	3097437	prefilter
19610X35	chr14	103991072	103991312	TDRD9	3133831	prefilter
19610X35	chr14	103994269	103994681	TDRD9	5333590	prefilter
19610X35	chr14	103995688	103995868	TDRD9	1642131	prefilter
19610X35	chr14	103998556	103998796	TDRD9	2032945	prefilter
19610X35	chr14	104004166	104004406	TDRD9	2101877	prefilter
19610X35	chr14	104005199	104005479	TDRD9	2934622	prefilter
19610X35	chr14	104006291	104006925	TDRD9	8895041	prefilter
19610X35	chr14	104024504	104024744	TDRD9	1823358	prefilter
19610X35	chr14	104025490	104025850	TDRD9	3657900	prefilter
19610X35	chr14	104025971	104026211	TDRD9	2960844	prefilter
19610X35	chr14	104026569	104027049	TDRD9	7082011	prefilter
19610X35	chr15	40700992	40701272	RAD51	3468150	prefilter
19610X35	chr15	40701666	40701786	RAD51	223731	prefilter
19610X35	chr15	40706115	40706355	RAD51	3315231	prefilter
19610X35	chr15	40708950	40709190	RAD51	3518989	prefilter
19610X35	chr15	40718732	40718972	RAD51	3335069	prefilter
19610X35	chr15	40728647	40728887	RAD51	3316898	prefilter
19610X35	chr15	40729429	40729709	RAD51	3853821	prefilter
19610X35	chr15	40729773	40730053	RAD51	5219544	prefilter
19610X35	chr15	40730975	40731255	RAD51	4287438	prefilter
19610X35	chr15	66434952	66435072	MAP2K1	1263647	prefilter
19610X35	chr15	66435192	66435312	MAP2K1	919978	prefilter
19610X35	chr15	66436679	66436799	MAP2K1	2162388	prefilter
19610X35	chr15	66436819	66436959	MAP2K1	2429734	prefilter
19610X35	chr15	66443198	66443438	MAP2K1	2517888	prefilter
19610X35	chr15	66444591	66444771	MAP2K1	9623	prefilter
19610X35	chr15	66481677	66481817	MAP2K1	137785	prefilter
19610X35	chr15	66481837	66481957	MAP2K1	72918	prefilter
19610X35	chr15	66484910	66485030	MAP2K1	516	prefilter
19610X35	chr15	66485150	66485270	MAP2K1	4569	prefilter
19610X35	chr15	66487140	66487380	MAP2K1	107450	prefilter
19610X35	chr15	66489125	66489365	MAP2K1	68789	prefilter
19610X35	chr15	66489650	66489830	MAP2K1	9798	prefilter
19610X35	chr15	66490437	66490557	MAP2K1	229	prefilter
19610X35	chr15	89247569	89247809	FANCI	3468319	prefilter
19610X35	chr15	89258620	89258860	FANCI	3236471	prefilter
19610X35	chr15	89260638	89260918	FANCI	3842632	prefilter
19610X35	chr15	89261523	89261939	FANCI	6350046	prefilter
19610X35	chr15	89263349	89263529	FANCI	1345509	prefilter
19610X35	chr15	89263824	89264104	FANCI	4436640	prefilter
19610X35	chr15	89264444	89264684	FANCI	3256044	prefilter
19610X35	chr15	89268322	89268602	FANCI	3389496	prefilter
19610X35	chr15	89273303	89273543	FANCI	564231	prefilter
19610X35	chr15	89274096	89274376	FANCI	3151706	prefilter
19610X35	chr15	89276621	89276981	FANCI	4153079	prefilter
19610X35	chr15	89278610	89278850	FANCI	2914850	prefilter
19610X35	chr15	89281095	89281375	FANCI	3813653	prefilter
19610X35	chr15	89281680	89281920	FANCI	3534192	prefilter
19610X35	chr15	89283073	89283313	FANCI	3138475	prefilter
19610X35	chr15	89285017	89285297	FANCI	3426362	prefilter
19610X35	chr15	89290127	89290367	FANCI	3311116	prefilter
19610X35	chr15	89291543	89291783	FANCI	3494479	prefilter
19610X35	chr15	89292596	89293142	FANCI	8709779	prefilter
19610X35	chr15	89293735	89294095	FANCI	3585108	prefilter
19610X35	chr15	89294824	89295184	FANCI	4252257	prefilter
19610X35	chr15	89299703	89300063	FANCI	5454151	prefilter
19610X35	chr15	89300222	89300462	FANCI	3665038	prefilter
19610X35	chr15	89301264	89301504	FANCI	3472054	prefilter
19610X35	chr15	89303799	89303979	FANCI	2176861	prefilter
19610X35	chr15	89305038	89305495	FANCI	8123306	prefilter
19610X35	chr15	89305531	89305771	FANCI	4113134	prefilter
19610X35	chr15	89305920	89306280	FANCI	5053981	prefilter
19610X35	chr15	89307394	89307754	FANCI	6024328	prefilter
19610X35	chr15	89312818	89313058	FANCI	1458287	prefilter
19610X35	chr15	89314539	89314779	FANCI	2495695	prefilter
19610X35	chr15	89315215	89315455	FANCI	3327512	prefilter
19610X35	chr16	79322	79802	MPG	7382298	prefilter
19610X35	chr16	82974	83334	MPG	4591290	prefilter
19610X35	chr16	85287	85887	MPG	8760374	prefilter
19610X35	chr16	2090197	2090909	PKD1	9978877	prefilter
19610X35	chr16	2091029	2091149	PKD1	1120950	prefilter
19610X35	chr16	2091330	2091450	PKD1	571320	prefilter
19610X35	chr16	2091570	2091690	PKD1	1192505	prefilter
19610X35	chr16	2091703	2092257	PKD1	7905655	prefilter
19610X35	chr16	2092416	2092656	PKD1	3623699	prefilter
19610X35	chr16	2092883	2093163	PKD1	4570865	prefilter
19610X35	chr16	89739395	89739635	FANCA	4020912	prefilter
19610X35	chr16	89739926	89740166	FANCA	4084665	prefilter
19610X35	chr16	89740715	89740955	FANCA	2757052	prefilter
19610X35	chr16	89742729	89743009	FANCA	3282538	prefilter
19610X35	chr16	89782934	89783174	FANCA	3665013	prefilter
19610X35	chr16	89784789	89785029	FANCA	3463353	prefilter
19610X35	chr16	89791329	89791609	FANCA	3986245	prefilter
19610X35	chr16	89791857	89792137	FANCA	4186464	prefilter
19610X35	chr16	89792389	89792629	FANCA	3552753	prefilter
19610X35	chr16	89795842	89796082	FANCA	3377512	prefilter
19610X35	chr16	89799079	89799319	FANCA	3590978	prefilter
19610X35	chr16	89799531	89799711	FANCA	2362645	prefilter
19610X35	chr16	89803180	89803420	FANCA	3379621	prefilter
19610X35	chr16	89805216	89805456	FANCA	3425060	prefilter
19610X35	chr16	89808210	89808450	FANCA	3037430	prefilter
19610X35	chr16	89810634	89810874	FANCA	3070829	prefilter
19610X35	chr17	31248974	31249214	NF1	2900512	prefilter
19610X35	chr17	31252849	31253089	NF1	2942569	prefilter
19610X35	chr17	31258283	31258423	NF1	1420634	prefilter
19610X35	chr17	31325736	31326336	NF1	8873868	prefilter
19610X35	chr17	31327429	31327909	NF1	6901201	prefilter
19610X35	chr17	31330217	31330577	NF1	4188862	prefilter
19610X35	chr17	41837849	41838209	KLHL10	5089761	prefilter
19610X35	chr17	41841707	41842427	KLHL10	11373154	prefilter
19610X35	chr17	41845014	41845854	KLHL10	13978235	prefilter
19610X35	chr17	41847195	41847475	KLHL10	4468975	prefilter
19610X35	chr17	41847818	41848418	KLHL10	9374324	prefilter
19610X35	chr17	42322208	42322568	STAT3	4819585	prefilter
19610X35	chr17	42322933	42323213	STAT3	4266502	prefilter
19610X35	chr17	42324892	42325132	STAT3	3564907	prefilter
19610X35	chr17	42326037	42326277	STAT3	3116099	prefilter
19610X35	chr17	42329348	42329851	STAT3	8948167	prefilter
19610X35	chr17	42331411	42331591	STAT3	1859431	prefilter
19610X35	chr17	42333599	42334110	STAT3	8120610	prefilter
19610X35	chr17	42337370	42337650	STAT3	3951026	prefilter
19610X35	chr17	42337690	42337930	STAT3	4196376	prefilter
19610X35	chr17	42338651	42338891	STAT3	3052890	prefilter
19610X35	chr17	42339241	42339481	STAT3	2793109	prefilter
19610X35	chr17	42345488	42345728	STAT3	3599433	prefilter
19610X35	chr17	42346501	42346781	STAT3	4296224	prefilter
19610X35	chr17	42348312	42348592	STAT3	4287601	prefilter
19610X35	chr17	43045681	43045881	BRCA1	2131826	prefilter
19610X35	chr17	43047553	43047793	BRCA1	2972675	prefilter
19610X35	chr17	43049037	43049277	BRCA1	2541089	prefilter
19610X35	chr17	43051000	43051180	BRCA1	1722769	prefilter
19610X35	chr17	43056973	43057213	BRCA1	3419499	prefilter
19610X35	chr17	43063263	43063443	BRCA1	1785671	prefilter
19610X35	chr17	43063792	43064032	BRCA1	2941284	prefilter
19610X35	chr17	43067531	43067771	BRCA1	2475805	prefilter
19610X35	chr17	43070843	43071323	BRCA1	6049636	prefilter
19610X35	chr17	43076411	43076691	BRCA1	2230132	prefilter
19610X35	chr17	43082309	43082669	BRCA1	4892828	prefilter
19610X35	chr17	43090868	43091108	BRCA1	3789384	prefilter
19610X35	chr17	43091347	43094947	BRCA1	56512959	prefilter
19610X35	chr17	43099707	43099947	BRCA1	2455505	prefilter
19610X35	chr17	43104051	43104331	BRCA1	2357943	prefilter
19610X35	chr17	43104792	43105032	BRCA1	3282169	prefilter
19610X35	chr17	43106374	43106614	BRCA1	1641064	prefilter
19610X35	chr17	43115662	43115842	BRCA1	1401215	prefilter
19610X35	chr17	43123996	43124116	BRCA1	961669	prefilter
19610X35	chr17	51155577	51155857	NME1	4483850	prefilter
19610X35	chr17	51159910	51160150	NME1	4082276	prefilter
19610X35	chr17	51161096	51161336	NME1	3916273	prefilter
19610X35	chr17	51161665	51161905	NME1	4246116	prefilter
19610X35	chr17	58602315	58602675	TEX14	4978129	prefilter
19610X35	chr17	58604913	58605193	TEX14	4251176	prefilter
19610X35	chr17	58611070	58611430	TEX14	4084338	prefilter
19610X35	chr17	58613342	58613622	TEX14	3827086	prefilter
19610X35	chr17	58615168	58615408	TEX14	3805155	prefilter
19610X35	chr17	58616109	58616389	TEX14	4133765	prefilter
19610X35	chr17	58622749	58623109	TEX14	4909748	prefilter
19610X35	chr17	58630377	58630617	TEX14	2441041	prefilter
19610X35	chr17	58651793	58652073	TEX14	3153419	prefilter
19610X35	chr17	60600410	60600590	PPM1D	1667747	prefilter
19610X35	chr17	60600710	60600950	PPM1D	2759963	prefilter
19610X35	chr17	60623455	60623815	PPM1D	4192811	prefilter
19610X35	chr17	60633775	60634055	PPM1D	3980906	prefilter
19610X35	chr17	60647807	60648167	PPM1D	4753425	prefilter
19610X35	chr17	60656480	60656960	PPM1D	6689783	prefilter
19610X35	chr17	60662913	60663633	PPM1D	11869134	prefilter
19610X35	chr17	75778678	75778866	H3-3B	2469989	prefilter
19610X35	chr17	75778906	75779110	H3-3B	2599887	prefilter
19610X35	chr17	75779130	75779250	H3-3B	1247301	prefilter
19610X35	chr18	51046931	51047411	SMAD4	6289919	prefilter
19610X35	chr18	51048640	51048920	SMAD4	3893579	prefilter
19610X35	chr18	51065414	51065654	SMAD4	3738565	prefilter
19610X35	chr18	51066923	51067283	SMAD4	4733942	prefilter
19610X35	chr18	51076567	51076847	SMAD4	3566738	prefilter
19610X35	chr18	51078212	51078492	SMAD4	3320859	prefilter
19610X35	chr19	1206836	1207218	STK11	5664204	prefilter
19610X35	chr19	1218338	1218578	STK11	3467478	prefilter
19610X35	chr19	1219248	1219428	STK11	2068782	prefilter
19610X35	chr19	1220304	1220793	STK11	6950380	prefilter
19610X35	chr19	1221201	1221441	STK11	3711582	prefilter
19610X35	chr19	1221887	1222067	STK11	2399894	prefilter
19610X35	chr19	1222916	1223278	STK11	5280316	prefilter
19610X35	chr19	4090654	4090774	MAP2K2	1006690	prefilter
19610X35	chr19	4094385	4094565	MAP2K2	2501442	prefilter
19610X35	chr19	4095298	4095538	MAP2K2	3440890	prefilter
19610X35	chr19	4097191	4097431	MAP2K2	1922314	prefilter
19610X35	chr19	4099367	4099487	MAP2K2	1204831	prefilter
19610X35	chr19	4100941	4101061	MAP2K2	1601116	prefilter
19610X35	chr19	4101101	4101344	MAP2K2	2977785	prefilter
19610X35	chr19	4102294	4102534	MAP2K2	3544910	prefilter
19610X35	chr19	4110442	4110562	MAP2K2	1787810	prefilter
19610X35	chr19	4110602	4110722	MAP2K2	1824777	prefilter
19610X35	chr19	4117344	4117464	MAP2K2	1574441	prefilter
19610X35	chr19	4117584	4117704	MAP2K2	1424850	prefilter
19610X35	chr19	14093530	14093890	PRKACA	5433919	prefilter
19610X35	chr19	14097282	14097422	PRKACA	2242028	prefilter
19610X35	chr19	14097442	14097967	PRKACA	8430612	prefilter
19610X35	chr19	14100747	14100987	PRKACA	3973370	prefilter
19610X35	chr19	14102745	14102985	PRKACA	3351275	prefilter
19610X35	chr19	14106684	14106964	PRKACA	3815586	prefilter
19610X35	chr19	43543330	43543769	XRCC1	6925830	prefilter
19610X35	chr19	43544069	43544309	XRCC1	3886006	prefilter
19610X35	chr19	43545747	43546027	XRCC1	4319290	prefilter
19610X35	chr19	43551509	43551749	XRCC1	3674287	prefilter
19610X35	chr19	43551906	43552386	XRCC1	6895794	prefilter
19610X35	chr19	43553526	43553766	XRCC1	3619089	prefilter
19610X35	chr19	43554585	43554865	XRCC1	4114996	prefilter
19610X35	chr19	43560845	43561085	XRCC1	3872730	prefilter
19610X35	chr19	43574836	43575076	XRCC1	3741034	prefilter
19610X35	chr19	43575343	43575523	XRCC1	2124259	prefilter
19610X35	chr19	45409611	45409791	ERCC1	2138303	prefilter
19610X35	chr19	45413588	45413828	ERCC1	3672631	prefilter
19610X35	chr19	45413878	45414118	ERCC1	3655934	prefilter
19610X35	chr19	45414790	45415030	ERCC1	3194002	prefilter
19610X35	chr19	45416739	45416979	ERCC1	2590295	prefilter
19610X35	chr19	45419027	45419267	ERCC1	3646705	prefilter
19610X35	chr19	45420255	45420495	ERCC1	3417744	prefilter
19610X35	chr19	45421105	45421465	ERCC1	4806541	prefilter
19610X35	chr19	45423202	45423442	ERCC1	3269770	prefilter
19610X35	chr19	50398772	50399132	POLD1	5481100	prefilter
19610X35	chr19	50399307	50399547	POLD1	3878657	prefilter
19610X35	chr19	50401711	50402816	POLD1	16601638	prefilter
19610X35	chr19	50402956	50403316	POLD1	5386476	prefilter
19610X35	chr19	50403425	50403665	POLD1	3518088	prefilter
19610X35	chr19	50406112	50406582	POLD1	7509176	prefilter
19610X35	chr19	50406898	50407491	POLD1	8315923	prefilter
19610X35	chr19	50408723	50408963	POLD1	3673582	prefilter
19610X35	chr19	50409058	50409298	POLD1	3668298	prefilter
19610X35	chr19	50409452	50409572	POLD1	1713098	prefilter
19610X35	chr19	50409672	50409792	POLD1	1527041	prefilter
19610X35	chr19	50413353	50413593	POLD1	3737698	prefilter
19610X35	chr19	50413670	50413950	POLD1	4726487	prefilter
19610X35	chr19	50414722	50415022	POLD1	4249093	prefilter
19610X35	chr19	50415340	50415895	POLD1	6676512	prefilter
19610X35	chr19	50416322	50416786	POLD1	6600932	prefilter
19610X35	chr19	50416977	50417337	POLD1	4938836	prefilter
19610X35	chr19	50417773	50418013	POLD1	2884984	prefilter
19610X35	chr19	57231948	57232308	AURKC	4905781	prefilter
19610X35	chr19	57232473	57232753	AURKC	4688854	prefilter
19610X35	chr19	57233394	57233674	AURKC	4471754	prefilter
19610X35	chr19	57234791	57235510	AURKC	11379810	prefilter
19610X35	chr20	59864231	59864471	SYCP2	2177680	prefilter
19610X35	chr20	59865326	59865732	SYCP2	5507897	prefilter
19610X35	chr20	59865746	59865926	SYCP2	2050599	prefilter
19610X35	chr20	59866222	59866662	SYCP2	5362516	prefilter
19610X35	chr20	59867639	59867919	SYCP2	3563025	prefilter
19610X35	chr20	59868760	59869000	SYCP2	2773639	prefilter
19610X35	chr20	59901596	59901876	SYCP2	2986720	prefilter
19610X35	chr20	59907274	59907514	SYCP2	2649973	prefilter
19610X35	chr20	59911677	59911917	SYCP2	3104945	prefilter
19610X35	chr20	59912305	59912485	SYCP2	795932	prefilter
19610X35	chr20	59915387	59915627	SYCP2	1977653	prefilter
19610X35	chr20	59916408	59916648	SYCP2	2864860	prefilter
19610X35	chr20	59919080	59919260	SYCP2	869320	prefilter
19610X35	chr20	59919425	59919665	SYCP2	3128584	prefilter
19610X35	chr20	59920283	59920563	SYCP2	2234563	prefilter
19610X35	chr20	59921241	59921521	SYCP2	3182062	prefilter
19610X35	chr22	24719411	24719651	PIWIL3	3965229	prefilter
19610X35	chr22	24719681	24719961	PIWIL3	4433684	prefilter
19610X35	chr22	24723052	24723332	PIWIL3	3998571	prefilter
19610X35	chr22	24724822	24725102	PIWIL3	4299002	prefilter
19610X35	chr22	24725360	24725600	PIWIL3	4011521	prefilter
19610X35	chr22	24727881	24728469	PIWIL3	9792886	prefilter
19610X35	chr22	24749342	24749582	PIWIL3	3370068	prefilter
19610X35	chr22	24749616	24749896	PIWIL3	2937338	prefilter
19610X35	chr22	24751322	24751562	PIWIL3	426773	prefilter
19610X35	chr22	24753935	24754295	PIWIL3	51976	prefilter
19610X35	chr22	41699445	41699805	MEI1	3724785	prefilter
19610X35	chr22	41703252	41703532	MEI1	4735363	prefilter
19610X35	chr22	41705439	41705619	MEI1	1974548	prefilter
19610X35	chr22	41713918	41714158	MEI1	3758743	prefilter
19610X35	chr22	41715973	41716213	MEI1	3707718	prefilter
19610X35	chr22	41717992	41718352	MEI1	5562373	prefilter
19610X35	chr22	41723868	41724148	MEI1	4662410	prefilter
19610X35	chr22	41729602	41729842	MEI1	4147764	prefilter
19610X35	chr22	41730459	41730699	MEI1	3934160	prefilter
19610X35	chr22	41732174	41732676	MEI1	8822938	prefilter
19610X35	chr22	41743017	41743257	MEI1	3927453	prefilter
19610X35	chr22	41744898	41745138	MEI1	3941846	prefilter
19610X35	chr22	41745815	41746095	MEI1	4379470	prefilter
19610X35	chr22	41748042	41748282	MEI1	3959007	prefilter
19610X35	chr22	41752501	41752741	MEI1	3940986	prefilter
19610X35	chr22	41753877	41754117	MEI1	3262855	prefilter
19610X35	chr22	41758269	41758629	MEI1	5122064	prefilter
19610X35	chr22	41763107	41763387	MEI1	4555021	prefilter
19610X35	chr22	41770583	41771063	MEI1	6260163	prefilter
19610X35	chr22	41776004	41776364	MEI1	5435301	prefilter
19610X35	chr22	41778640	41778880	MEI1	3939984	prefilter
19610X35	chr22	41781219	41781459	MEI1	3855762	prefilter
19610X35	chr22	41781585	41781945	MEI1	5322364	prefilter
19610X35	chr22	41784259	41784499	MEI1	3770156	prefilter
19610X35	chr22	41784515	41784875	MEI1	5501087	prefilter
19610X35	chr22	41793749	41793989	MEI1	2792280	prefilter
19610X35	chr22	41794304	41794544	MEI1	4393309	prefilter
19610X35	chr22	41795416	41795616	MEI1	3185767	prefilter
19610X35	chr22	41795671	41795911	MEI1	4182543	prefilter
19610X35	chr22	41799185	41799365	MEI1	2471702	prefilter
19610X35	chrX	67545054	67545294	AR	1515197	prefilter
19610X35	chrX	67545354	67546494	AR	8038854	prefilter
19610X35	chrX	67546614	67546854	AR	1474065	prefilter
19610X35	chrX	67643191	67643471	AR	2267305	prefilter
19610X35	chrX	67685948	67686188	AR	1800354	prefilter
19610X35	chrX	67711305	67711785	AR	4104697	prefilter
19610X35	chrX	67717410	67717690	AR	2237755	prefilter
19610X35	chrX	67721758	67722038	AR	2179549	prefilter
19610X35	chrX	67722765	67723045	AR	1866863	prefilter
19610X35	chrX	67723622	67723902	AR	2262230	prefilter
19610X35	chrX	70670305	70670585	TEX11	2407095	prefilter
19610X35	chrX	70678726	70678966	TEX11	1369096	prefilter
19610X35	chrX	70682609	70682889	TEX11	1759162	prefilter
19610X35	chrX	70722537	70722777	TEX11	1590906	prefilter
19610X35	chrX	70725182	70725422	TEX11	1582500	prefilter
19610X35	chrX	70740628	70740868	TEX11	1285857	prefilter
19610X35	chrX	70744102	70744282	TEX11	722008	prefilter
19610X35	chrX	70806627	70806867	TEX11	1245787	prefilter
19610X35	chrX	70833433	70833673	TEX11	1818312	prefilter
19610X35	chrX	70852973	70853213	TEX11	2060897	prefilter
19610X35	chrX	126551134	126551254	DCAF12L1	754289	prefilter
19610X35	chrX	126551314	126551734	DCAF12L1	3303170	prefilter
19610X35	chrX	126552154	126552274	DCAF12L1	704671	prefilter
19610X35	chrX	126552394	126552514	DCAF12L1	619992	prefilter
19610X35	chrX	133025411	133028291	USP26	22451484	prefilter
19610X35	chrY	12815994	12816114	USP9Y	800794	prefilter
19610X35	chrY	12816174	12816414	USP9Y	1577205	prefilter
19610X35	chrY	12818335	12818515	USP9Y	1263194	prefilter
19610X35	chrY	12818635	12818755	USP9Y	66955	prefilter
19610X35	chrY	12833594	12833774	USP9Y	1283945	prefilter
19610X35	chrY	12833834	12833954	USP9Y	698180	prefilter
19610X35	chrY	12837841	12837981	USP9Y	284217	prefilter
19610X35	chrY	12838001	12838121	USP9Y	482752	prefilter
19610X35	chrY	12839759	12839939	USP9Y	862490	prefilter
19610X35	chrY	12839999	12840239	USP9Y	2040057	prefilter
19610X35	chrY	12840299	12840419	USP9Y	1014714	prefilter
19610X35	chrY	12840539	12840719	USP9Y	1218616	prefilter
19610X35	chrY	12842172	12842532	USP9Y	2673012	prefilter
19610X35	chrY	12842988	12843128	USP9Y	1079698	prefilter
19610X35	chrY	12843148	12843268	USP9Y	514161	prefilter
19610X35	chrY	12846245	12846605	USP9Y	1750168	prefilter
19610X35	chrY	12846863	12846983	USP9Y	429971	prefilter
19610X35	chrY	12847163	12847403	USP9Y	1259121	prefilter
19610X35	chrY	12856278	12856418	USP9Y	1027304	prefilter
19610X35	chrY	12856438	12856558	USP9Y	841186	prefilter
19610X35	chrY	12856559	12856679	USP9Y	688529	prefilter
19610X35	chrY	12856859	12856979	USP9Y	584596	prefilter
19610X35	chrY	12913645	12913925	DDX3Y	1904860	prefilter
19610X35	chrY	12914486	12914726	DDX3Y	1630665	prefilter
19610X35	chrY	12914813	12915147	DDX3Y	2454620	prefilter
19610X35	chrY	12915207	12915327	DDX3Y	700145	prefilter
19610X35	chrY	12915562	12915682	DDX3Y	805518	prefilter
19610X35	chrY	12915722	12915935	DDX3Y	1873024	prefilter
19610X35	chrY	12915975	12916095	DDX3Y	830235	prefilter
19610X35	chrY	12916171	12916291	DDX3Y	685484	prefilter
19610X35	chrY	12916351	12916695	DDX3Y	2927961	prefilter
19610X35	chr1	84597127	84599527	neutral_region	19635199	prefilter
19610X35	chr2	40162767	40165167	neutral_region	21035900	prefilter
19610X35	chr4	22386244	22388644	neutral_region	18442656	prefilter
19610X35	chr6	155239014	155241414	neutral_region	23126407	prefilter
19610X35	chr7	11732774	11735174	neutral_region	13811176	prefilter
19610X35	chr8	51513056	51515456	neutral_region	18347689	prefilter
19610X35	chr9	23709463	23711863	neutral_region	15558266	prefilter
19610X35	chr10	128969037	128971437	neutral_region	18380390	prefilter
19610X35	chr11	108510787	108513187	neutral_region	21404376	prefilter
19610X35	chr12	114115043	114117443	neutral_region	23461756	prefilter
19610X35	chr13	75803912	75806312	neutral_region	21547975	prefilter
19610X35	chr14	74661755	74664155	neutral_region	23102028	prefilter
19610X35	chr15	46089737	46092137	neutral_region	16019095	prefilter
19610X35	chr16	51754103	51756503	neutral_region	19238129	prefilter
19610X35	chr17	70672726	70675126	neutral_region	16544499	prefilter
19610X35	chr18	5749264	5751664	neutral_region	23045275	prefilter
19610X35	chr19	31831021	31833421	neutral_region	19211647	prefilter
19610X35	chr20	24153684	24156084	neutral_region	22864964	prefilter
19610X35	chr21	23665976	23668376	neutral_region	13552720	prefilter
19610X35	chr22	48262370	48264770	neutral_region	25456300	prefilter
19610X36	chr1	45330446	45330626	MUTYH	1314062	prefilter
19610X36	chr1	45331118	45333253	MUTYH	20198945	prefilter
19610X36	chr1	45333328	45333688	MUTYH	3516820	prefilter
19610X36	chr1	45334311	45334591	MUTYH	2494305	prefilter
19610X36	chr1	45338101	45338281	MUTYH	1385341	prefilter
19610X36	chr1	75806881	75807241	MSH4	2079855	prefilter
19610X36	chr1	75810632	75810872	MSH4	1527952	prefilter
19610X36	chr1	75814958	75815198	MSH4	2072792	prefilter
19610X36	chr1	75816279	75816639	MSH4	1026572	prefilter
19610X36	chr1	75822315	75822675	MSH4	1603549	prefilter
19610X36	chr1	75848122	75848362	MSH4	1292048	prefilter
19610X36	chr1	75867431	75867671	MSH4	1414978	prefilter
19610X36	chr1	75876848	75877088	MSH4	1198600	prefilter
19610X36	chr1	75878053	75878413	MSH4	1985290	prefilter
19610X36	chr1	75878920	75879200	MSH4	1757622	prefilter
19610X36	chr1	75879981	75880221	MSH4	1456305	prefilter
19610X36	chr1	75881168	75881448	MSH4	1092861	prefilter
19610X36	chr1	75883541	75883901	MSH4	2763736	prefilter
19610X36	chr1	75889190	75889430	MSH4	1373903	prefilter
19610X36	chr1	75890620	75890900	MSH4	1552598	prefilter
19610X36	chr1	75897814	75898174	MSH4	1624943	prefilter
19610X36	chr1	75899542	75899782	MSH4	1360066	prefilter
19610X36	chr1	100352889	100353069	CDC14A	1341858	prefilter
19610X36	chr1	100353687	100353927	CDC14A	1650603	prefilter
19610X36	chr1	100377463	100377703	CDC14A	1714851	prefilter
19610X36	chr1	100390658	100390898	CDC14A	1597948	prefilter
19610X36	chr1	100424141	100424381	CDC14A	2131949	prefilter
19610X36	chr1	100439845	100440085	CDC14A	1819711	prefilter
19610X36	chr1	100462586	100462946	CDC14A	3039630	prefilter
19610X36	chr1	100467885	100468165	CDC14A	2349130	prefilter
19610X36	chr1	226064275	226064395	H3-3A	378933	prefilter
19610X36	chr1	226064435	226064555	H3-3A	401448	prefilter
19610X36	chr1	226065536	226065712	H3-3A	1230733	prefilter
19610X36	chr1	226065752	226066016	H3-3A	1792155	prefilter
19610X36	chr1	226071273	226071393	H3-3A	234488	prefilter
19610X36	chr1	241850326	241850686	EXO1	1883653	prefilter
19610X36	chr1	241852231	241852471	EXO1	1585066	prefilter
19610X36	chr1	241853279	241853559	EXO1	2271461	prefilter
19610X36	chr1	241857273	241857553	EXO1	2230011	prefilter
19610X36	chr1	241858432	241858792	EXO1	2850364	prefilter
19610X36	chr1	241878686	241879406	EXO1	5800297	prefilter
19610X36	chr1	241885230	241885590	EXO1	2219464	prefilter
19610X36	chr1	241889391	241889671	EXO1	2110379	prefilter
19610X36	chr1	243505173	243505413	AKT3	0	prefilter
19610X36	chr1	243512255	243512495	AKT3	0	prefilter
19610X36	chr1	243545433	243545673	AKT3	0	prefilter
19610X36	chr1	243552596	243553076	AKT3	0	prefilter
19610X36	chr1	243563584	243563984	AKT3	0	prefilter
19610X36	chr1	243572787	243573187	AKT3	0	prefilter
19610X36	chr1	243613585	243613825	AKT3	0	prefilter
19610X36	chr1	243615008	243615248	AKT3	0	prefilter
19610X36	chr1	243637476	243637876	AKT3	0	prefilter
19610X36	chr1	243645765	243646165	AKT3	0	prefilter
19610X36	chr1	243664707	243664947	AKT3	0	prefilter
19610X36	chr1	243695453	243695853	AKT3	0	prefilter
19610X36	chr1	243843057	243843237	AKT3	0	prefilter
19610X36	chr2	25234169	25234489	DNMT3A	2484435	prefilter
19610X36	chr2	25240236	25240516	DNMT3A	2578290	prefilter
19610X36	chr2	25240585	25240785	DNMT3A	1803578	prefilter
19610X36	chr2	25241494	25241774	DNMT3A	2547987	prefilter
19610X36	chr2	25243840	25244040	DNMT3A	1545265	prefilter
19610X36	chr2	25244496	25244696	DNMT3A	1626608	prefilter
19610X36	chr2	25245152	25245432	DNMT3A	2510202	prefilter
19610X36	chr2	25245942	25246374	DNMT3A	3839937	prefilter
19610X36	chr2	25247004	25247204	DNMT3A	1646535	prefilter
19610X36	chr2	25247530	25247810	DNMT3A	2451434	prefilter
19610X36	chr2	25282336	25282816	DNMT3A	3682060	prefilter
19610X36	chr2	25300071	25300311	DNMT3A	2194776	prefilter
19610X36	chr2	25313828	25314068	DNMT3A	1842800	prefilter
19610X36	chr2	38997159	38997519	SOS1	1480630	prefilter
19610X36	chr2	39006350	39006590	SOS1	1624715	prefilter
19610X36	chr2	39006932	39007292	SOS1	2439004	prefilter
19610X36	chr2	39010523	39010763	SOS1	1490895	prefilter
19610X36	chr2	39012057	39012417	SOS1	2528317	prefilter
19610X36	chr2	39013391	39013631	SOS1	2168117	prefilter
19610X36	chr2	39013788	39014068	SOS1	2541898	prefilter
19610X36	chr2	39014685	39014925	SOS1	1315012	prefilter
19610X36	chr2	39022477	39023317	SOS1	7919960	prefilter
19610X36	chr2	39023933	39024213	SOS1	2059968	prefilter
19610X36	chr2	39035141	39035565	SOS1	3320619	prefilter
19610X36	chr2	39051075	39051355	SOS1	1972181	prefilter
19610X36	chr2	39054538	39054898	SOS1	1921114	prefilter
19610X36	chr2	39056604	39056964	SOS1	2555275	prefilter
19610X36	chr2	39058598	39058878	SOS1	1883295	prefilter
19610X36	chr2	39067550	39067830	SOS1	1910531	prefilter
19610X36	chr2	47403117	47403477	MSH2	2392042	prefilter
19610X36	chr2	47408338	47408618	MSH2	1206489	prefilter
19610X36	chr2	47409993	47410473	MSH2	3717081	prefilter
19610X36	chr2	47412347	47412627	MSH2	1758601	prefilter
19610X36	chr2	47414203	47414483	MSH2	805019	prefilter
19610X36	chr2	47416222	47416502	MSH2	2124113	prefilter
19610X36	chr2	47429661	47430021	MSH2	2243015	prefilter
19610X36	chr2	47445482	47445722	MSH2	1679406	prefilter
19610X36	chr2	47462952	47463232	MSH2	1727072	prefilter
19610X36	chr2	47466593	47466873	MSH2	1817893	prefilter
19610X36	chr2	47470893	47471133	MSH2	1467481	prefilter
19610X36	chr2	47474907	47475387	MSH2	3093987	prefilter
19610X36	chr2	47476289	47476649	MSH2	3192089	prefilter
19610X36	chr2	47478155	47478635	MSH2	3982205	prefilter
19610X36	chr2	47480603	47480963	MSH2	2894279	prefilter
19610X36	chr2	47790845	47791205	MSH6	3080924	prefilter
19610X36	chr2	47795798	47796158	MSH6	3191972	prefilter
19610X36	chr2	47798503	47801263	MSH6	28991710	prefilter
19610X36	chr2	47803312	47803792	MSH6	3962966	prefilter
19610X36	chr2	47804848	47805088	MSH6	2026044	prefilter
19610X36	chr2	47805542	47805782	MSH6	1935989	prefilter
19610X36	chr2	47806141	47806731	MSH6	4969726	prefilter
19610X36	chr2	74558656	74558936	M1AP	2585434	prefilter
19610X36	chr2	74559613	74559793	M1AP	1611040	prefilter
19610X36	chr2	74560081	74560361	M1AP	2889953	prefilter
19610X36	chr2	74562140	74562500	M1AP	3647772	prefilter
19610X36	chr2	74575368	74575648	M1AP	2727830	prefilter
19610X36	chr2	74576357	74576717	M1AP	3353458	prefilter
19610X36	chr2	74581580	74581940	M1AP	1810627	prefilter
19610X36	chr2	74606959	74607319	M1AP	2742221	prefilter
19610X36	chr2	74614876	74615236	M1AP	2862761	prefilter
19610X36	chr2	74639975	74640335	M1AP	3140336	prefilter
19610X36	chr2	189791735	189792015	PMS1	2514882	prefilter
19610X36	chr2	189795680	189796040	PMS1	2700564	prefilter
19610X36	chr2	189805583	189805823	PMS1	1900071	prefilter
19610X36	chr2	189843902	189844142	PMS1	1754487	prefilter
19610X36	chr2	189852576	189852856	PMS1	2239980	prefilter
19610X36	chr2	189853870	189855223	PMS1	11463314	prefilter
19610X36	chr2	189857404	189857584	PMS1	931419	prefilter
19610X36	chr2	189863625	189864345	PMS1	5259664	prefilter
19610X36	chr2	189867724	189868004	PMS1	2187754	prefilter
19610X36	chr2	189873396	189873756	PMS1	2150949	prefilter
19610X36	chr3	9750215	9750495	OGG1	2114140	prefilter
19610X36	chr3	9750828	9751308	OGG1	4794767	prefilter
19610X36	chr3	9751679	9752039	OGG1	3456168	prefilter
19610X36	chr3	9754614	9754974	OGG1	3003390	prefilter
19610X36	chr3	9756406	9756686	OGG1	2491592	prefilter
19610X36	chr3	10141837	10142017	VHL	861488	prefilter
19610X36	chr3	10142077	10142257	VHL	968382	prefilter
19610X36	chr3	10146435	10146715	VHL	1695883	prefilter
19610X36	chr3	10149694	10149814	VHL	725339	prefilter
19610X36	chr3	10149874	10150054	VHL	1215692	prefilter
19610X36	chr3	12584447	12584727	RAF1	2614257	prefilter
19610X36	chr3	12584774	12585327	RAF1	5970577	prefilter
19610X36	chr3	12585620	12585860	RAF1	2023612	prefilter
19610X36	chr3	12587524	12587704	RAF1	948901	prefilter
19610X36	chr3	12590706	12590826	RAF1	902055	prefilter
19610X36	chr3	12590886	12591066	RAF1	1696812	prefilter
19610X36	chr3	12591630	12591870	RAF1	2051357	prefilter
19610X36	chr3	12599629	12599869	RAF1	1774047	prefilter
19610X36	chr3	12604072	12604352	RAF1	2332881	prefilter
19610X36	chr3	12608704	12608984	RAF1	2470211	prefilter
19610X36	chr3	12609164	12609404	RAF1	2220811	prefilter
19610X36	chr3	12611886	12612126	RAF1	1870137	prefilter
19610X36	chr3	12618438	12618798	RAF1	2427602	prefilter
19610X36	chr3	16595349	16595469	DAZL	473316	prefilter
19610X36	chr3	16596899	16597139	DAZL	1002007	prefilter
19610X36	chr3	16597425	16597545	DAZL	355127	prefilter
19610X36	chr3	16597952	16598072	DAZL	396586	prefilter
19610X36	chr3	16598385	16598525	DAZL	825548	prefilter
19610X36	chr3	16598605	16598725	DAZL	161457	prefilter
19610X36	chr3	36993485	36993725	MLH1	1958862	prefilter
19610X36	chr3	36996544	36996784	MLH1	1812624	prefilter
19610X36	chr3	37000884	37001124	MLH1	1494558	prefilter
19610X36	chr3	37004317	37004557	MLH1	1860210	prefilter
19610X36	chr3	37006907	37007147	MLH1	1592427	prefilter
19610X36	chr3	37011935	37012175	MLH1	1880270	prefilter
19610X36	chr3	37014368	37014608	MLH1	1891034	prefilter
19610X36	chr3	37017432	37017672	MLH1	2579421	prefilter
19610X36	chr3	37020246	37020526	MLH1	2568910	prefilter
19610X36	chr3	37028718	37028998	MLH1	2261516	prefilter
19610X36	chr3	37040120	37040360	MLH1	2038227	prefilter
19610X36	chr3	37042179	37042419	MLH1	1884159	prefilter
19610X36	chr3	37047421	37047781	MLH1	2680711	prefilter
19610X36	chr3	37048443	37048683	MLH1	2221391	prefilter
19610X36	chr3	37048840	37049080	MLH1	2199788	prefilter
19610X36	chr3	37050388	37050748	MLH1	3211846	prefilter
19610X36	chr3	41224446	41224833	CTNNB1	3227301	prefilter
19610X36	chr3	41225273	41225940	CTNNB1	6186076	prefilter
19610X36	chr3	41227140	41227420	CTNNB1	2048027	prefilter
19610X36	chr3	41233272	41233938	CTNNB1	6490199	prefilter
19610X36	chr3	41235663	41235903	CTNNB1	2020247	prefilter
19610X36	chr3	41236284	41236564	CTNNB1	2541334	prefilter
19610X36	chr3	50093657	50093937	RBM5	1876681	prefilter
19610X36	chr3	50099896	50100136	RBM5	1520897	prefilter
19610X36	chr3	50100448	50100688	RBM5	1908718	prefilter
19610X36	chr3	50103004	50103244	RBM5	1470354	prefilter
19610X36	chr3	50104158	50104398	RBM5	1767892	prefilter
19610X36	chr3	50110604	50110844	RBM5	1694972	prefilter
19610X36	chr3	50113283	50113643	RBM5	2296317	prefilter
19610X36	chr3	50117174	50117454	RBM5	2004985	prefilter
19610X36	chr3	50118252	50118532	RBM5	2141144	prefilter
19610X36	chr4	1801271	1801821	FGFR3	4221657	prefilter
19610X36	chr4	1801870	1802170	FGFR3	2403116	prefilter
19610X36	chr4	1802834	1803074	FGFR3	1722394	prefilter
19610X36	chr4	1803624	1803904	FGFR3	2127490	prefilter
19610X36	chr4	1804245	1804605	FGFR3	2767042	prefilter
19610X36	chr4	1804755	1805035	FGFR3	2566042	prefilter
19610X36	chr4	1805275	1806092	FGFR3	6907785	prefilter
19610X36	chr4	1806112	1806412	FGFR3	2608156	prefilter
19610X36	chr4	1806474	1806754	FGFR3	2497429	prefilter
19610X36	chr4	1806761	1807001	FGFR3	2092339	prefilter
19610X36	chr4	1807020	1807380	FGFR3	3281031	prefilter
19610X36	chr4	54699558	54699838	KIT	2564856	prefilter
19610X36	chr4	54703628	54703988	KIT	2496135	prefilter
19610X36	chr4	54725773	54726133	KIT	3293924	prefilter
19610X36	chr4	54727339	54727619	KIT	2453570	prefilter
19610X36	chr4	54727755	54728186	KIT	5057353	prefilter
19610X36	chr4	54729270	54729550	KIT	2545824	prefilter
19610X36	chr4	54731253	54731493	KIT	2839361	prefilter
19610X36	chr4	54731794	54732074	KIT	2074641	prefilter
19610X36	chr4	54733015	54733295	KIT	2755885	prefilter
19610X36	chr4	54736433	54736890	KIT	5529343	prefilter
19610X36	chr4	54737107	54737347	KIT	3027616	prefilter
19610X36	chr5	80670023	80670383	MSH3	3005644	prefilter
19610X36	chr5	80672182	80672422	MSH3	2450540	prefilter
19610X36	chr5	80672679	80672919	MSH3	2132372	prefilter
19610X36	chr5	80674915	80675195	MSH3	2260505	prefilter
19610X36	chr5	80678830	80679190	MSH3	3234394	prefilter
19610X36	chr5	80725389	80725629	MSH3	1773000	prefilter
19610X36	chr5	80728788	80729028	MSH3	1583510	prefilter
19610X36	chr5	80741386	80741626	MSH3	1711268	prefilter
19610X36	chr5	80744440	80744680	MSH3	878221	prefilter
19610X36	chr5	80761472	80761752	MSH3	2449630	prefilter
19610X36	chr5	80767846	80768206	MSH3	2819229	prefilter
19610X36	chr5	80768739	80769099	MSH3	2764842	prefilter
19610X36	chr5	80775606	80775846	MSH3	1383362	prefilter
19610X36	chr5	80778658	80778898	MSH3	1802247	prefilter
19610X36	chr5	80787498	80787738	MSH3	2228841	prefilter
19610X36	chr5	80813522	80813802	MSH3	2660504	prefilter
19610X36	chr5	80854043	80854403	MSH3	2693624	prefilter
19610X36	chr5	80864737	80865017	MSH3	1895665	prefilter
19610X36	chr5	80873021	80873381	MSH3	2300487	prefilter
19610X36	chr5	112754809	112755089	APC	1914459	prefilter
19610X36	chr5	112766228	112766508	APC	1916278	prefilter
19610X36	chr5	112767109	112767469	APC	2802135	prefilter
19610X36	chr5	112775543	112775823	APC	1250864	prefilter
19610X36	chr5	112780706	112780986	APC	2173447	prefilter
19610X36	chr5	112792347	112792627	APC	2053971	prefilter
19610X36	chr5	112818895	112819415	APC	5164045	prefilter
19610X36	chr5	112821803	112822083	APC	2247748	prefilter
19610X36	chr5	112827037	112827317	APC	2367274	prefilter
19610X36	chr5	112827827	112828077	APC	1907925	prefilter
19610X36	chr5	112828774	112829054	APC	2075886	prefilter
19610X36	chr5	112834878	112835238	APC	3234206	prefilter
19610X36	chr5	112837474	112844219	APC	73582783	prefilter
19610X36	chr6	31740400	31740680	MSH5	16062	prefilter
19610X36	chr6	31741084	31741364	MSH5	70309	prefilter
19610X36	chr6	31742797	31743259	MSH5	244	prefilter
19610X36	chr6	31743824	31744104	MSH5	0	prefilter
19610X36	chr6	31744124	31744364	MSH5	0	prefilter
19610X36	chr6	31744473	31744653	MSH5	0	prefilter
19610X36	chr6	31745158	31745398	MSH5	0	prefilter
19610X36	chr6	31747319	31747499	MSH5	66	prefilter
19610X36	chr6	31753230	31753718	MSH5	0	prefilter
19610X36	chr6	31758089	31758369	MSH5	0	prefilter
19610X36	chr6	31758464	31758940	MSH5	0	prefilter
19610X36	chr6	31759017	31759257	MSH5	0	prefilter
19610X36	chr6	31759348	31759588	MSH5	0	prefilter
19610X36	chr6	31759700	31760293	MSH5	66	prefilter
19610X36	chr6	31760624	31760904	MSH5	0	prefilter
19610X36	chr6	31761103	31761343	MSH5	12	prefilter
19610X36	chr6	31761403	31761683	MSH5	105	prefilter
19610X36	chr6	31761746	31762026	MSH5	0	prefilter
19610X36	chr6	31762028	31762268	MSH5	0	prefilter
19610X36	chr6	151807838	151808378	ESR1	3591945	prefilter
19610X36	chr6	151842512	151842872	ESR1	3343405	prefilter
19610X36	chr6	151880593	151880833	ESR1	1750128	prefilter
19610X36	chr6	151944100	151944580	ESR1	4139349	prefilter
19610X36	chr6	152011585	152011865	ESR1	2318814	prefilter
19610X36	chr6	152060917	152061197	ESR1	2179122	prefilter
19610X36	chr6	152094296	152094656	ESR1	3292595	prefilter
19610X36	chr6	152098667	152099027	ESR1	3590887	prefilter
19610X36	chr6	159800285	159800465	PNLDC1	1040562	prefilter
19610X36	chr6	159800710	159800890	PNLDC1	1494669	prefilter
19610X36	chr6	159801029	159801269	PNLDC1	2119921	prefilter
19610X36	chr6	159803200	159803380	PNLDC1	1095274	prefilter
19610X36	chr6	159803886	159804166	PNLDC1	2214643	prefilter
19610X36	chr6	159804473	159804713	PNLDC1	2005445	prefilter
19610X36	chr6	159805913	159806153	PNLDC1	1991812	prefilter
19610X36	chr6	159808658	159808898	PNLDC1	2022613	prefilter
19610X36	chr6	159808946	159809226	PNLDC1	2388275	prefilter
19610X36	chr6	159809940	159810180	PNLDC1	2093313	prefilter
19610X36	chr6	159811623	159811863	PNLDC1	1663078	prefilter
19610X36	chr6	159813538	159813718	PNLDC1	1223105	prefilter
19610X36	chr6	159815881	159816121	PNLDC1	1406739	prefilter
19610X36	chr6	159816479	159816659	PNLDC1	965568	prefilter
19610X36	chr6	159817040	159817220	PNLDC1	1105363	prefilter
19610X36	chr7	5978586	5978766	PMS2	283559	prefilter
19610X36	chr7	5986949	5987069	PMS2	377034	prefilter
19610X36	chr7	5989737	5990017	PMS2	1352913	prefilter
19610X36	chr7	5991895	5992135	PMS2	1176027	prefilter
19610X36	chr7	5995463	5995703	PMS2	1763934	prefilter
19610X36	chr7	5997254	5997494	PMS2	694414	prefilter
19610X36	chr7	6002484	6002604	PMS2	143468	prefilter
19610X36	chr7	43583166	43583286	STK17A	340642	prefilter
19610X36	chr7	43595827	43596187	STK17A	2162642	prefilter
19610X36	chr7	43608188	43608468	STK17A	2374395	prefilter
19610X36	chr7	43619520	43619800	STK17A	2560624	prefilter
19610X36	chr7	43623506	43623978	STK17A	2741749	prefilter
19610X36	chr7	43624438	43624918	STK17A	3770235	prefilter
19610X36	chr7	100180614	100180734	STAG3	245450	prefilter
19610X36	chr7	100182021	100182141	STAG3	329505	prefilter
19610X36	chr7	100188854	100188974	STAG3	481076	prefilter
19610X36	chr7	100205165	100205445	STAG3	2409807	prefilter
19610X36	chr7	100210918	100211278	STAG3	2638468	prefilter
19610X36	chr7	100211367	100211607	STAG3	2327444	prefilter
19610X36	chr7	100211715	100211955	STAG3	2282455	prefilter
19610X36	chr7	100213650	100213890	STAG3	2243723	prefilter
19610X36	chr7	100213919	100214039	STAG3	893040	prefilter
19610X36	chr7	140734685	140734925	BRAF	382383	prefilter
19610X36	chr7	140739739	140739859	BRAF	222008	prefilter
19610X36	chr7	140739899	140740019	BRAF	502683	prefilter
19610X36	chr7	140749212	140749332	BRAF	598790	prefilter
19610X36	chr7	140749372	140749492	BRAF	764330	prefilter
19610X36	chr7	140753210	140753454	BRAF	2122665	prefilter
19610X36	chr7	140754120	140754300	BRAF	1198934	prefilter
19610X36	chr7	140776820	140776940	BRAF	607859	prefilter
19610X36	chr7	140777060	140777180	BRAF	300742	prefilter
19610X36	chr7	140777913	140778153	BRAF	1605883	prefilter
19610X36	chr7	140781489	140781729	BRAF	1427174	prefilter
19610X36	chr7	140782949	140783069	BRAF	623329	prefilter
19610X36	chr7	140783089	140783229	BRAF	929699	prefilter
19610X36	chr7	140801346	140801486	BRAF	532266	prefilter
19610X36	chr7	140801506	140801626	BRAF	586220	prefilter
19610X36	chr7	140807891	140808131	BRAF	918196	prefilter
19610X36	chr7	140808823	140808943	BRAF	283320	prefilter
19610X36	chr7	140834500	140834620	BRAF	335216	prefilter
19610X36	chr7	140834860	140834980	BRAF	197132	prefilter
19610X36	chr8	22289767	22290007	PIWIL2	1899820	prefilter
19610X36	chr8	22290169	22290409	PIWIL2	2105961	prefilter
19610X36	chr8	22303935	22304295	PIWIL2	3191057	prefilter
19610X36	chr8	22304706	22304946	PIWIL2	2188242	prefilter
19610X36	chr8	22305851	22306091	PIWIL2	1830385	prefilter
19610X36	chr8	22307863	22308143	PIWIL2	1880071	prefilter
19610X36	chr8	22314258	22314498	PIWIL2	2368190	prefilter
19610X36	chr8	22314967	22315207	PIWIL2	2045102	prefilter
19610X36	chr8	22316169	22316409	PIWIL2	1738616	prefilter
19610X36	chr8	22318102	22318342	PIWIL2	1869740	prefilter
19610X36	chr8	22352845	22353325	PIWIL2	3981447	prefilter
19610X36	chr8	22354204	22354444	PIWIL2	1888086	prefilter
19610X36	chr8	22355285	22355565	PIWIL2	2258777	prefilter
19610X36	chr8	30841940	30849380	TEX15	69850551	prefilter
19610X36	chr8	30858569	30858929	TEX15	1848768	prefilter
19610X36	chr8	30859844	30860124	TEX15	772514	prefilter
19610X36	chr8	30867203	30867563	TEX15	1930052	prefilter
19610X36	chr9	841775	841895	DMRT1	677218	prefilter
19610X36	chr9	842015	842255	DMRT1	967726	prefilter
19610X36	chr9	846871	847231	DMRT1	3167694	prefilter
19610X36	chr9	893813	894293	DMRT1	4555610	prefilter
19610X36	chr9	21968137	21968317	CDKN2A	1151607	prefilter
19610X36	chr9	21969674	21969854	CDKN2A	930382	prefilter
19610X36	chr9	21970815	21971295	CDKN2A	3370770	prefilter
19610X36	chr9	21974612	21974892	CDKN2A	1974694	prefilter
19610X36	chr9	21994055	21994415	CDKN2A	2325331	prefilter
19610X36	chr9	83970066	83970426	HNRNPK	2557185	prefilter
19610X36	chr9	83970658	83970898	HNRNPK	1105606	prefilter
19610X36	chr9	83972728	83973088	HNRNPK	2225540	prefilter
19610X36	chr9	83973222	83973462	HNRNPK	1611255	prefilter
19610X36	chr9	83974433	83974673	HNRNPK	1312865	prefilter
19610X36	chr9	83975343	83975583	HNRNPK	1864611	prefilter
19610X36	chr9	83976903	83977143	HNRNPK	1812874	prefilter
19610X36	chr9	83977617	83977857	HNRNPK	1837078	prefilter
19610X36	chr9	83978133	83978253	HNRNPK	355355	prefilter
19610X36	chr9	95449770	95450010	PTCH1	1845088	prefilter
19610X36	chr9	95453409	95453689	PTCH1	2130968	prefilter
19610X36	chr9	95456204	95456484	PTCH1	2111892	prefilter
19610X36	chr9	95457913	95458393	PTCH1	4112944	prefilter
19610X36	chr9	95467030	95467510	PTCH1	3320375	prefilter
19610X36	chr9	95468652	95469252	PTCH1	4917947	prefilter
19610X36	chr9	95469752	95469992	PTCH1	1905700	prefilter
19610X36	chr9	95475956	95476236	PTCH1	2446405	prefilter
19610X36	chr9	95476688	95476928	PTCH1	2071474	prefilter
19610X36	chr9	95477484	95477764	PTCH1	2337925	prefilter
19610X36	chr9	95477980	95478260	PTCH1	2320451	prefilter
19610X36	chr9	95478981	95479221	PTCH1	2096558	prefilter
19610X36	chr9	95479889	95480169	PTCH1	2646380	prefilter
19610X36	chr9	95480309	95480669	PTCH1	2886822	prefilter
19610X36	chr9	95481874	95482288	PTCH1	3253321	prefilter
19610X36	chr9	95485649	95485889	PTCH1	2205213	prefilter
19610X36	chr9	95506323	95506683	PTCH1	1828840	prefilter
19610X36	chr9	95516440	95516560	PTCH1	254759	prefilter
19610X36	chr9	97684861	97685101	XPA	1124034	prefilter
19610X36	chr9	97686998	97687358	XPA	1884452	prefilter
19610X36	chr9	97689466	97689706	XPA	1461825	prefilter
19610X36	chr9	124482643	124483123	NR5A1	2994243	prefilter
19610X36	chr9	124491014	124491294	NR5A1	1583313	prefilter
19610X36	chr9	124492969	124493209	NR5A1	1810668	prefilter
19610X36	chr9	124499982	124500462	NR5A1	3520670	prefilter
19610X36	chr9	124500582	124500822	NR5A1	1755853	prefilter
19610X36	chr9	124503009	124503464	NR5A1	2735498	prefilter
19610X36	chr10	43100350	43100830	RET	3112479	prefilter
19610X36	chr10	43102225	43102705	RET	4311649	prefilter
19610X36	chr10	43105012	43105312	RET	1792696	prefilter
19610X36	chr10	43106293	43106653	RET	3075920	prefilter
19610X36	chr10	43108950	43109310	RET	3207931	prefilter
19610X36	chr10	43111096	43111576	RET	4071070	prefilter
19610X36	chr10	43116565	43116805	RET	1037078	prefilter
19610X36	chr10	43118306	43118486	RET	1471689	prefilter
19610X36	chr10	43119458	43119818	RET	2909604	prefilter
19610X36	chr10	43120002	43120282	RET	2403995	prefilter
19610X36	chr10	43121861	43122101	RET	2300037	prefilter
19610X36	chr10	43123599	43123879	RET	2395795	prefilter
19610X36	chr10	43124812	43125052	RET	2033515	prefilter
19610X36	chr10	121483630	121483870	FGFR2	2031822	prefilter
19610X36	chr10	121485323	121485603	FGFR2	2192454	prefilter
19610X36	chr10	121487269	121487509	FGFR2	2018992	prefilter
19610X36	chr10	121487912	121488192	FGFR2	2060986	prefilter
19610X36	chr10	121496447	121496807	FGFR2	2290363	prefilter
19610X36	chr10	121498430	121498670	FGFR2	1634271	prefilter
19610X36	chr10	121500746	121501026	FGFR2	2411048	prefilter
19610X36	chr10	121503725	121504005	FGFR2	2031780	prefilter
19610X36	chr10	121515038	121515398	FGFR2	2889841	prefilter
19610X36	chr10	121517251	121517559	FGFR2	2573589	prefilter
19610X36	chr10	121518615	121518895	FGFR2	2240864	prefilter
19610X36	chr10	121519894	121520254	FGFR2	2892871	prefilter
19610X36	chr10	121538513	121538793	FGFR2	1920876	prefilter
19610X36	chr10	121551194	121551554	FGFR2	2098859	prefilter
19610X36	chr10	121564418	121564658	FGFR2	1672486	prefilter
19610X36	chr10	121565331	121565811	FGFR2	3477861	prefilter
19610X36	chr11	532637	532757	HRAS	67	prefilter
19610X36	chr11	533298	533652	HRAS	0	prefilter
19610X36	chr11	533715	533995	HRAS	0	prefilter
19610X36	chr11	534154	534434	HRAS	0	prefilter
19610X36	chr11	32389018	32389298	WT1	2661186	prefilter
19610X36	chr11	32391858	32392178	WT1	2854921	prefilter
19610X36	chr11	32392550	32392870	WT1	3127728	prefilter
19610X36	chr11	32396192	32396472	WT1	2870840	prefilter
19610X36	chr11	32399876	32400116	WT1	2329829	prefilter
19610X36	chr11	32416395	32416635	WT1	2551857	prefilter
19610X36	chr11	32417495	32417735	WT1	1676607	prefilter
19610X36	chr11	32427887	32428127	WT1	2097498	prefilter
19610X36	chr11	32428418	32428698	WT1	2515834	prefilter
19610X36	chr11	32430414	32430654	WT1	1070720	prefilter
19610X36	chr11	32434610	32434910	WT1	2039394	prefilter
19610X36	chr11	32435030	32435270	WT1	1217168	prefilter
19610X36	chr11	36573189	36576549	RAG1	38036605	prefilter
19610X36	chr11	94459314	94459494	MRE11	1257984	prefilter
19610X36	chr11	94459554	94459674	MRE11	889434	prefilter
19610X36	chr11	94460866	94461106	MRE11	1518594	prefilter
19610X36	chr11	94464036	94464156	MRE11	438656	prefilter
19610X36	chr11	94464196	94464316	MRE11	551809	prefilter
19610X36	chr11	94467733	94467973	MRE11	1807609	prefilter
19610X36	chr11	94470376	94470736	MRE11	2810344	prefilter
19610X36	chr11	94471486	94471606	MRE11	502832	prefilter
19610X36	chr11	94471726	94471846	MRE11	556457	prefilter
19610X36	chr11	94476226	94476466	MRE11	1538503	prefilter
19610X36	chr11	94478665	94478945	MRE11	2172967	prefilter
19610X36	chr11	94479597	94479837	MRE11	1527765	prefilter
19610X36	chr11	94485824	94485944	MRE11	481185	prefilter
19610X36	chr11	94486064	94486184	MRE11	375154	prefilter
19610X36	chr11	94490759	94491039	MRE11	1840307	prefilter
19610X36	chr11	94586968	94587328	PIWIL4	229388	prefilter
19610X36	chr11	94589056	94589296	PIWIL4	5869	prefilter
19610X36	chr11	94593439	94593719	PIWIL4	1756349	prefilter
19610X36	chr11	94595247	94595487	PIWIL4	2411700	prefilter
19610X36	chr11	94603900	94604140	PIWIL4	1497101	prefilter
19610X36	chr11	94607359	94607719	PIWIL4	2709437	prefilter
19610X36	chr11	94608514	94608754	PIWIL4	2147174	prefilter
19610X36	chr11	94616408	94616648	PIWIL4	1937536	prefilter
19610X36	chr11	94617890	94618170	PIWIL4	2650971	prefilter
19610X36	chr11	94619682	94620210	PIWIL4	5710546	prefilter
19610X36	chr11	94620812	94621052	PIWIL4	2179973	prefilter
19610X36	chr11	108227540	108227952	ATM	3268192	prefilter
19610X36	chr11	108229110	108229390	ATM	660469	prefilter
19610X36	chr11	108235572	108235932	ATM	1322631	prefilter
19610X36	chr11	108317307	108317587	ATM	1200787	prefilter
19610X36	chr11	108319886	108320126	ATM	1441103	prefilter
19610X36	chr11	108321240	108321480	ATM	951217	prefilter
19610X36	chr11	108325247	108325607	ATM	1190789	prefilter
19610X36	chr11	108325961	108326321	ATM	2487999	prefilter
19610X36	chr11	108327581	108327821	ATM	1420970	prefilter
19610X36	chr11	108328949	108329309	ATM	2219548	prefilter
19610X36	chr11	108330112	108330507	ATM	3346554	prefilter
19610X36	chr11	108334899	108335179	ATM	1037163	prefilter
19610X36	chr11	108335783	108336023	ATM	1273407	prefilter
19610X36	chr11	108343156	108343436	ATM	1824448	prefilter
19610X36	chr11	108345667	108345998	ATM	2677960	prefilter
19610X36	chr11	108347202	108347442	ATM	1277661	prefilter
19610X36	chr11	108353703	108353943	ATM	1921965	prefilter
19610X36	chr11	108354722	108354962	ATM	1515764	prefilter
19610X36	chr11	108365010	108365583	ATM	5290380	prefilter
19610X36	chr11	116835691	116836051	APOA1	2503069	prefilter
19610X36	chr11	116836111	116836531	APOA1	3197833	prefilter
19610X36	chr11	119206395	119206695	CBL	1361481	prefilter
19610X36	chr11	119232331	119232811	CBL	3160645	prefilter
19610X36	chr11	119271668	119271948	CBL	1851687	prefilter
19610X36	chr11	119273806	119274086	CBL	1861328	prefilter
19610X36	chr11	119274752	119275032	CBL	1905318	prefilter
19610X36	chr11	119275925	119276205	CBL	2314520	prefilter
19610X36	chr11	119277680	119277920	CBL	1902078	prefilter
19610X36	chr11	119278071	119278391	CBL	2598740	prefilter
19610X36	chr11	119278421	119278801	CBL	3681891	prefilter
19610X36	chr11	119298269	119298629	CBL	2809664	prefilter
19610X36	chr11	119299398	119299878	CBL	4094361	prefilter
19610X36	chr11	119307982	119308162	CBL	486636	prefilter
19610X36	chr12	25209733	25209973	KRAS	1548039	prefilter
19610X36	chr12	25215360	25215640	KRAS	2226070	prefilter
19610X36	chr12	25225553	25225693	KRAS	1156517	prefilter
19610X36	chr12	25225713	25225833	KRAS	737195	prefilter
19610X36	chr12	25227162	25227462	KRAS	2263090	prefilter
19610X36	chr12	25245154	25245454	KRAS	2643604	prefilter
19610X36	chr12	54280785	54280905	HNRNPA1	407626	prefilter
19610X36	chr12	54281324	54281564	HNRNPA1	1643909	prefilter
19610X36	chr12	54281728	54281848	HNRNPA1	783241	prefilter
19610X36	chr12	54281888	54282008	HNRNPA1	896432	prefilter
19610X36	chr12	54282015	54282135	HNRNPA1	862565	prefilter
19610X36	chr12	54282255	54282957	HNRNPA1	5777572	prefilter
19610X36	chr12	54283749	54283869	HNRNPA1	533568	prefilter
19610X36	chr12	54283909	54284029	HNRNPA1	638515	prefilter
19610X36	chr12	54284194	54284374	HNRNPA1	889989	prefilter
19610X36	chr12	101729041	101729281	SYCP3	1628477	prefilter
19610X36	chr12	101731497	101731737	SYCP3	1347485	prefilter
19610X36	chr12	101733504	101733744	SYCP3	1818140	prefilter
19610X36	chr12	101734865	101735105	SYCP3	1469702	prefilter
19610X36	chr12	112446217	112446337	PTPN11	741703	prefilter
19610X36	chr12	112446368	112446488	PTPN11	686271	prefilter
19610X36	chr12	112450227	112450587	PTPN11	2775859	prefilter
19610X36	chr12	112453111	112453291	PTPN11	1103622	prefilter
19610X36	chr12	112453351	112453471	PTPN11	755209	prefilter
19610X36	chr12	112454502	112454742	PTPN11	1010458	prefilter
19610X36	chr12	112472872	112473112	PTPN11	1319251	prefilter
19610X36	chr12	112477580	112477810	PTPN11	1721452	prefilter
19610X36	chr12	112477816	112477936	PTPN11	826007	prefilter
19610X36	chr12	112477976	112478096	PTPN11	708398	prefilter
19610X36	chr12	112481986	112482106	PTPN11	459311	prefilter
19610X36	chr12	112482139	112482259	PTPN11	646208	prefilter
19610X36	chr12	112486368	112486728	PTPN11	2641381	prefilter
19610X36	chr12	112488369	112488596	PTPN11	1847453	prefilter
19610X36	chr12	112488936	112489216	PTPN11	1707548	prefilter
19610X36	chr12	130342510	130342750	PIWIL1	0	prefilter
19610X36	chr12	130342925	130343165	PIWIL1	0	prefilter
19610X36	chr12	130345615	130346015	PIWIL1	0	prefilter
19610X36	chr12	130346237	130346717	PIWIL1	0	prefilter
19610X36	chr12	130348023	130348263	PIWIL1	0	prefilter
19610X36	chr12	130349097	130349577	PIWIL1	0	prefilter
19610X36	chr12	130349791	130350031	PIWIL1	56	prefilter
19610X36	chr12	130354400	130354800	PIWIL1	0	prefilter
19610X36	chr12	130354826	130355066	PIWIL1	41	prefilter
19610X36	chr12	130357397	130357637	PIWIL1	0	prefilter
19610X36	chr12	130361040	130361669	PIWIL1	375	prefilter
19610X36	chr12	130362681	130363267	PIWIL1	1906900	prefilter
19610X36	chr12	130366995	130367395	PIWIL1	955	prefilter
19610X36	chr12	130371049	130371658	PIWIL1	312808	prefilter
19610X36	chr12	132635818	132636098	POLE	2053461	prefilter
19610X36	chr12	132637936	132638216	POLE	2243317	prefilter
19610X36	chr12	132639031	132639391	POLE	2788007	prefilter
19610X36	chr12	132641569	132641929	POLE	2878592	prefilter
19610X36	chr12	132642107	132643088	POLE	8088731	prefilter
19610X36	chr12	132657269	132657509	POLE	2097589	prefilter
19610X36	chr12	132657799	132658039	POLE	2118241	prefilter
19610X36	chr12	132659222	132659582	POLE	2638488	prefilter
19610X36	chr12	132660886	132661246	POLE	2358752	prefilter
19610X36	chr12	132661465	132661745	POLE	2184335	prefilter
19610X36	chr12	132663936	132664216	POLE	2436885	prefilter
19610X36	chr12	132664296	132664536	POLE	2114420	prefilter
19610X36	chr12	132665236	132665516	POLE	2304458	prefilter
19610X36	chr12	132667435	132667715	POLE	2065506	prefilter
19610X36	chr12	132668289	132669015	POLE	5588952	prefilter
19610X36	chr12	132673501	132673781	POLE	1982462	prefilter
19610X36	chr12	132675337	132675577	POLE	2039855	prefilter
19610X36	chr12	132675657	132675897	POLE	2219002	prefilter
19610X36	chr12	132676029	132676269	POLE	2141091	prefilter
19610X36	chr12	132676479	132676719	POLE	2161101	prefilter
19610X36	chr12	132677283	132677788	POLE	4431066	prefilter
19610X36	chr12	132679434	132679714	POLE	2340143	prefilter
19610X36	chr12	132679880	132680290	POLE	3467070	prefilter
19610X36	chr12	132680527	132680767	POLE	2022703	prefilter
19610X36	chr12	132687224	132687404	POLE	519208	prefilter
19610X36	chr13	32336150	32341310	BRCA2	48992209	prefilter
19610X36	chr13	32344485	32344725	BRCA2	1231209	prefilter
19610X36	chr13	32356338	32356698	BRCA2	2388889	prefilter
19610X36	chr13	32357655	32358015	BRCA2	2188810	prefilter
19610X36	chr13	32362428	32362788	BRCA2	2436955	prefilter
19610X36	chr13	32363116	32363596	BRCA2	3456767	prefilter
19610X36	chr13	32370339	32370619	BRCA2	1846115	prefilter
19610X36	chr13	32370888	32371168	BRCA2	2180173	prefilter
19610X36	chr13	32379936	32380216	BRCA2	1710201	prefilter
19610X36	chr13	32394571	32395051	BRCA2	3739402	prefilter
19610X36	chr13	32396831	32397111	BRCA2	2094678	prefilter
19610X36	chr13	48342536	48342776	RB1	1791519	prefilter
19610X36	chr13	48345019	48345259	RB1	1284180	prefilter
19610X36	chr13	48347754	48347934	RB1	288782	prefilter
19610X36	chr13	48348869	48349109	RB1	1198572	prefilter
19610X36	chr13	48359952	48360192	RB1	1448521	prefilter
19610X36	chr13	48368445	48368685	RB1	1404056	prefilter
19610X36	chr13	48373328	48373568	RB1	1478811	prefilter
19610X36	chr13	48376856	48377096	RB1	1849587	prefilter
19610X36	chr13	48379503	48379703	RB1	962974	prefilter
19610X36	chr13	48379967	48380327	RB1	1777749	prefilter
19610X36	chr13	48381183	48381539	RB1	2644462	prefilter
19610X36	chr13	48452913	48453153	RB1	1585356	prefilter
19610X36	chr13	48456136	48456416	RB1	2229405	prefilter
19610X36	chr13	48459620	48459900	RB1	1890738	prefilter
19610X36	chr13	48463663	48463903	RB1	1301066	prefilter
19610X36	chr13	48464934	48465454	RB1	4088307	prefilter
19610X36	chr13	48473285	48473465	RB1	947267	prefilter
19610X36	chr13	48476632	48476912	RB1	2309642	prefilter
19610X36	chr13	48477289	48477469	RB1	917615	prefilter
19610X36	chr13	48479913	48480153	RB1	1811399	prefilter
19610X36	chr13	108208462	108211342	LIG4	34734654	prefilter
19610X36	chr14	45135925	45136645	FANCM	6518322	prefilter
19610X36	chr14	45136975	45137335	FANCM	2737143	prefilter
19610X36	chr14	45140550	45140790	FANCM	1326787	prefilter
19610X36	chr14	45159008	45159368	FANCM	1286656	prefilter
19610X36	chr14	45164282	45164642	FANCM	2672328	prefilter
19610X36	chr14	45170527	45170807	FANCM	1589511	prefilter
19610X36	chr14	45172992	45173272	FANCM	2176697	prefilter
19610X36	chr14	45175003	45177043	FANCM	19073242	prefilter
19610X36	chr14	45196059	45196659	FANCM	5262080	prefilter
19610X36	chr14	45198549	45199029	FANCM	3121223	prefilter
19610X36	chr14	75018764	75019044	MLH3	2081118	prefilter
19610X36	chr14	75022736	75023096	MLH3	3178316	prefilter
19610X36	chr14	75030482	75030762	MLH3	2155311	prefilter
19610X36	chr14	75032003	75032243	MLH3	1613743	prefilter
19610X36	chr14	75033334	75033574	MLH3	1928517	prefilter
19610X36	chr14	75046275	75049755	MLH3	31980414	prefilter
19610X36	chr14	81062063	81062303	TSHR	1717906	prefilter
19610X36	chr14	81068171	81068411	TSHR	1589179	prefilter
19610X36	chr14	81087871	81088111	TSHR	1838059	prefilter
19610X36	chr14	81092449	81092689	TSHR	2030831	prefilter
19610X36	chr14	81096553	81096793	TSHR	2442656	prefilter
19610X36	chr14	81108293	81108533	TSHR	1105073	prefilter
19610X36	chr14	81142865	81144425	TSHR	16738722	prefilter
19610X36	chr14	95091104	95091464	DICER1	2508531	prefilter
19610X36	chr14	95093782	95094262	DICER1	3423993	prefilter
19610X36	chr14	95095704	95096784	DICER1	9283281	prefilter
19610X36	chr14	95099717	95099997	DICER1	1391567	prefilter
19610X36	chr14	95103256	95104216	DICER1	8223582	prefilter
19610X36	chr14	95104978	95105338	DICER1	2822852	prefilter
19610X36	chr14	95105610	95105850	DICER1	2059271	prefilter
19610X36	chr14	95105952	95106312	DICER1	2890487	prefilter
19610X36	chr14	95107544	95107824	DICER1	1009380	prefilter
19610X36	chr14	95111246	95111526	DICER1	1974456	prefilter
19610X36	chr14	95112089	95112329	DICER1	1728054	prefilter
19610X36	chr14	95113018	95113298	DICER1	1951384	prefilter
19610X36	chr14	95115604	95115884	DICER1	2141035	prefilter
19610X36	chr14	95116334	95116814	DICER1	3465448	prefilter
19610X36	chr14	95117548	95117828	DICER1	2152810	prefilter
19610X36	chr14	95124132	95124732	DICER1	5138679	prefilter
19610X36	chr14	95129372	95129732	DICER1	2499591	prefilter
19610X36	chr14	95129985	95130265	DICER1	2100873	prefilter
19610X36	chr14	95131434	95131714	DICER1	2035544	prefilter
19610X36	chr14	95132416	95132776	DICER1	2055194	prefilter
19610X36	chr14	95133246	95133526	DICER1	2175837	prefilter
19610X36	chr14	103963007	103963247	TDRD9	1534082	prefilter
19610X36	chr14	103965263	103965623	TDRD9	2122711	prefilter
19610X36	chr14	103966630	103966910	TDRD9	1392418	prefilter
19610X36	chr14	103970461	103970701	TDRD9	1490129	prefilter
19610X36	chr14	103975291	103975651	TDRD9	1903928	prefilter
19610X36	chr14	103991072	103991312	TDRD9	1466465	prefilter
19610X36	chr14	103994269	103994681	TDRD9	2804734	prefilter
19610X36	chr14	103995688	103995868	TDRD9	924440	prefilter
19610X36	chr14	103998556	103998796	TDRD9	1083647	prefilter
19610X36	chr14	104004166	104004406	TDRD9	1185916	prefilter
19610X36	chr14	104005199	104005479	TDRD9	1713564	prefilter
19610X36	chr14	104006291	104006925	TDRD9	5014100	prefilter
19610X36	chr14	104024504	104024744	TDRD9	977842	prefilter
19610X36	chr14	104025490	104025850	TDRD9	2274050	prefilter
19610X36	chr14	104025971	104026211	TDRD9	1883166	prefilter
19610X36	chr14	104026569	104027049	TDRD9	3958846	prefilter
19610X36	chr15	40700992	40701272	RAD51	1624251	prefilter
19610X36	chr15	40701666	40701786	RAD51	159342	prefilter
19610X36	chr15	40706115	40706355	RAD51	1500204	prefilter
19610X36	chr15	40708950	40709190	RAD51	1495596	prefilter
19610X36	chr15	40718732	40718972	RAD51	1547107	prefilter
19610X36	chr15	40728647	40728887	RAD51	1695357	prefilter
19610X36	chr15	40729429	40729709	RAD51	1972282	prefilter
19610X36	chr15	40729773	40730053	RAD51	2404045	prefilter
19610X36	chr15	40730975	40731255	RAD51	1981650	prefilter
19610X36	chr15	66434952	66435072	MAP2K1	647404	prefilter
19610X36	chr15	66435192	66435312	MAP2K1	483836	prefilter
19610X36	chr15	66436679	66436799	MAP2K1	1033209	prefilter
19610X36	chr15	66436819	66436959	MAP2K1	1203920	prefilter
19610X36	chr15	66443198	66443438	MAP2K1	1259821	prefilter
19610X36	chr15	66444591	66444771	MAP2K1	7328	prefilter
19610X36	chr15	66481677	66481817	MAP2K1	92009	prefilter
19610X36	chr15	66481837	66481957	MAP2K1	47904	prefilter
19610X36	chr15	66484910	66485030	MAP2K1	220	prefilter
19610X36	chr15	66485150	66485270	MAP2K1	2501	prefilter
19610X36	chr15	66487140	66487380	MAP2K1	64773	prefilter
19610X36	chr15	66489125	66489365	MAP2K1	40857	prefilter
19610X36	chr15	66489650	66489830	MAP2K1	6650	prefilter
19610X36	chr15	66490437	66490557	MAP2K1	438	prefilter
19610X36	chr15	89247569	89247809	FANCI	1704729	prefilter
19610X36	chr15	89258620	89258860	FANCI	1618746	prefilter
19610X36	chr15	89260638	89260918	FANCI	2093681	prefilter
19610X36	chr15	89261523	89261939	FANCI	3327742	prefilter
19610X36	chr15	89263349	89263529	FANCI	831819	prefilter
19610X36	chr15	89263824	89264104	FANCI	2278209	prefilter
19610X36	chr15	89264444	89264684	FANCI	1745020	prefilter
19610X36	chr15	89268322	89268602	FANCI	1712772	prefilter
19610X36	chr15	89273303	89273543	FANCI	368633	prefilter
19610X36	chr15	89274096	89274376	FANCI	1627365	prefilter
19610X36	chr15	89276621	89276981	FANCI	2345233	prefilter
19610X36	chr15	89278610	89278850	FANCI	1507904	prefilter
19610X36	chr15	89281095	89281375	FANCI	2016616	prefilter
19610X36	chr15	89281680	89281920	FANCI	1945382	prefilter
19610X36	chr15	89283073	89283313	FANCI	1692289	prefilter
19610X36	chr15	89285017	89285297	FANCI	1792709	prefilter
19610X36	chr15	89290127	89290367	FANCI	1558902	prefilter
19610X36	chr15	89291543	89291783	FANCI	1679602	prefilter
19610X36	chr15	89292596	89293142	FANCI	4643000	prefilter
19610X36	chr15	89293735	89294095	FANCI	2219568	prefilter
19610X36	chr15	89294824	89295184	FANCI	2149701	prefilter
19610X36	chr15	89299703	89300063	FANCI	2904941	prefilter
19610X36	chr15	89300222	89300462	FANCI	1927665	prefilter
19610X36	chr15	89301264	89301504	FANCI	1911340	prefilter
19610X36	chr15	89303799	89303979	FANCI	1208662	prefilter
19610X36	chr15	89305038	89305495	FANCI	4182111	prefilter
19610X36	chr15	89305531	89305771	FANCI	2234315	prefilter
19610X36	chr15	89305920	89306280	FANCI	2898345	prefilter
19610X36	chr15	89307394	89307754	FANCI	3090724	prefilter
19610X36	chr15	89312818	89313058	FANCI	748301	prefilter
19610X36	chr15	89314539	89314779	FANCI	1292721	prefilter
19610X36	chr15	89315215	89315455	FANCI	1791357	prefilter
19610X36	chr16	79322	79802	MPG	3779753	prefilter
19610X36	chr16	82974	83334	MPG	2339725	prefilter
19610X36	chr16	85287	85887	MPG	4567678	prefilter
19610X36	chr16	2090197	2090909	PKD1	4670650	prefilter
19610X36	chr16	2091029	2091149	PKD1	525556	prefilter
19610X36	chr16	2091330	2091450	PKD1	343048	prefilter
19610X36	chr16	2091570	2091690	PKD1	524265	prefilter
19610X36	chr16	2091703	2092257	PKD1	3556136	prefilter
19610X36	chr16	2092416	2092656	PKD1	1877488	prefilter
19610X36	chr16	2092883	2093163	PKD1	2359260	prefilter
19610X36	chr16	89739395	89739635	FANCA	2026094	prefilter
19610X36	chr16	89739926	89740166	FANCA	1937642	prefilter
19610X36	chr16	89740715	89740955	FANCA	1390607	prefilter
19610X36	chr16	89742729	89743009	FANCA	1538928	prefilter
19610X36	chr16	89782934	89783174	FANCA	1671932	prefilter
19610X36	chr16	89784789	89785029	FANCA	1728122	prefilter
19610X36	chr16	89791329	89791609	FANCA	2106211	prefilter
19610X36	chr16	89791857	89792137	FANCA	2258718	prefilter
19610X36	chr16	89792389	89792629	FANCA	1926953	prefilter
19610X36	chr16	89795842	89796082	FANCA	1544414	prefilter
19610X36	chr16	89799079	89799319	FANCA	1822006	prefilter
19610X36	chr16	89799531	89799711	FANCA	1237047	prefilter
19610X36	chr16	89803180	89803420	FANCA	1605028	prefilter
19610X36	chr16	89805216	89805456	FANCA	1666469	prefilter
19610X36	chr16	89808210	89808450	FANCA	1374135	prefilter
19610X36	chr16	89810634	89810874	FANCA	1440027	prefilter
19610X36	chr17	31248974	31249214	NF1	1389067	prefilter
19610X36	chr17	31252849	31253089	NF1	1469426	prefilter
19610X36	chr17	31258283	31258423	NF1	711416	prefilter
19610X36	chr17	31325736	31326336	NF1	4496564	prefilter
19610X36	chr17	31327429	31327909	NF1	3493900	prefilter
19610X36	chr17	31330217	31330577	NF1	2077892	prefilter
19610X36	chr17	41837849	41838209	KLHL10	2403200	prefilter
19610X36	chr17	41841707	41842427	KLHL10	5638629	prefilter
19610X36	chr17	41845014	41845854	KLHL10	6894928	prefilter
19610X36	chr17	41847195	41847475	KLHL10	2146395	prefilter
19610X36	chr17	41847818	41848418	KLHL10	4776567	prefilter
19610X36	chr17	42322208	42322568	STAT3	2549288	prefilter
19610X36	chr17	42322933	42323213	STAT3	2202346	prefilter
19610X36	chr17	42324892	42325132	STAT3	1785317	prefilter
19610X36	chr17	42326037	42326277	STAT3	1403308	prefilter
19610X36	chr17	42329348	42329851	STAT3	4038505	prefilter
19610X36	chr17	42331411	42331591	STAT3	871685	prefilter
19610X36	chr17	42333599	42334110	STAT3	3816415	prefilter
19610X36	chr17	42337370	42337650	STAT3	1886200	prefilter
19610X36	chr17	42337690	42337930	STAT3	1927183	prefilter
19610X36	chr17	42338651	42338891	STAT3	1617097	prefilter
19610X36	chr17	42339241	42339481	STAT3	1502436	prefilter
19610X36	chr17	42345488	42345728	STAT3	1559615	prefilter
19610X36	chr17	42346501	42346781	STAT3	2010463	prefilter
19610X36	chr17	42348312	42348592	STAT3	2081407	prefilter
19610X36	chr17	43045681	43045881	BRCA1	973333	prefilter
19610X36	chr17	43047553	43047793	BRCA1	1480154	prefilter
19610X36	chr17	43049037	43049277	BRCA1	1290024	prefilter
19610X36	chr17	43051000	43051180	BRCA1	824388	prefilter
19610X36	chr17	43056973	43057213	BRCA1	1536348	prefilter
19610X36	chr17	43063263	43063443	BRCA1	960736	prefilter
19610X36	chr17	43063792	43064032	BRCA1	1581633	prefilter
19610X36	chr17	43067531	43067771	BRCA1	1036333	prefilter
19610X36	chr17	43070843	43071323	BRCA1	3028435	prefilter
19610X36	chr17	43076411	43076691	BRCA1	1187175	prefilter
19610X36	chr17	43082309	43082669	BRCA1	2451099	prefilter
19610X36	chr17	43090868	43091108	BRCA1	1963629	prefilter
19610X36	chr17	43091347	43094947	BRCA1	30388805	prefilter
19610X36	chr17	43099707	43099947	BRCA1	1214684	prefilter
19610X36	chr17	43104051	43104331	BRCA1	1186229	prefilter
19610X36	chr17	43104792	43105032	BRCA1	1652421	prefilter
19610X36	chr17	43106374	43106614	BRCA1	820277	prefilter
19610X36	chr17	43115662	43115842	BRCA1	692018	prefilter
19610X36	chr17	43123996	43124116	BRCA1	445464	prefilter
19610X36	chr17	51155577	51155857	NME1	2108255	prefilter
19610X36	chr17	51159910	51160150	NME1	1979211	prefilter
19610X36	chr17	51161096	51161336	NME1	1903145	prefilter
19610X36	chr17	51161665	51161905	NME1	2041270	prefilter
19610X36	chr17	58602315	58602675	TEX14	2421127	prefilter
19610X36	chr17	58604913	58605193	TEX14	2052720	prefilter
19610X36	chr17	58611070	58611430	TEX14	2146315	prefilter
19610X36	chr17	58613342	58613622	TEX14	1938150	prefilter
19610X36	chr17	58615168	58615408	TEX14	1937204	prefilter
19610X36	chr17	58616109	58616389	TEX14	2107886	prefilter
19610X36	chr17	58622749	58623109	TEX14	2496457	prefilter
19610X36	chr17	58630377	58630617	TEX14	1220506	prefilter
19610X36	chr17	58651793	58652073	TEX14	1575809	prefilter
19610X36	chr17	60600410	60600590	PPM1D	838363	prefilter
19610X36	chr17	60600710	60600950	PPM1D	1331081	prefilter
19610X36	chr17	60623455	60623815	PPM1D	2274720	prefilter
19610X36	chr17	60633775	60634055	PPM1D	1887525	prefilter
19610X36	chr17	60647807	60648167	PPM1D	2346842	prefilter
19610X36	chr17	60656480	60656960	PPM1D	3374776	prefilter
19610X36	chr17	60662913	60663633	PPM1D	5713166	prefilter
19610X36	chr17	75778678	75778866	H3-3B	1203723	prefilter
19610X36	chr17	75778906	75779110	H3-3B	1227072	prefilter
19610X36	chr17	75779130	75779250	H3-3B	607500	prefilter
19610X36	chr18	51046931	51047411	SMAD4	3552892	prefilter
19610X36	chr18	51048640	51048920	SMAD4	2114667	prefilter
19610X36	chr18	51065414	51065654	SMAD4	1954891	prefilter
19610X36	chr18	51066923	51067283	SMAD4	2744977	prefilter
19610X36	chr18	51076567	51076847	SMAD4	2036492	prefilter
19610X36	chr18	51078212	51078492	SMAD4	1936622	prefilter
19610X36	chr19	1206836	1207218	STK11	2599410	prefilter
19610X36	chr19	1218338	1218578	STK11	1702623	prefilter
19610X36	chr19	1219248	1219428	STK11	1104610	prefilter
19610X36	chr19	1220304	1220793	STK11	3689005	prefilter
19610X36	chr19	1221201	1221441	STK11	1967789	prefilter
19610X36	chr19	1221887	1222067	STK11	1233158	prefilter
19610X36	chr19	1222916	1223278	STK11	2702456	prefilter
19610X36	chr19	4090654	4090774	MAP2K2	464729	prefilter
19610X36	chr19	4094385	4094565	MAP2K2	1166947	prefilter
19610X36	chr19	4095298	4095538	MAP2K2	1654063	prefilter
19610X36	chr19	4097191	4097431	MAP2K2	885191	prefilter
19610X36	chr19	4099367	4099487	MAP2K2	605652	prefilter
19610X36	chr19	4100941	4101061	MAP2K2	728762	prefilter
19610X36	chr19	4101101	4101344	MAP2K2	1493501	prefilter
19610X36	chr19	4102294	4102534	MAP2K2	1726209	prefilter
19610X36	chr19	4110442	4110562	MAP2K2	892811	prefilter
19610X36	chr19	4110602	4110722	MAP2K2	909852	prefilter
19610X36	chr19	4117344	4117464	MAP2K2	792315	prefilter
19610X36	chr19	4117584	4117704	MAP2K2	766168	prefilter
19610X36	chr19	14093530	14093890	PRKACA	2576298	prefilter
19610X36	chr19	14097282	14097422	PRKACA	1092549	prefilter
19610X36	chr19	14097442	14097967	PRKACA	4270052	prefilter
19610X36	chr19	14100747	14100987	PRKACA	1886445	prefilter
19610X36	chr19	14102745	14102985	PRKACA	1710214	prefilter
19610X36	chr19	14106684	14106964	PRKACA	1672316	prefilter
19610X36	chr19	43543330	43543769	XRCC1	3572034	prefilter
19610X36	chr19	43544069	43544309	XRCC1	1948095	prefilter
19610X36	chr19	43545747	43546027	XRCC1	2083464	prefilter
19610X36	chr19	43551509	43551749	XRCC1	1912297	prefilter
19610X36	chr19	43551906	43552386	XRCC1	3442289	prefilter
19610X36	chr19	43553526	43553766	XRCC1	1814942	prefilter
19610X36	chr19	43554585	43554865	XRCC1	2134925	prefilter
19610X36	chr19	43560845	43561085	XRCC1	1846645	prefilter
19610X36	chr19	43574836	43575076	XRCC1	1783536	prefilter
19610X36	chr19	43575343	43575523	XRCC1	1010745	prefilter
19610X36	chr19	45409611	45409791	ERCC1	976547	prefilter
19610X36	chr19	45413588	45413828	ERCC1	1707264	prefilter
19610X36	chr19	45413878	45414118	ERCC1	1774727	prefilter
19610X36	chr19	45414790	45415030	ERCC1	1517686	prefilter
19610X36	chr19	45416739	45416979	ERCC1	1212496	prefilter
19610X36	chr19	45419027	45419267	ERCC1	1742246	prefilter
19610X36	chr19	45420255	45420495	ERCC1	1714378	prefilter
19610X36	chr19	45421105	45421465	ERCC1	2352593	prefilter
19610X36	chr19	45423202	45423442	ERCC1	1499463	prefilter
19610X36	chr19	50398772	50399132	POLD1	2617291	prefilter
19610X36	chr19	50399307	50399547	POLD1	1864549	prefilter
19610X36	chr19	50401711	50402816	POLD1	8385075	prefilter
19610X36	chr19	50402956	50403316	POLD1	2750171	prefilter
19610X36	chr19	50403425	50403665	POLD1	1797779	prefilter
19610X36	chr19	50406112	50406582	POLD1	3789253	prefilter
19610X36	chr19	50406898	50407491	POLD1	4090969	prefilter
19610X36	chr19	50408723	50408963	POLD1	1798134	prefilter
19610X36	chr19	50409058	50409298	POLD1	1850024	prefilter
19610X36	chr19	50409452	50409572	POLD1	904121	prefilter
19610X36	chr19	50409672	50409792	POLD1	854577	prefilter
19610X36	chr19	50413353	50413593	POLD1	1886468	prefilter
19610X36	chr19	50413670	50413950	POLD1	2405497	prefilter
19610X36	chr19	50414722	50415022	POLD1	2263701	prefilter
19610X36	chr19	50415340	50415895	POLD1	3706489	prefilter
19610X36	chr19	50416322	50416786	POLD1	3428032	prefilter
19610X36	chr19	50416977	50417337	POLD1	2605411	prefilter
19610X36	chr19	50417773	50418013	POLD1	1436666	prefilter
19610X36	chr19	57231948	57232308	AURKC	2465605	prefilter
19610X36	chr19	57232473	57232753	AURKC	2318452	prefilter
19610X36	chr19	57233394	57233674	AURKC	2239012	prefilter
19610X36	chr19	57234791	57235510	AURKC	5613488	prefilter
19610X36	chr20	59864231	59864471	SYCP2	1206038	prefilter
19610X36	chr20	59865326	59865732	SYCP2	3025943	prefilter
19610X36	chr20	59865746	59865926	SYCP2	1228810	prefilter
19610X36	chr20	59866222	59866662	SYCP2	2739613	prefilter
19610X36	chr20	59867639	59867919	SYCP2	1772585	prefilter
19610X36	chr20	59868760	59869000	SYCP2	1498223	prefilter
19610X36	chr20	59901596	59901876	SYCP2	1608475	prefilter
19610X36	chr20	59907274	59907514	SYCP2	1337970	prefilter
19610X36	chr20	59911677	59911917	SYCP2	1592022	prefilter
19610X36	chr20	59912305	59912485	SYCP2	560632	prefilter
19610X36	chr20	59915387	59915627	SYCP2	1114748	prefilter
19610X36	chr20	59916408	59916648	SYCP2	1508363	prefilter
19610X36	chr20	59919080	59919260	SYCP2	587076	prefilter
19610X36	chr20	59919425	59919665	SYCP2	1656572	prefilter
19610X36	chr20	59920283	59920563	SYCP2	1383398	prefilter
19610X36	chr20	59921241	59921521	SYCP2	1654751	prefilter
19610X36	chr22	24719411	24719651	PIWIL3	1836949	prefilter
19610X36	chr22	24719681	24719961	PIWIL3	2126592	prefilter
19610X36	chr22	24723052	24723332	PIWIL3	1916709	prefilter
19610X36	chr22	24724822	24725102	PIWIL3	2132238	prefilter
19610X36	chr22	24725360	24725600	PIWIL3	1997955	prefilter
19610X36	chr22	24727881	24728469	PIWIL3	4852842	prefilter
19610X36	chr22	24749342	24749582	PIWIL3	1781005	prefilter
19610X36	chr22	24749616	24749896	PIWIL3	1726987	prefilter
19610X36	chr22	24751322	24751562	PIWIL3	252885	prefilter
19610X36	chr22	24753935	24754295	PIWIL3	29875	prefilter
19610X36	chr22	41699445	41699805	MEI1	1762105	prefilter
19610X36	chr22	41703252	41703532	MEI1	2189867	prefilter
19610X36	chr22	41705439	41705619	MEI1	933025	prefilter
19610X36	chr22	41713918	41714158	MEI1	1744837	prefilter
19610X36	chr22	41715973	41716213	MEI1	1663994	prefilter
19610X36	chr22	41717992	41718352	MEI1	2575390	prefilter
19610X36	chr22	41723868	41724148	MEI1	2122916	prefilter
19610X36	chr22	41729602	41729842	MEI1	1967330	prefilter
19610X36	chr22	41730459	41730699	MEI1	1948656	prefilter
19610X36	chr22	41732174	41732676	MEI1	4054029	prefilter
19610X36	chr22	41743017	41743257	MEI1	1916014	prefilter
19610X36	chr22	41744898	41745138	MEI1	1799380	prefilter
19610X36	chr22	41745815	41746095	MEI1	2208823	prefilter
19610X36	chr22	41748042	41748282	MEI1	1793912	prefilter
19610X36	chr22	41752501	41752741	MEI1	1766433	prefilter
19610X36	chr22	41753877	41754117	MEI1	1615899	prefilter
19610X36	chr22	41758269	41758629	MEI1	2546948	prefilter
19610X36	chr22	41763107	41763387	MEI1	2147901	prefilter
19610X36	chr22	41770583	41771063	MEI1	3380457	prefilter
19610X36	chr22	41776004	41776364	MEI1	2667477	prefilter
19610X36	chr22	41778640	41778880	MEI1	1884580	prefilter
19610X36	chr22	41781219	41781459	MEI1	1969612	prefilter
19610X36	chr22	41781585	41781945	MEI1	2811268	prefilter
19610X36	chr22	41784259	41784499	MEI1	1843959	prefilter
19610X36	chr22	41784515	41784875	MEI1	2612459	prefilter
19610X36	chr22	41793749	41793989	MEI1	1500420	prefilter
19610X36	chr22	41794304	41794544	MEI1	2076219	prefilter
19610X36	chr22	41795416	41795616	MEI1	1702263	prefilter
19610X36	chr22	41795671	41795911	MEI1	2060756	prefilter
19610X36	chr22	41799185	41799365	MEI1	1178801	prefilter
19610X36	chrX	67545054	67545294	AR	785218	prefilter
19610X36	chrX	67545354	67546494	AR	3994426	prefilter
19610X36	chrX	67546614	67546854	AR	714483	prefilter
19610X36	chrX	67643191	67643471	AR	1095243	prefilter
19610X36	chrX	67685948	67686188	AR	881930	prefilter
19610X36	chrX	67711305	67711785	AR	2039229	prefilter
19610X36	chrX	67717410	67717690	AR	1131357	prefilter
19610X36	chrX	67721758	67722038	AR	1089285	prefilter
19610X36	chrX	67722765	67723045	AR	1008861	prefilter
19610X36	chrX	67723622	67723902	AR	1063766	prefilter
19610X36	chrX	70670305	70670585	TEX11	1113199	prefilter
19610X36	chrX	70678726	70678966	TEX11	675082	prefilter
19610X36	chrX	70682609	70682889	TEX11	877029	prefilter
19610X36	chrX	70722537	70722777	TEX11	730084	prefilter
19610X36	chrX	70725182	70725422	TEX11	728152	prefilter
19610X36	chrX	70740628	70740868	TEX11	616330	prefilter
19610X36	chrX	70744102	70744282	TEX11	367790	prefilter
19610X36	chrX	70806627	70806867	TEX11	623184	prefilter
19610X36	chrX	70833433	70833673	TEX11	792646	prefilter
19610X36	chrX	70852973	70853213	TEX11	916548	prefilter
19610X36	chrX	126551134	126551254	DCAF12L1	420343	prefilter
19610X36	chrX	126551314	126551734	DCAF12L1	1642719	prefilter
19610X36	chrX	126552154	126552274	DCAF12L1	376687	prefilter
19610X36	chrX	126552394	126552514	DCAF12L1	303452	prefilter
19610X36	chrX	133025411	133028291	USP26	11812051	prefilter
19610X36	chrY	12815994	12816114	USP9Y	436259	prefilter
19610X36	chrY	12816174	12816414	USP9Y	849663	prefilter
19610X36	chrY	12818335	12818515	USP9Y	587352	prefilter
19610X36	chrY	12818635	12818755	USP9Y	64212	prefilter
19610X36	chrY	12833594	12833774	USP9Y	631170	prefilter
19610X36	chrY	12833834	12833954	USP9Y	356860	prefilter
19610X36	chrY	12837841	12837981	USP9Y	169657	prefilter
19610X36	chrY	12838001	12838121	USP9Y	271256	prefilter
19610X36	chrY	12839759	12839939	USP9Y	555673	prefilter
19610X36	chrY	12839999	12840239	USP9Y	1069297	prefilter
19610X36	chrY	12840299	12840419	USP9Y	522127	prefilter
19610X36	chrY	12840539	12840719	USP9Y	653617	prefilter
19610X36	chrY	12842172	12842532	USP9Y	1309477	prefilter
19610X36	chrY	12842988	12843128	USP9Y	504263	prefilter
19610X36	chrY	12843148	12843268	USP9Y	321667	prefilter
19610X36	chrY	12846245	12846605	USP9Y	1061802	prefilter
19610X36	chrY	12846863	12846983	USP9Y	300917	prefilter
19610X36	chrY	12847163	12847403	USP9Y	707691	prefilter
19610X36	chrY	12856278	12856418	USP9Y	490938	prefilter
19610X36	chrY	12856438	12856558	USP9Y	409512	prefilter
19610X36	chrY	12856559	12856679	USP9Y	395460	prefilter
19610X36	chrY	12856859	12856979	USP9Y	308789	prefilter
19610X36	chrY	12913645	12913925	DDX3Y	1054154	prefilter
19610X36	chrY	12914486	12914726	DDX3Y	863810	prefilter
19610X36	chrY	12914813	12915147	DDX3Y	1372240	prefilter
19610X36	chrY	12915207	12915327	DDX3Y	418525	prefilter
19610X36	chrY	12915562	12915682	DDX3Y	526984	prefilter
19610X36	chrY	12915722	12915935	DDX3Y	1017004	prefilter
19610X36	chrY	12915975	12916095	DDX3Y	500355	prefilter
19610X36	chrY	12916171	12916291	DDX3Y	468185	prefilter
19610X36	chrY	12916351	12916695	DDX3Y	1477961	prefilter
19610X36	chr1	84597127	84599527	neutral_region	16186087	prefilter
19610X36	chr2	40162767	40165167	neutral_region	17816170	prefilter
19610X36	chr4	22386244	22388644	neutral_region	15730970	prefilter
19610X36	chr6	155239014	155241414	neutral_region	17466253	prefilter
19610X36	chr7	11732774	11735174	neutral_region	13201633	prefilter
19610X36	chr8	51513056	51515456	neutral_region	15674579	prefilter
19610X36	chr9	23709463	23711863	neutral_region	13967890	prefilter
19610X36	chr10	128969037	128971437	neutral_region	14633256	prefilter
19610X36	chr11	108510787	108513187	neutral_region	16893710	prefilter
19610X36	chr12	114115043	114117443	neutral_region	17292413	prefilter
19610X36	chr13	75803912	75806312	neutral_region	18538989	prefilter
19610X36	chr14	74661755	74664155	neutral_region	16756914	prefilter
19610X36	chr15	46089737	46092137	neutral_region	14027008	prefilter
19610X36	chr16	51754103	51756503	neutral_region	15579799	prefilter
19610X36	chr17	70672726	70675126	neutral_region	13607119	prefilter
19610X36	chr18	5749264	5751664	neutral_region	17299581	prefilter
19610X36	chr19	31831021	31833421	neutral_region	13995423	prefilter
19610X36	chr20	24153684	24156084	neutral_region	16694569	prefilter
19610X36	chr21	23665976	23668376	neutral_region	12536924	prefilter
19610X36	chr22	48262370	48264770	neutral_region	16972834	prefilter
19610X37	chr1	45330446	45330626	MUTYH	1174180	prefilter
19610X37	chr1	45331118	45333253	MUTYH	20894598	prefilter
19610X37	chr1	45333328	45333688	MUTYH	3696082	prefilter
19610X37	chr1	45334311	45334591	MUTYH	2410314	prefilter
19610X37	chr1	45338101	45338281	MUTYH	1309297	prefilter
19610X37	chr1	75806881	75807241	MSH4	1701365	prefilter
19610X37	chr1	75810632	75810872	MSH4	1157591	prefilter
19610X37	chr1	75814958	75815198	MSH4	1670642	prefilter
19610X37	chr1	75816279	75816639	MSH4	845915	prefilter
19610X37	chr1	75822315	75822675	MSH4	1304565	prefilter
19610X37	chr1	75848122	75848362	MSH4	1092289	prefilter
19610X37	chr1	75867431	75867671	MSH4	1172937	prefilter
19610X37	chr1	75876848	75877088	MSH4	1068107	prefilter
19610X37	chr1	75878053	75878413	MSH4	1695968	prefilter
19610X37	chr1	75878920	75879200	MSH4	1409345	prefilter
19610X37	chr1	75879981	75880221	MSH4	1189086	prefilter
19610X37	chr1	75881168	75881448	MSH4	936024	prefilter
19610X37	chr1	75883541	75883901	MSH4	2332385	prefilter
19610X37	chr1	75889190	75889430	MSH4	1109540	prefilter
19610X37	chr1	75890620	75890900	MSH4	1358451	prefilter
19610X37	chr1	75897814	75898174	MSH4	1392552	prefilter
19610X37	chr1	75899542	75899782	MSH4	1107625	prefilter
19610X37	chr1	100352889	100353069	CDC14A	1055217	prefilter
19610X37	chr1	100353687	100353927	CDC14A	1298643	prefilter
19610X37	chr1	100377463	100377703	CDC14A	1361551	prefilter
19610X37	chr1	100390658	100390898	CDC14A	1301106	prefilter
19610X37	chr1	100424141	100424381	CDC14A	1801007	prefilter
19610X37	chr1	100439845	100440085	CDC14A	1476476	prefilter
19610X37	chr1	100462586	100462946	CDC14A	2459353	prefilter
19610X37	chr1	100467885	100468165	CDC14A	2015844	prefilter
19610X37	chr1	226064275	226064395	H3-3A	333550	prefilter
19610X37	chr1	226064435	226064555	H3-3A	351354	prefilter
19610X37	chr1	226065536	226065712	H3-3A	1083638	prefilter
19610X37	chr1	226065752	226066016	H3-3A	1627402	prefilter
19610X37	chr1	226071273	226071393	H3-3A	197823	prefilter
19610X37	chr1	241850326	241850686	EXO1	1631770	prefilter
19610X37	chr1	241852231	241852471	EXO1	1362768	prefilter
19610X37	chr1	241853279	241853559	EXO1	1905675	prefilter
19610X37	chr1	241857273	241857553	EXO1	1961303	prefilter
19610X37	chr1	241858432	241858792	EXO1	2489205	prefilter
19610X37	chr1	241878686	241879406	EXO1	4947955	prefilter
19610X37	chr1	241885230	241885590	EXO1	1834440	prefilter
19610X37	chr1	241889391	241889671	EXO1	1731940	prefilter
19610X37	chr1	243505173	243505413	AKT3	0	prefilter
19610X37	chr1	243512255	243512495	AKT3	0	prefilter
19610X37	chr1	243545433	243545673	AKT3	0	prefilter
19610X37	chr1	243552596	243553076	AKT3	0	prefilter
19610X37	chr1	243563584	243563984	AKT3	0	prefilter
19610X37	chr1	243572787	243573187	AKT3	66	prefilter
19610X37	chr1	243613585	243613825	AKT3	0	prefilter
19610X37	chr1	243615008	243615248	AKT3	0	prefilter
19610X37	chr1	243637476	243637876	AKT3	0	prefilter
19610X37	chr1	243645765	243646165	AKT3	63	prefilter
19610X37	chr1	243664707	243664947	AKT3	0	prefilter
19610X37	chr1	243695453	243695853	AKT3	0	prefilter
19610X37	chr1	243843057	243843237	AKT3	0	prefilter
19610X37	chr2	25234169	25234489	DNMT3A	2263144	prefilter
19610X37	chr2	25240236	25240516	DNMT3A	2428556	prefilter
19610X37	chr2	25240585	25240785	DNMT3A	1739394	prefilter
19610X37	chr2	25241494	25241774	DNMT3A	2403506	prefilter
19610X37	chr2	25243840	25244040	DNMT3A	1408910	prefilter
19610X37	chr2	25244496	25244696	DNMT3A	1532340	prefilter
19610X37	chr2	25245152	25245432	DNMT3A	2420210	prefilter
19610X37	chr2	25245942	25246374	DNMT3A	3601829	prefilter
19610X37	chr2	25247004	25247204	DNMT3A	1591021	prefilter
19610X37	chr2	25247530	25247810	DNMT3A	2259297	prefilter
19610X37	chr2	25282336	25282816	DNMT3A	3408532	prefilter
19610X37	chr2	25300071	25300311	DNMT3A	2106602	prefilter
19610X37	chr2	25313828	25314068	DNMT3A	1675022	prefilter
19610X37	chr2	38997159	38997519	SOS1	1288219	prefilter
19610X37	chr2	39006350	39006590	SOS1	1362032	prefilter
19610X37	chr2	39006932	39007292	SOS1	2171587	prefilter
19610X37	chr2	39010523	39010763	SOS1	1236640	prefilter
19610X37	chr2	39012057	39012417	SOS1	2210079	prefilter
19610X37	chr2	39013391	39013631	SOS1	1909038	prefilter
19610X37	chr2	39013788	39014068	SOS1	2306907	prefilter
19610X37	chr2	39014685	39014925	SOS1	1069411	prefilter
19610X37	chr2	39022477	39023317	SOS1	7089738	prefilter
19610X37	chr2	39023933	39024213	SOS1	1692734	prefilter
19610X37	chr2	39035141	39035565	SOS1	2714393	prefilter
19610X37	chr2	39051075	39051355	SOS1	1766884	prefilter
19610X37	chr2	39054538	39054898	SOS1	1676393	prefilter
19610X37	chr2	39056604	39056964	SOS1	2237613	prefilter
19610X37	chr2	39058598	39058878	SOS1	1595685	prefilter
19610X37	chr2	39067550	39067830	SOS1	1537150	prefilter
19610X37	chr2	47403117	47403477	MSH2	1879560	prefilter
19610X37	chr2	47408338	47408618	MSH2	989784	prefilter
19610X37	chr2	47409993	47410473	MSH2	3045731	prefilter
19610X37	chr2	47412347	47412627	MSH2	1512457	prefilter
19610X37	chr2	47414203	47414483	MSH2	573622	prefilter
19610X37	chr2	47416222	47416502	MSH2	1797863	prefilter
19610X37	chr2	47429661	47430021	MSH2	1818990	prefilter
19610X37	chr2	47445482	47445722	MSH2	1335297	prefilter
19610X37	chr2	47462952	47463232	MSH2	1495131	prefilter
19610X37	chr2	47466593	47466873	MSH2	1538025	prefilter
19610X37	chr2	47470893	47471133	MSH2	1241604	prefilter
19610X37	chr2	47474907	47475387	MSH2	2567680	prefilter
19610X37	chr2	47476289	47476649	MSH2	2806054	prefilter
19610X37	chr2	47478155	47478635	MSH2	3638158	prefilter
19610X37	chr2	47480603	47480963	MSH2	2509913	prefilter
19610X37	chr2	47790845	47791205	MSH6	2508639	prefilter
19610X37	chr2	47795798	47796158	MSH6	2773678	prefilter
19610X37	chr2	47798503	47801263	MSH6	24494306	prefilter
19610X37	chr2	47803312	47803792	MSH6	3355137	prefilter
19610X37	chr2	47804848	47805088	MSH6	1626192	prefilter
19610X37	chr2	47805542	47805782	MSH6	1599929	prefilter
19610X37	chr2	47806141	47806731	MSH6	4173246	prefilter
19610X37	chr2	74558656	74558936	M1AP	2318792	prefilter
19610X37	chr2	74559613	74559793	M1AP	1391328	prefilter
19610X37	chr2	74560081	74560361	M1AP	2605622	prefilter
19610X37	chr2	74562140	74562500	M1AP	3239419	prefilter
19610X37	chr2	74575368	74575648	M1AP	2388219	prefilter
19610X37	chr2	74576357	74576717	M1AP	3060449	prefilter
19610X37	chr2	74581580	74581940	M1AP	1497147	prefilter
19610X37	chr2	74606959	74607319	M1AP	2367051	prefilter
19610X37	chr2	74614876	74615236	M1AP	2489867	prefilter
19610X37	chr2	74639975	74640335	M1AP	2829105	prefilter
19610X37	chr2	189791735	189792015	PMS1	1992559	prefilter
19610X37	chr2	189795680	189796040	PMS1	2163137	prefilter
19610X37	chr2	189805583	189805823	PMS1	1517314	prefilter
19610X37	chr2	189843902	189844142	PMS1	1502266	prefilter
19610X37	chr2	189852576	189852856	PMS1	1826526	prefilter
19610X37	chr2	189853870	189855223	PMS1	9844240	prefilter
19610X37	chr2	189857404	189857584	PMS1	778570	prefilter
19610X37	chr2	189863625	189864345	PMS1	4506820	prefilter
19610X37	chr2	189867724	189868004	PMS1	1812373	prefilter
19610X37	chr2	189873396	189873756	PMS1	1834146	prefilter
19610X37	chr3	9750215	9750495	OGG1	2004015	prefilter
19610X37	chr3	9750828	9751308	OGG1	4796727	prefilter
19610X37	chr3	9751679	9752039	OGG1	3346363	prefilter
19610X37	chr3	9754614	9754974	OGG1	2834128	prefilter
19610X37	chr3	9756406	9756686	OGG1	2312400	prefilter
19610X37	chr3	10141837	10142017	VHL	676913	prefilter
19610X37	chr3	10142077	10142257	VHL	761906	prefilter
19610X37	chr3	10146435	10146715	VHL	1431576	prefilter
19610X37	chr3	10149694	10149814	VHL	637595	prefilter
19610X37	chr3	10149874	10150054	VHL	1061464	prefilter
19610X37	chr3	12584447	12584727	RAF1	2476142	prefilter
19610X37	chr3	12584774	12585327	RAF1	5817115	prefilter
19610X37	chr3	12585620	12585860	RAF1	1813194	prefilter
19610X37	chr3	12587524	12587704	RAF1	805724	prefilter
19610X37	chr3	12590706	12590826	RAF1	856896	prefilter
19610X37	chr3	12590886	12591066	RAF1	1537249	prefilter
19610X37	chr3	12591630	12591870	RAF1	1863578	prefilter
19610X37	chr3	12599629	12599869	RAF1	1583757	prefilter
19610X37	chr3	12604072	12604352	RAF1	2171830	prefilter
19610X37	chr3	12608704	12608984	RAF1	2319294	prefilter
19610X37	chr3	12609164	12609404	RAF1	2092238	prefilter
19610X37	chr3	12611886	12612126	RAF1	1767531	prefilter
19610X37	chr3	12618438	12618798	RAF1	2204217	prefilter
19610X37	chr3	16595349	16595469	DAZL	405990	prefilter
19610X37	chr3	16596899	16597139	DAZL	809163	prefilter
19610X37	chr3	16597425	16597545	DAZL	307953	prefilter
19610X37	chr3	16597952	16598072	DAZL	316260	prefilter
19610X37	chr3	16598385	16598525	DAZL	678106	prefilter
19610X37	chr3	16598605	16598725	DAZL	125362	prefilter
19610X37	chr3	36993485	36993725	MLH1	1605664	prefilter
19610X37	chr3	36996544	36996784	MLH1	1541422	prefilter
19610X37	chr3	37000884	37001124	MLH1	1256996	prefilter
19610X37	chr3	37004317	37004557	MLH1	1612759	prefilter
19610X37	chr3	37006907	37007147	MLH1	1339265	prefilter
19610X37	chr3	37011935	37012175	MLH1	1558858	prefilter
19610X37	chr3	37014368	37014608	MLH1	1542314	prefilter
19610X37	chr3	37017432	37017672	MLH1	2255695	prefilter
19610X37	chr3	37020246	37020526	MLH1	2143024	prefilter
19610X37	chr3	37028718	37028998	MLH1	1823387	prefilter
19610X37	chr3	37040120	37040360	MLH1	1705047	prefilter
19610X37	chr3	37042179	37042419	MLH1	1534436	prefilter
19610X37	chr3	37047421	37047781	MLH1	2242759	prefilter
19610X37	chr3	37048443	37048683	MLH1	1904679	prefilter
19610X37	chr3	37048840	37049080	MLH1	1933952	prefilter
19610X37	chr3	37050388	37050748	MLH1	2839761	prefilter
19610X37	chr3	41224446	41224833	CTNNB1	3136568	prefilter
19610X37	chr3	41225273	41225940	CTNNB1	6066485	prefilter
19610X37	chr3	41227140	41227420	CTNNB1	2039417	prefilter
19610X37	chr3	41233272	41233938	CTNNB1	6576090	prefilter
19610X37	chr3	41235663	41235903	CTNNB1	1835590	prefilter
19610X37	chr3	41236284	41236564	CTNNB1	2481969	prefilter
19610X37	chr3	50093657	50093937	RBM5	1730901	prefilter
19610X37	chr3	50099896	50100136	RBM5	1450882	prefilter
19610X37	chr3	50100448	50100688	RBM5	1811818	prefilter
19610X37	chr3	50103004	50103244	RBM5	1374846	prefilter
19610X37	chr3	50104158	50104398	RBM5	1628662	prefilter
19610X37	chr3	50110604	50110844	RBM5	1615274	prefilter
19610X37	chr3	50113283	50113643	RBM5	2213184	prefilter
19610X37	chr3	50117174	50117454	RBM5	1897865	prefilter
19610X37	chr3	50118252	50118532	RBM5	2086262	prefilter
19610X37	chr4	1801271	1801821	FGFR3	3918689	prefilter
19610X37	chr4	1801870	1802170	FGFR3	2321269	prefilter
19610X37	chr4	1802834	1803074	FGFR3	1574258	prefilter
19610X37	chr4	1803624	1803904	FGFR3	1967952	prefilter
19610X37	chr4	1804245	1804605	FGFR3	2693786	prefilter
19610X37	chr4	1804755	1805035	FGFR3	2466558	prefilter
19610X37	chr4	1805275	1806092	FGFR3	6770371	prefilter
19610X37	chr4	1806112	1806412	FGFR3	2612091	prefilter
19610X37	chr4	1806474	1806754	FGFR3	2535920	prefilter
19610X37	chr4	1806761	1807001	FGFR3	2102990	prefilter
19610X37	chr4	1807020	1807380	FGFR3	3235925	prefilter
19610X37	chr4	54699558	54699838	KIT	2137801	prefilter
19610X37	chr4	54703628	54703988	KIT	2083543	prefilter
19610X37	chr4	54725773	54726133	KIT	2821325	prefilter
19610X37	chr4	54727339	54727619	KIT	2233460	prefilter
19610X37	chr4	54727755	54728186	KIT	4318445	prefilter
19610X37	chr4	54729270	54729550	KIT	2140634	prefilter
19610X37	chr4	54731253	54731493	KIT	2531654	prefilter
19610X37	chr4	54731794	54732074	KIT	1755143	prefilter
19610X37	chr4	54733015	54733295	KIT	2206834	prefilter
19610X37	chr4	54736433	54736890	KIT	4846513	prefilter
19610X37	chr4	54737107	54737347	KIT	2766161	prefilter
19610X37	chr5	80670023	80670383	MSH3	2413586	prefilter
19610X37	chr5	80672182	80672422	MSH3	2011286	prefilter
19610X37	chr5	80672679	80672919	MSH3	1657362	prefilter
19610X37	chr5	80674915	80675195	MSH3	1849123	prefilter
19610X37	chr5	80678830	80679190	MSH3	2534205	prefilter
19610X37	chr5	80725389	80725629	MSH3	1348117	prefilter
19610X37	chr5	80728788	80729028	MSH3	1208329	prefilter
19610X37	chr5	80741386	80741626	MSH3	1353974	prefilter
19610X37	chr5	80744440	80744680	MSH3	763298	prefilter
19610X37	chr5	80761472	80761752	MSH3	1932015	prefilter
19610X37	chr5	80767846	80768206	MSH3	2355092	prefilter
19610X37	chr5	80768739	80769099	MSH3	2186466	prefilter
19610X37	chr5	80775606	80775846	MSH3	1204498	prefilter
19610X37	chr5	80778658	80778898	MSH3	1380201	prefilter
19610X37	chr5	80787498	80787738	MSH3	1891387	prefilter
19610X37	chr5	80813522	80813802	MSH3	2075042	prefilter
19610X37	chr5	80854043	80854403	MSH3	2222441	prefilter
19610X37	chr5	80864737	80865017	MSH3	1457936	prefilter
19610X37	chr5	80873021	80873381	MSH3	1833914	prefilter
19610X37	chr5	112754809	112755089	APC	1596356	prefilter
19610X37	chr5	112766228	112766508	APC	1663159	prefilter
19610X37	chr5	112767109	112767469	APC	2285836	prefilter
19610X37	chr5	112775543	112775823	APC	1028802	prefilter
19610X37	chr5	112780706	112780986	APC	1747341	prefilter
19610X37	chr5	112792347	112792627	APC	1678422	prefilter
19610X37	chr5	112818895	112819415	APC	4195916	prefilter
19610X37	chr5	112821803	112822083	APC	1787449	prefilter
19610X37	chr5	112827037	112827317	APC	1928128	prefilter
19610X37	chr5	112827827	112828077	APC	1521576	prefilter
19610X37	chr5	112828774	112829054	APC	1633652	prefilter
19610X37	chr5	112834878	112835238	APC	2827740	prefilter
19610X37	chr5	112837474	112844219	APC	63801571	prefilter
19610X37	chr6	31740400	31740680	MSH5	0	prefilter
19610X37	chr6	31741084	31741364	MSH5	1781	prefilter
19610X37	chr6	31742797	31743259	MSH5	226	prefilter
19610X37	chr6	31743824	31744104	MSH5	0	prefilter
19610X37	chr6	31744124	31744364	MSH5	0	prefilter
19610X37	chr6	31744473	31744653	MSH5	0	prefilter
19610X37	chr6	31745158	31745398	MSH5	0	prefilter
19610X37	chr6	31747319	31747499	MSH5	0	prefilter
19610X37	chr6	31753230	31753718	MSH5	0	prefilter
19610X37	chr6	31758089	31758369	MSH5	0	prefilter
19610X37	chr6	31758464	31758940	MSH5	0	prefilter
19610X37	chr6	31759017	31759257	MSH5	0	prefilter
19610X37	chr6	31759348	31759588	MSH5	0	prefilter
19610X37	chr6	31759700	31760293	MSH5	0	prefilter
19610X37	chr6	31760624	31760904	MSH5	76	prefilter
19610X37	chr6	31761103	31761343	MSH5	0	prefilter
19610X37	chr6	31761403	31761683	MSH5	142	prefilter
19610X37	chr6	31761746	31762026	MSH5	0	prefilter
19610X37	chr6	31762028	31762268	MSH5	0	prefilter
19610X37	chr6	151807838	151808378	ESR1	3000129	prefilter
19610X37	chr6	151842512	151842872	ESR1	2747514	prefilter
19610X37	chr6	151880593	151880833	ESR1	1412297	prefilter
19610X37	chr6	151944100	151944580	ESR1	3458296	prefilter
19610X37	chr6	152011585	152011865	ESR1	2065509	prefilter
19610X37	chr6	152060917	152061197	ESR1	1823576	prefilter
19610X37	chr6	152094296	152094656	ESR1	2879498	prefilter
19610X37	chr6	152098667	152099027	ESR1	3080152	prefilter
19610X37	chr6	159800285	159800465	PNLDC1	1001434	prefilter
19610X37	chr6	159800710	159800890	PNLDC1	1404858	prefilter
19610X37	chr6	159801029	159801269	PNLDC1	1970941	prefilter
19610X37	chr6	159803200	159803380	PNLDC1	985404	prefilter
19610X37	chr6	159803886	159804166	PNLDC1	1924368	prefilter
19610X37	chr6	159804473	159804713	PNLDC1	1742950	prefilter
19610X37	chr6	159805913	159806153	PNLDC1	1783207	prefilter
19610X37	chr6	159808658	159808898	PNLDC1	1856168	prefilter
19610X37	chr6	159808946	159809226	PNLDC1	2150350	prefilter
19610X37	chr6	159809940	159810180	PNLDC1	1946668	prefilter
19610X37	chr6	159811623	159811863	PNLDC1	1405153	prefilter
19610X37	chr6	159813538	159813718	PNLDC1	1048969	prefilter
19610X37	chr6	159815881	159816121	PNLDC1	1182389	prefilter
19610X37	chr6	159816479	159816659	PNLDC1	843531	prefilter
19610X37	chr6	159817040	159817220	PNLDC1	981239	prefilter
19610X37	chr7	5978586	5978766	PMS2	269534	prefilter
19610X37	chr7	5986949	5987069	PMS2	316179	prefilter
19610X37	chr7	5989737	5990017	PMS2	1097285	prefilter
19610X37	chr7	5991895	5992135	PMS2	981789	prefilter
19610X37	chr7	5995463	5995703	PMS2	1400709	prefilter
19610X37	chr7	5997254	5997494	PMS2	408858	prefilter
19610X37	chr7	6002484	6002604	PMS2	130888	prefilter
19610X37	chr7	43583166	43583286	STK17A	269000	prefilter
19610X37	chr7	43595827	43596187	STK17A	1875946	prefilter
19610X37	chr7	43608188	43608468	STK17A	2153671	prefilter
19610X37	chr7	43619520	43619800	STK17A	2299475	prefilter
19610X37	chr7	43623506	43623978	STK17A	2442712	prefilter
19610X37	chr7	43624438	43624918	STK17A	3453450	prefilter
19610X37	chr7	100180614	100180734	STAG3	220277	prefilter
19610X37	chr7	100182021	100182141	STAG3	271773	prefilter
19610X37	chr7	100188854	100188974	STAG3	416322	prefilter
19610X37	chr7	100205165	100205445	STAG3	2272632	prefilter
19610X37	chr7	100210918	100211278	STAG3	2439847	prefilter
19610X37	chr7	100211367	100211607	STAG3	2130141	prefilter
19610X37	chr7	100211715	100211955	STAG3	2124539	prefilter
19610X37	chr7	100213650	100213890	STAG3	1955285	prefilter
19610X37	chr7	100213919	100214039	STAG3	790296	prefilter
19610X37	chr7	140734685	140734925	BRAF	277966	prefilter
19610X37	chr7	140739739	140739859	BRAF	199929	prefilter
19610X37	chr7	140739899	140740019	BRAF	444364	prefilter
19610X37	chr7	140749212	140749332	BRAF	540097	prefilter
19610X37	chr7	140749372	140749492	BRAF	679577	prefilter
19610X37	chr7	140753210	140753454	BRAF	1906269	prefilter
19610X37	chr7	140754120	140754300	BRAF	1068124	prefilter
19610X37	chr7	140776820	140776940	BRAF	479684	prefilter
19610X37	chr7	140777060	140777180	BRAF	241171	prefilter
19610X37	chr7	140777913	140778153	BRAF	1361670	prefilter
19610X37	chr7	140781489	140781729	BRAF	1185248	prefilter
19610X37	chr7	140782949	140783069	BRAF	587049	prefilter
19610X37	chr7	140783089	140783229	BRAF	805119	prefilter
19610X37	chr7	140801346	140801486	BRAF	424024	prefilter
19610X37	chr7	140801506	140801626	BRAF	513513	prefilter
19610X37	chr7	140807891	140808131	BRAF	819645	prefilter
19610X37	chr7	140808823	140808943	BRAF	253056	prefilter
19610X37	chr7	140834500	140834620	BRAF	287718	prefilter
19610X37	chr7	140834860	140834980	BRAF	172506	prefilter
19610X37	chr8	22289767	22290007	PIWIL2	1707863	prefilter
19610X37	chr8	22290169	22290409	PIWIL2	2010406	prefilter
19610X37	chr8	22303935	22304295	PIWIL2	2983151	prefilter
19610X37	chr8	22304706	22304946	PIWIL2	2004785	prefilter
19610X37	chr8	22305851	22306091	PIWIL2	1553331	prefilter
19610X37	chr8	22307863	22308143	PIWIL2	1688273	prefilter
19610X37	chr8	22314258	22314498	PIWIL2	2277017	prefilter
19610X37	chr8	22314967	22315207	PIWIL2	1868629	prefilter
19610X37	chr8	22316169	22316409	PIWIL2	1453612	prefilter
19610X37	chr8	22318102	22318342	PIWIL2	1666724	prefilter
19610X37	chr8	22352845	22353325	PIWIL2	3644194	prefilter
19610X37	chr8	22354204	22354444	PIWIL2	1638023	prefilter
19610X37	chr8	22355285	22355565	PIWIL2	2014291	prefilter
19610X37	chr8	30841940	30849380	TEX15	64981060	prefilter
19610X37	chr8	30858569	30858929	TEX15	1726174	prefilter
19610X37	chr8	30859844	30860124	TEX15	652053	prefilter
19610X37	chr8	30867203	30867563	TEX15	1759938	prefilter
19610X37	chr9	841775	841895	DMRT1	531211	prefilter
19610X37	chr9	842015	842255	DMRT1	807200	prefilter
19610X37	chr9	846871	847231	DMRT1	2667813	prefilter
19610X37	chr9	893813	894293	DMRT1	4108344	prefilter
19610X37	chr9	21968137	21968317	CDKN2A	917453	prefilter
19610X37	chr9	21969674	21969854	CDKN2A	739064	prefilter
19610X37	chr9	21970815	21971295	CDKN2A	2848326	prefilter
19610X37	chr9	21974612	21974892	CDKN2A	1587196	prefilter
19610X37	chr9	21994055	21994415	CDKN2A	1757201	prefilter
19610X37	chr9	83970066	83970426	HNRNPK	2238402	prefilter
19610X37	chr9	83970658	83970898	HNRNPK	902845	prefilter
19610X37	chr9	83972728	83973088	HNRNPK	1874578	prefilter
19610X37	chr9	83973222	83973462	HNRNPK	1395670	prefilter
19610X37	chr9	83974433	83974673	HNRNPK	1166043	prefilter
19610X37	chr9	83975343	83975583	HNRNPK	1549036	prefilter
19610X37	chr9	83976903	83977143	HNRNPK	1550888	prefilter
19610X37	chr9	83977617	83977857	HNRNPK	1607751	prefilter
19610X37	chr9	83978133	83978253	HNRNPK	325276	prefilter
19610X37	chr9	95449770	95450010	PTCH1	1719860	prefilter
19610X37	chr9	95453409	95453689	PTCH1	2025776	prefilter
19610X37	chr9	95456204	95456484	PTCH1	1973756	prefilter
19610X37	chr9	95457913	95458393	PTCH1	3963433	prefilter
19610X37	chr9	95467030	95467510	PTCH1	3193464	prefilter
19610X37	chr9	95468652	95469252	PTCH1	4665354	prefilter
19610X37	chr9	95469752	95469992	PTCH1	1819506	prefilter
19610X37	chr9	95475956	95476236	PTCH1	2366934	prefilter
19610X37	chr9	95476688	95476928	PTCH1	2021709	prefilter
19610X37	chr9	95477484	95477764	PTCH1	2326397	prefilter
19610X37	chr9	95477980	95478260	PTCH1	2242011	prefilter
19610X37	chr9	95478981	95479221	PTCH1	2085628	prefilter
19610X37	chr9	95479889	95480169	PTCH1	2681925	prefilter
19610X37	chr9	95480309	95480669	PTCH1	2729133	prefilter
19610X37	chr9	95481874	95482288	PTCH1	3167099	prefilter
19610X37	chr9	95485649	95485889	PTCH1	2241396	prefilter
19610X37	chr9	95506323	95506683	PTCH1	1649722	prefilter
19610X37	chr9	95516440	95516560	PTCH1	205690	prefilter
19610X37	chr9	97684861	97685101	XPA	991074	prefilter
19610X37	chr9	97686998	97687358	XPA	1726017	prefilter
19610X37	chr9	97689466	97689706	XPA	1373043	prefilter
19610X37	chr9	124482643	124483123	NR5A1	2946315	prefilter
19610X37	chr9	124491014	124491294	NR5A1	1586531	prefilter
19610X37	chr9	124492969	124493209	NR5A1	1819806	prefilter
19610X37	chr9	124499982	124500462	NR5A1	3596084	prefilter
19610X37	chr9	124500582	124500822	NR5A1	1726988	prefilter
19610X37	chr9	124503009	124503464	NR5A1	2616228	prefilter
19610X37	chr10	43100350	43100830	RET	3086684	prefilter
19610X37	chr10	43102225	43102705	RET	4280807	prefilter
19610X37	chr10	43105012	43105312	RET	1631204	prefilter
19610X37	chr10	43106293	43106653	RET	2970824	prefilter
19610X37	chr10	43108950	43109310	RET	3150148	prefilter
19610X37	chr10	43111096	43111576	RET	4056577	prefilter
19610X37	chr10	43116565	43116805	RET	898568	prefilter
19610X37	chr10	43118306	43118486	RET	1445660	prefilter
19610X37	chr10	43119458	43119818	RET	2890790	prefilter
19610X37	chr10	43120002	43120282	RET	2358058	prefilter
19610X37	chr10	43121861	43122101	RET	2291807	prefilter
19610X37	chr10	43123599	43123879	RET	2330932	prefilter
19610X37	chr10	43124812	43125052	RET	1946395	prefilter
19610X37	chr10	121483630	121483870	FGFR2	1836999	prefilter
19610X37	chr10	121485323	121485603	FGFR2	1996434	prefilter
19610X37	chr10	121487269	121487509	FGFR2	1890678	prefilter
19610X37	chr10	121487912	121488192	FGFR2	1866737	prefilter
19610X37	chr10	121496447	121496807	FGFR2	2197684	prefilter
19610X37	chr10	121498430	121498670	FGFR2	1460148	prefilter
19610X37	chr10	121500746	121501026	FGFR2	2230896	prefilter
19610X37	chr10	121503725	121504005	FGFR2	1877503	prefilter
19610X37	chr10	121515038	121515398	FGFR2	2695799	prefilter
19610X37	chr10	121517251	121517559	FGFR2	2329081	prefilter
19610X37	chr10	121518615	121518895	FGFR2	2099267	prefilter
19610X37	chr10	121519894	121520254	FGFR2	2642399	prefilter
19610X37	chr10	121538513	121538793	FGFR2	1712950	prefilter
19610X37	chr10	121551194	121551554	FGFR2	1779866	prefilter
19610X37	chr10	121564418	121564658	FGFR2	1494677	prefilter
19610X37	chr10	121565331	121565811	FGFR2	3143094	prefilter
19610X37	chr11	532637	532757	HRAS	0	prefilter
19610X37	chr11	533298	533652	HRAS	0	prefilter
19610X37	chr11	533715	533995	HRAS	0	prefilter
19610X37	chr11	534154	534434	HRAS	0	prefilter
19610X37	chr11	32389018	32389298	WT1	2060580	prefilter
19610X37	chr11	32391858	32392178	WT1	2290895	prefilter
19610X37	chr11	32392550	32392870	WT1	2580090	prefilter
19610X37	chr11	32396192	32396472	WT1	2444394	prefilter
19610X37	chr11	32399876	32400116	WT1	1895879	prefilter
19610X37	chr11	32416395	32416635	WT1	2112374	prefilter
19610X37	chr11	32417495	32417735	WT1	1365845	prefilter
19610X37	chr11	32427887	32428127	WT1	1816573	prefilter
19610X37	chr11	32428418	32428698	WT1	2138891	prefilter
19610X37	chr11	32430414	32430654	WT1	941081	prefilter
19610X37	chr11	32434610	32434910	WT1	1669690	prefilter
19610X37	chr11	32435030	32435270	WT1	964753	prefilter
19610X37	chr11	36573189	36576549	RAG1	34276038	prefilter
19610X37	chr11	94459314	94459494	MRE11	1032570	prefilter
19610X37	chr11	94459554	94459674	MRE11	706180	prefilter
19610X37	chr11	94460866	94461106	MRE11	1276882	prefilter
19610X37	chr11	94464036	94464156	MRE11	351123	prefilter
19610X37	chr11	94464196	94464316	MRE11	455929	prefilter
19610X37	chr11	94467733	94467973	MRE11	1467713	prefilter
19610X37	chr11	94470376	94470736	MRE11	2322667	prefilter
19610X37	chr11	94471486	94471606	MRE11	423707	prefilter
19610X37	chr11	94471726	94471846	MRE11	446893	prefilter
19610X37	chr11	94476226	94476466	MRE11	1229138	prefilter
19610X37	chr11	94478665	94478945	MRE11	1742054	prefilter
19610X37	chr11	94479597	94479837	MRE11	1211355	prefilter
19610X37	chr11	94485824	94485944	MRE11	402007	prefilter
19610X37	chr11	94486064	94486184	MRE11	296295	prefilter
19610X37	chr11	94490759	94491039	MRE11	1493322	prefilter
19610X37	chr11	94586968	94587328	PIWIL4	210955	prefilter
19610X37	chr11	94589056	94589296	PIWIL4	7077	prefilter
19610X37	chr11	94593439	94593719	PIWIL4	1568281	prefilter
19610X37	chr11	94595247	94595487	PIWIL4	2181446	prefilter
19610X37	chr11	94603900	94604140	PIWIL4	1330554	prefilter
19610X37	chr11	94607359	94607719	PIWIL4	2240171	prefilter
19610X37	chr11	94608514	94608754	PIWIL4	1844271	prefilter
19610X37	chr11	94616408	94616648	PIWIL4	1649370	prefilter
19610X37	chr11	94617890	94618170	PIWIL4	2288292	prefilter
19610X37	chr11	94619682	94620210	PIWIL4	4928168	prefilter
19610X37	chr11	94620812	94621052	PIWIL4	1849108	prefilter
19610X37	chr11	108227540	108227952	ATM	2886624	prefilter
19610X37	chr11	108229110	108229390	ATM	578800	prefilter
19610X37	chr11	108235572	108235932	ATM	1155937	prefilter
19610X37	chr11	108317307	108317587	ATM	1116077	prefilter
19610X37	chr11	108319886	108320126	ATM	1172127	prefilter
19610X37	chr11	108321240	108321480	ATM	813545	prefilter
19610X37	chr11	108325247	108325607	ATM	990409	prefilter
19610X37	chr11	108325961	108326321	ATM	2111285	prefilter
19610X37	chr11	108327581	108327821	ATM	1181221	prefilter
19610X37	chr11	108328949	108329309	ATM	1887688	prefilter
19610X37	chr11	108330112	108330507	ATM	2809630	prefilter
19610X37	chr11	108334899	108335179	ATM	853718	prefilter
19610X37	chr11	108335783	108336023	ATM	1078085	prefilter
19610X37	chr11	108343156	108343436	ATM	1524145	prefilter
19610X37	chr11	108345667	108345998	ATM	2284219	prefilter
19610X37	chr11	108347202	108347442	ATM	1142166	prefilter
19610X37	chr11	108353703	108353943	ATM	1669343	prefilter
19610X37	chr11	108354722	108354962	ATM	1304627	prefilter
19610X37	chr11	108365010	108365583	ATM	4509856	prefilter
19610X37	chr11	116835691	116836051	APOA1	2384317	prefilter
19610X37	chr11	116836111	116836531	APOA1	3241038	prefilter
19610X37	chr11	119206395	119206695	CBL	1133802	prefilter
19610X37	chr11	119232331	119232811	CBL	2982064	prefilter
19610X37	chr11	119271668	119271948	CBL	1593100	prefilter
19610X37	chr11	119273806	119274086	CBL	1700788	prefilter
19610X37	chr11	119274752	119275032	CBL	1724258	prefilter
19610X37	chr11	119275925	119276205	CBL	2230133	prefilter
19610X37	chr11	119277680	119277920	CBL	1857560	prefilter
19610X37	chr11	119278071	119278391	CBL	2590743	prefilter
19610X37	chr11	119278421	119278801	CBL	3716117	prefilter
19610X37	chr11	119298269	119298629	CBL	2676880	prefilter
19610X37	chr11	119299398	119299878	CBL	3944249	prefilter
19610X37	chr11	119307982	119308162	CBL	440571	prefilter
19610X37	chr12	25209733	25209973	KRAS	1355199	prefilter
