## Supplementary Table 7 - Sample interval coverage dataset for "Sperm from infertile, oligozoospermic men have elevated mutation rates" (part 3 of 3)

sample	chr	start	stop	gene	coverage	filter
19610X37	chr12	25215360	25215640	KRAS	1835050	prefilter
19610X37	chr12	25225553	25225693	KRAS	977492	prefilter
19610X37	chr12	25225713	25225833	KRAS	617603	prefilter
19610X37	chr12	25227162	25227462	KRAS	2004507	prefilter
19610X37	chr12	25245154	25245454	KRAS	2293524	prefilter
19610X37	chr12	54280785	54280905	HNRNPA1	315392	prefilter
19610X37	chr12	54281324	54281564	HNRNPA1	1390174	prefilter
19610X37	chr12	54281728	54281848	HNRNPA1	666943	prefilter
19610X37	chr12	54281888	54282008	HNRNPA1	764587	prefilter
19610X37	chr12	54282015	54282135	HNRNPA1	744081	prefilter
19610X37	chr12	54282255	54282957	HNRNPA1	5093609	prefilter
19610X37	chr12	54283749	54283869	HNRNPA1	448852	prefilter
19610X37	chr12	54283909	54284029	HNRNPA1	540505	prefilter
19610X37	chr12	54284194	54284374	HNRNPA1	678760	prefilter
19610X37	chr12	101729041	101729281	SYCP3	1390691	prefilter
19610X37	chr12	101731497	101731737	SYCP3	1139846	prefilter
19610X37	chr12	101733504	101733744	SYCP3	1601067	prefilter
19610X37	chr12	101734865	101735105	SYCP3	1195563	prefilter
19610X37	chr12	112446217	112446337	PTPN11	605209	prefilter
19610X37	chr12	112446368	112446488	PTPN11	579573	prefilter
19610X37	chr12	112450227	112450587	PTPN11	2528753	prefilter
19610X37	chr12	112453111	112453291	PTPN11	956227	prefilter
19610X37	chr12	112453351	112453471	PTPN11	657526	prefilter
19610X37	chr12	112454502	112454742	PTPN11	934694	prefilter
19610X37	chr12	112472872	112473112	PTPN11	1144354	prefilter
19610X37	chr12	112477580	112477810	PTPN11	1577787	prefilter
19610X37	chr12	112477816	112477936	PTPN11	762109	prefilter
19610X37	chr12	112477976	112478096	PTPN11	641029	prefilter
19610X37	chr12	112481986	112482106	PTPN11	389942	prefilter
19610X37	chr12	112482139	112482259	PTPN11	581509	prefilter
19610X37	chr12	112486368	112486728	PTPN11	2498814	prefilter
19610X37	chr12	112488369	112488596	PTPN11	1653584	prefilter
19610X37	chr12	112488936	112489216	PTPN11	1513106	prefilter
19610X37	chr12	130342510	130342750	PIWIL1	0	prefilter
19610X37	chr12	130342925	130343165	PIWIL1	0	prefilter
19610X37	chr12	130345615	130346015	PIWIL1	0	prefilter
19610X37	chr12	130346237	130346717	PIWIL1	0	prefilter
19610X37	chr12	130348023	130348263	PIWIL1	0	prefilter
19610X37	chr12	130349097	130349577	PIWIL1	0	prefilter
19610X37	chr12	130349791	130350031	PIWIL1	0	prefilter
19610X37	chr12	130354400	130354800	PIWIL1	0	prefilter
19610X37	chr12	130354826	130355066	PIWIL1	50	prefilter
19610X37	chr12	130357397	130357637	PIWIL1	0	prefilter
19610X37	chr12	130361040	130361669	PIWIL1	0	prefilter
19610X37	chr12	130362681	130363267	PIWIL1	3063	prefilter
19610X37	chr12	130366995	130367395	PIWIL1	0	prefilter
19610X37	chr12	130371049	130371658	PIWIL1	341966	prefilter
19610X37	chr12	132635818	132636098	POLE	1956243	prefilter
19610X37	chr12	132637936	132638216	POLE	2114248	prefilter
19610X37	chr12	132639031	132639391	POLE	2702600	prefilter
19610X37	chr12	132641569	132641929	POLE	2987715	prefilter
19610X37	chr12	132642107	132643088	POLE	8271555	prefilter
19610X37	chr12	132657269	132657509	POLE	2093554	prefilter
19610X37	chr12	132657799	132658039	POLE	2231677	prefilter
19610X37	chr12	132659222	132659582	POLE	2590311	prefilter
19610X37	chr12	132660886	132661246	POLE	2282260	prefilter
19610X37	chr12	132661465	132661745	POLE	2163772	prefilter
19610X37	chr12	132663936	132664216	POLE	2467574	prefilter
19610X37	chr12	132664296	132664536	POLE	2177368	prefilter
19610X37	chr12	132665236	132665516	POLE	2230927	prefilter
19610X37	chr12	132667435	132667715	POLE	1977891	prefilter
19610X37	chr12	132668289	132669015	POLE	5342337	prefilter
19610X37	chr12	132673501	132673781	POLE	1907887	prefilter
19610X37	chr12	132675337	132675577	POLE	2129377	prefilter
19610X37	chr12	132675657	132675897	POLE	2256497	prefilter
19610X37	chr12	132676029	132676269	POLE	2172518	prefilter
19610X37	chr12	132676479	132676719	POLE	2176115	prefilter
19610X37	chr12	132677283	132677788	POLE	4327063	prefilter
19610X37	chr12	132679434	132679714	POLE	2294179	prefilter
19610X37	chr12	132679880	132680290	POLE	3418951	prefilter
19610X37	chr12	132680527	132680767	POLE	1974950	prefilter
19610X37	chr12	132687224	132687404	POLE	411982	prefilter
19610X37	chr13	32336150	32341310	BRCA2	43105559	prefilter
19610X37	chr13	32344485	32344725	BRCA2	1084645	prefilter
19610X37	chr13	32356338	32356698	BRCA2	1988057	prefilter
19610X37	chr13	32357655	32358015	BRCA2	1776616	prefilter
19610X37	chr13	32362428	32362788	BRCA2	2040994	prefilter
19610X37	chr13	32363116	32363596	BRCA2	2850331	prefilter
19610X37	chr13	32370339	32370619	BRCA2	1574113	prefilter
19610X37	chr13	32370888	32371168	BRCA2	1885706	prefilter
19610X37	chr13	32379936	32380216	BRCA2	1360975	prefilter
19610X37	chr13	32394571	32395051	BRCA2	3144555	prefilter
19610X37	chr13	32396831	32397111	BRCA2	1734917	prefilter
19610X37	chr13	48342536	48342776	RB1	1529309	prefilter
19610X37	chr13	48345019	48345259	RB1	1038735	prefilter
19610X37	chr13	48347754	48347934	RB1	260780	prefilter
19610X37	chr13	48348869	48349109	RB1	992783	prefilter
19610X37	chr13	48359952	48360192	RB1	1234439	prefilter
19610X37	chr13	48368445	48368685	RB1	1258130	prefilter
19610X37	chr13	48373328	48373568	RB1	1233015	prefilter
19610X37	chr13	48376856	48377096	RB1	1595432	prefilter
19610X37	chr13	48379503	48379703	RB1	722284	prefilter
19610X37	chr13	48379967	48380327	RB1	1419514	prefilter
19610X37	chr13	48381183	48381539	RB1	2190152	prefilter
19610X37	chr13	48452913	48453153	RB1	1377544	prefilter
19610X37	chr13	48456136	48456416	RB1	1951548	prefilter
19610X37	chr13	48459620	48459900	RB1	1486320	prefilter
19610X37	chr13	48463663	48463903	RB1	1143183	prefilter
19610X37	chr13	48464934	48465454	RB1	3503196	prefilter
19610X37	chr13	48473285	48473465	RB1	819871	prefilter
19610X37	chr13	48476632	48476912	RB1	1928619	prefilter
19610X37	chr13	48477289	48477469	RB1	763132	prefilter
19610X37	chr13	48479913	48480153	RB1	1555756	prefilter
19610X37	chr13	108208462	108211342	LIG4	30393935	prefilter
19610X37	chr14	45135925	45136645	FANCM	5371869	prefilter
19610X37	chr14	45136975	45137335	FANCM	2277393	prefilter
19610X37	chr14	45140550	45140790	FANCM	1113336	prefilter
19610X37	chr14	45159008	45159368	FANCM	1023970	prefilter
19610X37	chr14	45164282	45164642	FANCM	2111121	prefilter
19610X37	chr14	45170527	45170807	FANCM	1215509	prefilter
19610X37	chr14	45172992	45173272	FANCM	1768573	prefilter
19610X37	chr14	45175003	45177043	FANCM	16280089	prefilter
19610X37	chr14	45196059	45196659	FANCM	4288198	prefilter
19610X37	chr14	45198549	45199029	FANCM	2563981	prefilter
19610X37	chr14	75018764	75019044	MLH3	1914272	prefilter
19610X37	chr14	75022736	75023096	MLH3	2874712	prefilter
19610X37	chr14	75030482	75030762	MLH3	1965346	prefilter
19610X37	chr14	75032003	75032243	MLH3	1447323	prefilter
19610X37	chr14	75033334	75033574	MLH3	1736393	prefilter
19610X37	chr14	75046275	75049755	MLH3	30723542	prefilter
19610X37	chr14	81062063	81062303	TSHR	1444074	prefilter
19610X37	chr14	81068171	81068411	TSHR	1372619	prefilter
19610X37	chr14	81087871	81088111	TSHR	1514274	prefilter
19610X37	chr14	81092449	81092689	TSHR	1697453	prefilter
19610X37	chr14	81096553	81096793	TSHR	2082940	prefilter
19610X37	chr14	81108293	81108533	TSHR	981234	prefilter
19610X37	chr14	81142865	81144425	TSHR	14636090	prefilter
19610X37	chr14	95091104	95091464	DICER1	2394067	prefilter
19610X37	chr14	95093782	95094262	DICER1	3289577	prefilter
19610X37	chr14	95095704	95096784	DICER1	9533171	prefilter
19610X37	chr14	95099717	95099997	DICER1	1356488	prefilter
19610X37	chr14	95103256	95104216	DICER1	8285454	prefilter
19610X37	chr14	95104978	95105338	DICER1	2779294	prefilter
19610X37	chr14	95105610	95105850	DICER1	2114400	prefilter
19610X37	chr14	95105952	95106312	DICER1	2929108	prefilter
19610X37	chr14	95107544	95107824	DICER1	901311	prefilter
19610X37	chr14	95111246	95111526	DICER1	1879012	prefilter
19610X37	chr14	95112089	95112329	DICER1	1629870	prefilter
19610X37	chr14	95113018	95113298	DICER1	1889146	prefilter
19610X37	chr14	95115604	95115884	DICER1	2027413	prefilter
19610X37	chr14	95116334	95116814	DICER1	3298791	prefilter
19610X37	chr14	95117548	95117828	DICER1	2075813	prefilter
19610X37	chr14	95124132	95124732	DICER1	5224741	prefilter
19610X37	chr14	95129372	95129732	DICER1	2485136	prefilter
19610X37	chr14	95129985	95130265	DICER1	2041485	prefilter
19610X37	chr14	95131434	95131714	DICER1	2040318	prefilter
19610X37	chr14	95132416	95132776	DICER1	1831055	prefilter
19610X37	chr14	95133246	95133526	DICER1	2142820	prefilter
19610X37	chr14	103963007	103963247	TDRD9	1480350	prefilter
19610X37	chr14	103965263	103965623	TDRD9	1933448	prefilter
19610X37	chr14	103966630	103966910	TDRD9	1231068	prefilter
19610X37	chr14	103970461	103970701	TDRD9	1370910	prefilter
19610X37	chr14	103975291	103975651	TDRD9	1749270	prefilter
19610X37	chr14	103991072	103991312	TDRD9	1335832	prefilter
19610X37	chr14	103994269	103994681	TDRD9	2658562	prefilter
19610X37	chr14	103995688	103995868	TDRD9	799560	prefilter
19610X37	chr14	103998556	103998796	TDRD9	979744	prefilter
19610X37	chr14	104004166	104004406	TDRD9	1077418	prefilter
19610X37	chr14	104005199	104005479	TDRD9	1540506	prefilter
19610X37	chr14	104006291	104006925	TDRD9	4931641	prefilter
19610X37	chr14	104024504	104024744	TDRD9	921870	prefilter
19610X37	chr14	104025490	104025850	TDRD9	2146363	prefilter
19610X37	chr14	104025971	104026211	TDRD9	1815244	prefilter
19610X37	chr14	104026569	104027049	TDRD9	3937943	prefilter
19610X37	chr15	40700992	40701272	RAD51	1496746	prefilter
19610X37	chr15	40701666	40701786	RAD51	148700	prefilter
19610X37	chr15	40706115	40706355	RAD51	1324212	prefilter
19610X37	chr15	40708950	40709190	RAD51	1416133	prefilter
19610X37	chr15	40718732	40718972	RAD51	1420735	prefilter
19610X37	chr15	40728647	40728887	RAD51	1562310	prefilter
19610X37	chr15	40729429	40729709	RAD51	1819103	prefilter
19610X37	chr15	40729773	40730053	RAD51	2326013	prefilter
19610X37	chr15	40730975	40731255	RAD51	1804846	prefilter
19610X37	chr15	66434952	66435072	MAP2K1	565108	prefilter
19610X37	chr15	66435192	66435312	MAP2K1	453255	prefilter
19610X37	chr15	66436679	66436799	MAP2K1	1000860	prefilter
19610X37	chr15	66436819	66436959	MAP2K1	1195165	prefilter
19610X37	chr15	66443198	66443438	MAP2K1	1136878	prefilter
19610X37	chr15	66444591	66444771	MAP2K1	8987	prefilter
19610X37	chr15	66481677	66481817	MAP2K1	71791	prefilter
19610X37	chr15	66481837	66481957	MAP2K1	36721	prefilter
19610X37	chr15	66484910	66485030	MAP2K1	470	prefilter
19610X37	chr15	66485150	66485270	MAP2K1	3150	prefilter
19610X37	chr15	66487140	66487380	MAP2K1	61979	prefilter
19610X37	chr15	66489125	66489365	MAP2K1	40412	prefilter
19610X37	chr15	66489650	66489830	MAP2K1	4258	prefilter
19610X37	chr15	66490437	66490557	MAP2K1	120	prefilter
19610X37	chr15	89247569	89247809	FANCI	1633567	prefilter
19610X37	chr15	89258620	89258860	FANCI	1516147	prefilter
19610X37	chr15	89260638	89260918	FANCI	2001825	prefilter
19610X37	chr15	89261523	89261939	FANCI	3223747	prefilter
19610X37	chr15	89263349	89263529	FANCI	792544	prefilter
19610X37	chr15	89263824	89264104	FANCI	2317536	prefilter
19610X37	chr15	89264444	89264684	FANCI	1724597	prefilter
19610X37	chr15	89268322	89268602	FANCI	1600493	prefilter
19610X37	chr15	89273303	89273543	FANCI	298705	prefilter
19610X37	chr15	89274096	89274376	FANCI	1573649	prefilter
19610X37	chr15	89276621	89276981	FANCI	2277911	prefilter
19610X37	chr15	89278610	89278850	FANCI	1395755	prefilter
19610X37	chr15	89281095	89281375	FANCI	2019960	prefilter
19610X37	chr15	89281680	89281920	FANCI	1957588	prefilter
19610X37	chr15	89283073	89283313	FANCI	1591906	prefilter
19610X37	chr15	89285017	89285297	FANCI	1712015	prefilter
19610X37	chr15	89290127	89290367	FANCI	1554115	prefilter
19610X37	chr15	89291543	89291783	FANCI	1648773	prefilter
19610X37	chr15	89292596	89293142	FANCI	4816358	prefilter
19610X37	chr15	89293735	89294095	FANCI	2173760	prefilter
19610X37	chr15	89294824	89295184	FANCI	2109588	prefilter
19610X37	chr15	89299703	89300063	FANCI	2919403	prefilter
19610X37	chr15	89300222	89300462	FANCI	1944820	prefilter
19610X37	chr15	89301264	89301504	FANCI	1925348	prefilter
19610X37	chr15	89303799	89303979	FANCI	1121254	prefilter
19610X37	chr15	89305038	89305495	FANCI	4335730	prefilter
19610X37	chr15	89305531	89305771	FANCI	2431960	prefilter
19610X37	chr15	89305920	89306280	FANCI	2941566	prefilter
19610X37	chr15	89307394	89307754	FANCI	3073211	prefilter
19610X37	chr15	89312818	89313058	FANCI	688042	prefilter
19610X37	chr15	89314539	89314779	FANCI	1197866	prefilter
19610X37	chr15	89315215	89315455	FANCI	1779282	prefilter
19610X37	chr16	79322	79802	MPG	3881261	prefilter
19610X37	chr16	82974	83334	MPG	2291263	prefilter
19610X37	chr16	85287	85887	MPG	4780040	prefilter
19610X37	chr16	2090197	2090909	PKD1	4889026	prefilter
19610X37	chr16	2091029	2091149	PKD1	508946	prefilter
19610X37	chr16	2091330	2091450	PKD1	325970	prefilter
19610X37	chr16	2091570	2091690	PKD1	545380	prefilter
19610X37	chr16	2091703	2092257	PKD1	3781108	prefilter
19610X37	chr16	2092416	2092656	PKD1	2068545	prefilter
19610X37	chr16	2092883	2093163	PKD1	2524065	prefilter
19610X37	chr16	89739395	89739635	FANCA	2173027	prefilter
19610X37	chr16	89739926	89740166	FANCA	1936590	prefilter
19610X37	chr16	89740715	89740955	FANCA	1286115	prefilter
19610X37	chr16	89742729	89743009	FANCA	1423832	prefilter
19610X37	chr16	89782934	89783174	FANCA	1608374	prefilter
19610X37	chr16	89784789	89785029	FANCA	1664517	prefilter
19610X37	chr16	89791329	89791609	FANCA	2038490	prefilter
19610X37	chr16	89791857	89792137	FANCA	2248993	prefilter
19610X37	chr16	89792389	89792629	FANCA	1910640	prefilter
19610X37	chr16	89795842	89796082	FANCA	1469107	prefilter
19610X37	chr16	89799079	89799319	FANCA	1731965	prefilter
19610X37	chr16	89799531	89799711	FANCA	1146553	prefilter
19610X37	chr16	89803180	89803420	FANCA	1472178	prefilter
19610X37	chr16	89805216	89805456	FANCA	1561068	prefilter
19610X37	chr16	89808210	89808450	FANCA	1205118	prefilter
19610X37	chr16	89810634	89810874	FANCA	1276674	prefilter
19610X37	chr17	31248974	31249214	NF1	1335690	prefilter
19610X37	chr17	31252849	31253089	NF1	1406492	prefilter
19610X37	chr17	31258283	31258423	NF1	667933	prefilter
19610X37	chr17	31325736	31326336	NF1	4843693	prefilter
19610X37	chr17	31327429	31327909	NF1	3485386	prefilter
19610X37	chr17	31330217	31330577	NF1	2069214	prefilter
19610X37	chr17	41837849	41838209	KLHL10	2288897	prefilter
19610X37	chr17	41841707	41842427	KLHL10	5706846	prefilter
19610X37	chr17	41845014	41845854	KLHL10	6879396	prefilter
19610X37	chr17	41847195	41847475	KLHL10	2184271	prefilter
19610X37	chr17	41847818	41848418	KLHL10	4851020	prefilter
19610X37	chr17	42322208	42322568	STAT3	2479123	prefilter
19610X37	chr17	42322933	42323213	STAT3	2198733	prefilter
19610X37	chr17	42324892	42325132	STAT3	1761855	prefilter
19610X37	chr17	42326037	42326277	STAT3	1397866	prefilter
19610X37	chr17	42329348	42329851	STAT3	3963100	prefilter
19610X37	chr17	42331411	42331591	STAT3	794148	prefilter
19610X37	chr17	42333599	42334110	STAT3	3663952	prefilter
19610X37	chr17	42337370	42337650	STAT3	1812593	prefilter
19610X37	chr17	42337690	42337930	STAT3	1964933	prefilter
19610X37	chr17	42338651	42338891	STAT3	1658539	prefilter
19610X37	chr17	42339241	42339481	STAT3	1460686	prefilter
19610X37	chr17	42345488	42345728	STAT3	1403501	prefilter
19610X37	chr17	42346501	42346781	STAT3	1954323	prefilter
19610X37	chr17	42348312	42348592	STAT3	2045725	prefilter
19610X37	chr17	43045681	43045881	BRCA1	918323	prefilter
19610X37	chr17	43047553	43047793	BRCA1	1385387	prefilter
19610X37	chr17	43049037	43049277	BRCA1	1219677	prefilter
19610X37	chr17	43051000	43051180	BRCA1	770490	prefilter
19610X37	chr17	43056973	43057213	BRCA1	1422003	prefilter
19610X37	chr17	43063263	43063443	BRCA1	897473	prefilter
19610X37	chr17	43063792	43064032	BRCA1	1471322	prefilter
19610X37	chr17	43067531	43067771	BRCA1	1052230	prefilter
19610X37	chr17	43070843	43071323	BRCA1	3001737	prefilter
19610X37	chr17	43076411	43076691	BRCA1	1138428	prefilter
19610X37	chr17	43082309	43082669	BRCA1	2315575	prefilter
19610X37	chr17	43090868	43091108	BRCA1	1997946	prefilter
19610X37	chr17	43091347	43094947	BRCA1	31065610	prefilter
19610X37	chr17	43099707	43099947	BRCA1	1067633	prefilter
19610X37	chr17	43104051	43104331	BRCA1	917728	prefilter
19610X37	chr17	43104792	43105032	BRCA1	1550864	prefilter
19610X37	chr17	43106374	43106614	BRCA1	743485	prefilter
19610X37	chr17	43115662	43115842	BRCA1	652563	prefilter
19610X37	chr17	43123996	43124116	BRCA1	420396	prefilter
19610X37	chr17	51155577	51155857	NME1	1915750	prefilter
19610X37	chr17	51159910	51160150	NME1	1908488	prefilter
19610X37	chr17	51161096	51161336	NME1	1753106	prefilter
19610X37	chr17	51161665	51161905	NME1	1986869	prefilter
19610X37	chr17	58602315	58602675	TEX14	2234631	prefilter
19610X37	chr17	58604913	58605193	TEX14	1946238	prefilter
19610X37	chr17	58611070	58611430	TEX14	2023749	prefilter
19610X37	chr17	58613342	58613622	TEX14	1803339	prefilter
19610X37	chr17	58615168	58615408	TEX14	1885214	prefilter
19610X37	chr17	58616109	58616389	TEX14	1931266	prefilter
19610X37	chr17	58622749	58623109	TEX14	2330876	prefilter
19610X37	chr17	58630377	58630617	TEX14	1052300	prefilter
19610X37	chr17	58651793	58652073	TEX14	1414116	prefilter
19610X37	chr17	60600410	60600590	PPM1D	742748	prefilter
19610X37	chr17	60600710	60600950	PPM1D	1203640	prefilter
19610X37	chr17	60623455	60623815	PPM1D	2161930	prefilter
19610X37	chr17	60633775	60634055	PPM1D	1814598	prefilter
19610X37	chr17	60647807	60648167	PPM1D	2177129	prefilter
19610X37	chr17	60656480	60656960	PPM1D	3194754	prefilter
19610X37	chr17	60662913	60663633	PPM1D	5327587	prefilter
19610X37	chr17	75778678	75778866	H3-3B	1185701	prefilter
19610X37	chr17	75778906	75779110	H3-3B	1174750	prefilter
19610X37	chr17	75779130	75779250	H3-3B	556090	prefilter
19610X37	chr18	51046931	51047411	SMAD4	3085244	prefilter
19610X37	chr18	51048640	51048920	SMAD4	1771268	prefilter
19610X37	chr18	51065414	51065654	SMAD4	1828587	prefilter
19610X37	chr18	51066923	51067283	SMAD4	2461527	prefilter
19610X37	chr18	51076567	51076847	SMAD4	1787761	prefilter
19610X37	chr18	51078212	51078492	SMAD4	1661506	prefilter
19610X37	chr19	1206836	1207218	STK11	2567837	prefilter
19610X37	chr19	1218338	1218578	STK11	1620830	prefilter
19610X37	chr19	1219248	1219428	STK11	1003376	prefilter
19610X37	chr19	1220304	1220793	STK11	3673837	prefilter
19610X37	chr19	1221201	1221441	STK11	1983990	prefilter
19610X37	chr19	1221887	1222067	STK11	1234405	prefilter
19610X37	chr19	1222916	1223278	STK11	2654353	prefilter
19610X37	chr19	4090654	4090774	MAP2K2	405606	prefilter
19610X37	chr19	4094385	4094565	MAP2K2	1153838	prefilter
19610X37	chr19	4095298	4095538	MAP2K2	1612564	prefilter
19610X37	chr19	4097191	4097431	MAP2K2	779444	prefilter
19610X37	chr19	4099367	4099487	MAP2K2	529164	prefilter
19610X37	chr19	4100941	4101061	MAP2K2	677898	prefilter
19610X37	chr19	4101101	4101344	MAP2K2	1473608	prefilter
19610X37	chr19	4102294	4102534	MAP2K2	1668671	prefilter
19610X37	chr19	4110442	4110562	MAP2K2	838430	prefilter
19610X37	chr19	4110602	4110722	MAP2K2	858047	prefilter
19610X37	chr19	4117344	4117464	MAP2K2	730366	prefilter
19610X37	chr19	4117584	4117704	MAP2K2	740359	prefilter
19610X37	chr19	14093530	14093890	PRKACA	2494459	prefilter
19610X37	chr19	14097282	14097422	PRKACA	1071270	prefilter
19610X37	chr19	14097442	14097967	PRKACA	4270983	prefilter
19610X37	chr19	14100747	14100987	PRKACA	1918152	prefilter
19610X37	chr19	14102745	14102985	PRKACA	1583362	prefilter
19610X37	chr19	14106684	14106964	PRKACA	1534731	prefilter
19610X37	chr19	43543330	43543769	XRCC1	3484323	prefilter
19610X37	chr19	43544069	43544309	XRCC1	1892726	prefilter
19610X37	chr19	43545747	43546027	XRCC1	2085360	prefilter
19610X37	chr19	43551509	43551749	XRCC1	1904881	prefilter
19610X37	chr19	43551906	43552386	XRCC1	3414956	prefilter
19610X37	chr19	43553526	43553766	XRCC1	1802809	prefilter
19610X37	chr19	43554585	43554865	XRCC1	2013895	prefilter
19610X37	chr19	43560845	43561085	XRCC1	1844482	prefilter
19610X37	chr19	43574836	43575076	XRCC1	1740780	prefilter
19610X37	chr19	43575343	43575523	XRCC1	1004426	prefilter
19610X37	chr19	45409611	45409791	ERCC1	862479	prefilter
19610X37	chr19	45413588	45413828	ERCC1	1636839	prefilter
19610X37	chr19	45413878	45414118	ERCC1	1697236	prefilter
19610X37	chr19	45414790	45415030	ERCC1	1476765	prefilter
19610X37	chr19	45416739	45416979	ERCC1	1050814	prefilter
19610X37	chr19	45419027	45419267	ERCC1	1714291	prefilter
19610X37	chr19	45420255	45420495	ERCC1	1645276	prefilter
19610X37	chr19	45421105	45421465	ERCC1	2185639	prefilter
19610X37	chr19	45423202	45423442	ERCC1	1388552	prefilter
19610X37	chr19	50398772	50399132	POLD1	2541911	prefilter
19610X37	chr19	50399307	50399547	POLD1	1906572	prefilter
19610X37	chr19	50401711	50402816	POLD1	8301528	prefilter
19610X37	chr19	50402956	50403316	POLD1	2848378	prefilter
19610X37	chr19	50403425	50403665	POLD1	1837703	prefilter
19610X37	chr19	50406112	50406582	POLD1	3887086	prefilter
19610X37	chr19	50406898	50407491	POLD1	3963881	prefilter
19610X37	chr19	50408723	50408963	POLD1	1758045	prefilter
19610X37	chr19	50409058	50409298	POLD1	1862877	prefilter
19610X37	chr19	50409452	50409572	POLD1	875438	prefilter
19610X37	chr19	50409672	50409792	POLD1	882849	prefilter
19610X37	chr19	50413353	50413593	POLD1	1847821	prefilter
19610X37	chr19	50413670	50413950	POLD1	2470149	prefilter
19610X37	chr19	50414722	50415022	POLD1	2243297	prefilter
19610X37	chr19	50415340	50415895	POLD1	3664182	prefilter
19610X37	chr19	50416322	50416786	POLD1	3404810	prefilter
19610X37	chr19	50416977	50417337	POLD1	2588726	prefilter
19610X37	chr19	50417773	50418013	POLD1	1339977	prefilter
19610X37	chr19	57231948	57232308	AURKC	2418442	prefilter
19610X37	chr19	57232473	57232753	AURKC	2475249	prefilter
19610X37	chr19	57233394	57233674	AURKC	2237514	prefilter
19610X37	chr19	57234791	57235510	AURKC	5819392	prefilter
19610X37	chr20	59864231	59864471	SYCP2	1145719	prefilter
19610X37	chr20	59865326	59865732	SYCP2	3039748	prefilter
19610X37	chr20	59865746	59865926	SYCP2	1236444	prefilter
19610X37	chr20	59866222	59866662	SYCP2	2761897	prefilter
19610X37	chr20	59867639	59867919	SYCP2	1800661	prefilter
19610X37	chr20	59868760	59869000	SYCP2	1394803	prefilter
19610X37	chr20	59901596	59901876	SYCP2	1600058	prefilter
19610X37	chr20	59907274	59907514	SYCP2	1304318	prefilter
19610X37	chr20	59911677	59911917	SYCP2	1574545	prefilter
19610X37	chr20	59912305	59912485	SYCP2	503478	prefilter
19610X37	chr20	59915387	59915627	SYCP2	1042200	prefilter
19610X37	chr20	59916408	59916648	SYCP2	1459309	prefilter
19610X37	chr20	59919080	59919260	SYCP2	549907	prefilter
19610X37	chr20	59919425	59919665	SYCP2	1642353	prefilter
19610X37	chr20	59920283	59920563	SYCP2	1334884	prefilter
19610X37	chr20	59921241	59921521	SYCP2	1550843	prefilter
19610X37	chr22	24719411	24719651	PIWIL3	1830254	prefilter
19610X37	chr22	24719681	24719961	PIWIL3	2138514	prefilter
19610X37	chr22	24723052	24723332	PIWIL3	1777145	prefilter
19610X37	chr22	24724822	24725102	PIWIL3	2148603	prefilter
19610X37	chr22	24725360	24725600	PIWIL3	2066197	prefilter
19610X37	chr22	24727881	24728469	PIWIL3	4894300	prefilter
19610X37	chr22	24749342	24749582	PIWIL3	1753437	prefilter
19610X37	chr22	24749616	24749896	PIWIL3	1723608	prefilter
19610X37	chr22	24751322	24751562	PIWIL3	241460	prefilter
19610X37	chr22	24753935	24754295	PIWIL3	26639	prefilter
19610X37	chr22	41699445	41699805	MEI1	1567617	prefilter
19610X37	chr22	41703252	41703532	MEI1	2129334	prefilter
19610X37	chr22	41705439	41705619	MEI1	863484	prefilter
19610X37	chr22	41713918	41714158	MEI1	1738612	prefilter
19610X37	chr22	41715973	41716213	MEI1	1632369	prefilter
19610X37	chr22	41717992	41718352	MEI1	2529555	prefilter
19610X37	chr22	41723868	41724148	MEI1	2042272	prefilter
19610X37	chr22	41729602	41729842	MEI1	1956334	prefilter
19610X37	chr22	41730459	41730699	MEI1	1926127	prefilter
19610X37	chr22	41732174	41732676	MEI1	4114150	prefilter
19610X37	chr22	41743017	41743257	MEI1	1798363	prefilter
19610X37	chr22	41744898	41745138	MEI1	1792962	prefilter
19610X37	chr22	41745815	41746095	MEI1	2160489	prefilter
19610X37	chr22	41748042	41748282	MEI1	1672888	prefilter
19610X37	chr22	41752501	41752741	MEI1	1735616	prefilter
19610X37	chr22	41753877	41754117	MEI1	1537996	prefilter
19610X37	chr22	41758269	41758629	MEI1	2545640	prefilter
19610X37	chr22	41763107	41763387	MEI1	2152086	prefilter
19610X37	chr22	41770583	41771063	MEI1	3322186	prefilter
19610X37	chr22	41776004	41776364	MEI1	2676279	prefilter
19610X37	chr22	41778640	41778880	MEI1	1802903	prefilter
19610X37	chr22	41781219	41781459	MEI1	1966413	prefilter
19610X37	chr22	41781585	41781945	MEI1	2853976	prefilter
19610X37	chr22	41784259	41784499	MEI1	1838606	prefilter
19610X37	chr22	41784515	41784875	MEI1	2608935	prefilter
19610X37	chr22	41793749	41793989	MEI1	1432996	prefilter
19610X37	chr22	41794304	41794544	MEI1	2111950	prefilter
19610X37	chr22	41795416	41795616	MEI1	1704193	prefilter
19610X37	chr22	41795671	41795911	MEI1	2165244	prefilter
19610X37	chr22	41799185	41799365	MEI1	1080184	prefilter
19610X37	chrX	67545054	67545294	AR	845991	prefilter
19610X37	chrX	67545354	67546494	AR	4648211	prefilter
19610X37	chrX	67546614	67546854	AR	786352	prefilter
19610X37	chrX	67643191	67643471	AR	1197499	prefilter
19610X37	chrX	67685948	67686188	AR	881651	prefilter
19610X37	chrX	67711305	67711785	AR	2302318	prefilter
19610X37	chrX	67717410	67717690	AR	1239845	prefilter
19610X37	chrX	67721758	67722038	AR	1153592	prefilter
19610X37	chrX	67722765	67723045	AR	1065306	prefilter
19610X37	chrX	67723622	67723902	AR	1153412	prefilter
19610X37	chrX	70670305	70670585	TEX11	1163433	prefilter
19610X37	chrX	70678726	70678966	TEX11	660205	prefilter
19610X37	chrX	70682609	70682889	TEX11	869079	prefilter
19610X37	chrX	70722537	70722777	TEX11	731730	prefilter
19610X37	chrX	70725182	70725422	TEX11	726264	prefilter
19610X37	chrX	70740628	70740868	TEX11	565673	prefilter
19610X37	chrX	70744102	70744282	TEX11	361906	prefilter
19610X37	chrX	70806627	70806867	TEX11	595361	prefilter
19610X37	chrX	70833433	70833673	TEX11	792434	prefilter
19610X37	chrX	70852973	70853213	TEX11	932450	prefilter
19610X37	chrX	126551134	126551254	DCAF12L1	443159	prefilter
19610X37	chrX	126551314	126551734	DCAF12L1	1876950	prefilter
19610X37	chrX	126552154	126552274	DCAF12L1	414298	prefilter
19610X37	chrX	126552394	126552514	DCAF12L1	331758	prefilter
19610X37	chrX	133025411	133028291	USP26	13273747	prefilter
19610X37	chrY	12815994	12816114	USP9Y	449786	prefilter
19610X37	chrY	12816174	12816414	USP9Y	915907	prefilter
19610X37	chrY	12818335	12818515	USP9Y	597790	prefilter
19610X37	chrY	12818635	12818755	USP9Y	55368	prefilter
19610X37	chrY	12833594	12833774	USP9Y	645580	prefilter
19610X37	chrY	12833834	12833954	USP9Y	380054	prefilter
19610X37	chrY	12837841	12837981	USP9Y	162225	prefilter
19610X37	chrY	12838001	12838121	USP9Y	260173	prefilter
19610X37	chrY	12839759	12839939	USP9Y	591124	prefilter
19610X37	chrY	12839999	12840239	USP9Y	1135862	prefilter
19610X37	chrY	12840299	12840419	USP9Y	586466	prefilter
19610X37	chrY	12840539	12840719	USP9Y	682595	prefilter
19610X37	chrY	12842172	12842532	USP9Y	1336903	prefilter
19610X37	chrY	12842988	12843128	USP9Y	526746	prefilter
19610X37	chrY	12843148	12843268	USP9Y	327650	prefilter
19610X37	chrY	12846245	12846605	USP9Y	1090090	prefilter
19610X37	chrY	12846863	12846983	USP9Y	301387	prefilter
19610X37	chrY	12847163	12847403	USP9Y	680741	prefilter
19610X37	chrY	12856278	12856418	USP9Y	519935	prefilter
19610X37	chrY	12856438	12856558	USP9Y	406485	prefilter
19610X37	chrY	12856559	12856679	USP9Y	389014	prefilter
19610X37	chrY	12856859	12856979	USP9Y	283270	prefilter
19610X37	chrY	12913645	12913925	DDX3Y	1091580	prefilter
19610X37	chrY	12914486	12914726	DDX3Y	909197	prefilter
19610X37	chrY	12914813	12915147	DDX3Y	1458961	prefilter
19610X37	chrY	12915207	12915327	DDX3Y	453650	prefilter
19610X37	chrY	12915562	12915682	DDX3Y	630344	prefilter
19610X37	chrY	12915722	12915935	DDX3Y	1180668	prefilter
19610X37	chrY	12915975	12916095	DDX3Y	588453	prefilter
19610X37	chrY	12916171	12916291	DDX3Y	547970	prefilter
19610X37	chrY	12916351	12916695	DDX3Y	1598220	prefilter
19610X37	chr1	84597127	84599527	neutral_region	13730139	prefilter
19610X37	chr2	40162767	40165167	neutral_region	15295561	prefilter
19610X37	chr4	22386244	22388644	neutral_region	12623687	prefilter
19610X37	chr6	155239014	155241414	neutral_region	15841376	prefilter
19610X37	chr7	11732774	11735174	neutral_region	10203604	prefilter
19610X37	chr8	51513056	51515456	neutral_region	12769480	prefilter
19610X37	chr9	23709463	23711863	neutral_region	11610012	prefilter
19610X37	chr10	128969037	128971437	neutral_region	13059578	prefilter
19610X37	chr11	108510787	108513187	neutral_region	14366594	prefilter
19610X37	chr12	114115043	114117443	neutral_region	17283575	prefilter
19610X37	chr13	75803912	75806312	neutral_region	15062587	prefilter
19610X37	chr14	74661755	74664155	neutral_region	15492475	prefilter
19610X37	chr15	46089737	46092137	neutral_region	12456937	prefilter
19610X37	chr16	51754103	51756503	neutral_region	14033851	prefilter
19610X37	chr17	70672726	70675126	neutral_region	12049159	prefilter
19610X37	chr18	5749264	5751664	neutral_region	15775685	prefilter
19610X37	chr19	31831021	31833421	neutral_region	12726045	prefilter
19610X37	chr20	24153684	24156084	neutral_region	16111144	prefilter
19610X37	chr21	23665976	23668376	neutral_region	10186288	prefilter
19610X37	chr22	48262370	48264770	neutral_region	17222077	prefilter
19610X38	chr1	45330446	45330626	MUTYH	1430957	prefilter
19610X38	chr1	45331118	45333253	MUTYH	23404371	prefilter
19610X38	chr1	45333328	45333688	MUTYH	3874753	prefilter
19610X38	chr1	45334311	45334591	MUTYH	2900206	prefilter
19610X38	chr1	45338101	45338281	MUTYH	1731749	prefilter
19610X38	chr1	75806881	75807241	MSH4	1955719	prefilter
19610X38	chr1	75810632	75810872	MSH4	1620314	prefilter
19610X38	chr1	75814958	75815198	MSH4	2351060	prefilter
19610X38	chr1	75816279	75816639	MSH4	1064394	prefilter
19610X38	chr1	75822315	75822675	MSH4	1835092	prefilter
19610X38	chr1	75848122	75848362	MSH4	1327107	prefilter
19610X38	chr1	75867431	75867671	MSH4	1421096	prefilter
19610X38	chr1	75876848	75877088	MSH4	1273190	prefilter
19610X38	chr1	75878053	75878413	MSH4	1729078	prefilter
19610X38	chr1	75878920	75879200	MSH4	1713251	prefilter
19610X38	chr1	75879981	75880221	MSH4	1493550	prefilter
19610X38	chr1	75881168	75881448	MSH4	1180482	prefilter
19610X38	chr1	75883541	75883901	MSH4	2825828	prefilter
19610X38	chr1	75889190	75889430	MSH4	1408981	prefilter
19610X38	chr1	75890620	75890900	MSH4	1555537	prefilter
19610X38	chr1	75897814	75898174	MSH4	1607162	prefilter
19610X38	chr1	75899542	75899782	MSH4	1558362	prefilter
19610X38	chr1	100352889	100353069	CDC14A	1369115	prefilter
19610X38	chr1	100353687	100353927	CDC14A	1567158	prefilter
19610X38	chr1	100377463	100377703	CDC14A	1701833	prefilter
19610X38	chr1	100390658	100390898	CDC14A	1612532	prefilter
19610X38	chr1	100424141	100424381	CDC14A	2132686	prefilter
19610X38	chr1	100439845	100440085	CDC14A	1818430	prefilter
19610X38	chr1	100462586	100462946	CDC14A	3034382	prefilter
19610X38	chr1	100467885	100468165	CDC14A	2445851	prefilter
19610X38	chr1	226064275	226064395	H3-3A	404396	prefilter
19610X38	chr1	226064435	226064555	H3-3A	461085	prefilter
19610X38	chr1	226065536	226065712	H3-3A	1510119	prefilter
19610X38	chr1	226065752	226066016	H3-3A	2023970	prefilter
19610X38	chr1	226071273	226071393	H3-3A	298548	prefilter
19610X38	chr1	241850326	241850686	EXO1	2101277	prefilter
19610X38	chr1	241852231	241852471	EXO1	1668229	prefilter
19610X38	chr1	241853279	241853559	EXO1	2569382	prefilter
19610X38	chr1	241857273	241857553	EXO1	2536376	prefilter
19610X38	chr1	241858432	241858792	EXO1	2949535	prefilter
19610X38	chr1	241878686	241879406	EXO1	6128167	prefilter
19610X38	chr1	241885230	241885590	EXO1	2506099	prefilter
19610X38	chr1	241889391	241889671	EXO1	2340369	prefilter
19610X38	chr1	243505173	243505413	AKT3	0	prefilter
19610X38	chr1	243512255	243512495	AKT3	0	prefilter
19610X38	chr1	243545433	243545673	AKT3	0	prefilter
19610X38	chr1	243552596	243553076	AKT3	0	prefilter
19610X38	chr1	243563584	243563984	AKT3	0	prefilter
19610X38	chr1	243572787	243573187	AKT3	0	prefilter
19610X38	chr1	243613585	243613825	AKT3	0	prefilter
19610X38	chr1	243615008	243615248	AKT3	0	prefilter
19610X38	chr1	243637476	243637876	AKT3	0	prefilter
19610X38	chr1	243645765	243646165	AKT3	0	prefilter
19610X38	chr1	243664707	243664947	AKT3	0	prefilter
19610X38	chr1	243695453	243695853	AKT3	0	prefilter
19610X38	chr1	243843057	243843237	AKT3	0	prefilter
19610X38	chr2	25234169	25234489	DNMT3A	2852041	prefilter
19610X38	chr2	25240236	25240516	DNMT3A	2834495	prefilter
19610X38	chr2	25240585	25240785	DNMT3A	1944886	prefilter
19610X38	chr2	25241494	25241774	DNMT3A	2725697	prefilter
19610X38	chr2	25243840	25244040	DNMT3A	1655717	prefilter
19610X38	chr2	25244496	25244696	DNMT3A	1667808	prefilter
19610X38	chr2	25245152	25245432	DNMT3A	2589569	prefilter
19610X38	chr2	25245942	25246374	DNMT3A	4098661	prefilter
19610X38	chr2	25247004	25247204	DNMT3A	1673494	prefilter
19610X38	chr2	25247530	25247810	DNMT3A	2660220	prefilter
19610X38	chr2	25282336	25282816	DNMT3A	4217813	prefilter
19610X38	chr2	25300071	25300311	DNMT3A	2436433	prefilter
19610X38	chr2	25313828	25314068	DNMT3A	2071079	prefilter
19610X38	chr2	38997159	38997519	SOS1	1682489	prefilter
19610X38	chr2	39006350	39006590	SOS1	1630938	prefilter
19610X38	chr2	39006932	39007292	SOS1	2347115	prefilter
19610X38	chr2	39010523	39010763	SOS1	1786955	prefilter
19610X38	chr2	39012057	39012417	SOS1	2633208	prefilter
19610X38	chr2	39013391	39013631	SOS1	2244883	prefilter
19610X38	chr2	39013788	39014068	SOS1	2691161	prefilter
19610X38	chr2	39014685	39014925	SOS1	1338575	prefilter
19610X38	chr2	39022477	39023317	SOS1	8500968	prefilter
19610X38	chr2	39023933	39024213	SOS1	2089074	prefilter
19610X38	chr2	39035141	39035565	SOS1	3688358	prefilter
19610X38	chr2	39051075	39051355	SOS1	2206416	prefilter
19610X38	chr2	39054538	39054898	SOS1	1938292	prefilter
19610X38	chr2	39056604	39056964	SOS1	2599645	prefilter
19610X38	chr2	39058598	39058878	SOS1	2146838	prefilter
19610X38	chr2	39067550	39067830	SOS1	1975182	prefilter
19610X38	chr2	47403117	47403477	MSH2	2510911	prefilter
19610X38	chr2	47408338	47408618	MSH2	1299269	prefilter
19610X38	chr2	47409993	47410473	MSH2	4375725	prefilter
19610X38	chr2	47412347	47412627	MSH2	2094859	prefilter
19610X38	chr2	47414203	47414483	MSH2	873897	prefilter
19610X38	chr2	47416222	47416502	MSH2	2509304	prefilter
19610X38	chr2	47429661	47430021	MSH2	2376931	prefilter
19610X38	chr2	47445482	47445722	MSH2	1970557	prefilter
19610X38	chr2	47462952	47463232	MSH2	1974289	prefilter
19610X38	chr2	47466593	47466873	MSH2	1928865	prefilter
19610X38	chr2	47470893	47471133	MSH2	1782712	prefilter
19610X38	chr2	47474907	47475387	MSH2	3227253	prefilter
19610X38	chr2	47476289	47476649	MSH2	3399698	prefilter
19610X38	chr2	47478155	47478635	MSH2	4389043	prefilter
19610X38	chr2	47480603	47480963	MSH2	3223229	prefilter
19610X38	chr2	47790845	47791205	MSH6	3286415	prefilter
19610X38	chr2	47795798	47796158	MSH6	3531259	prefilter
19610X38	chr2	47798503	47801263	MSH6	29240866	prefilter
19610X38	chr2	47803312	47803792	MSH6	4151664	prefilter
19610X38	chr2	47804848	47805088	MSH6	2065108	prefilter
19610X38	chr2	47805542	47805782	MSH6	1853064	prefilter
19610X38	chr2	47806141	47806731	MSH6	4967870	prefilter
19610X38	chr2	74558656	74558936	M1AP	2744626	prefilter
19610X38	chr2	74559613	74559793	M1AP	1409774	prefilter
19610X38	chr2	74560081	74560361	M1AP	2866154	prefilter
19610X38	chr2	74562140	74562500	M1AP	3911409	prefilter
19610X38	chr2	74575368	74575648	M1AP	2766210	prefilter
19610X38	chr2	74576357	74576717	M1AP	3415178	prefilter
19610X38	chr2	74581580	74581940	M1AP	1860817	prefilter
19610X38	chr2	74606959	74607319	M1AP	2906897	prefilter
19610X38	chr2	74614876	74615236	M1AP	3018380	prefilter
19610X38	chr2	74639975	74640335	M1AP	3434102	prefilter
19610X38	chr2	189791735	189792015	PMS1	2732142	prefilter
19610X38	chr2	189795680	189796040	PMS1	2758367	prefilter
19610X38	chr2	189805583	189805823	PMS1	1966070	prefilter
19610X38	chr2	189843902	189844142	PMS1	1953813	prefilter
19610X38	chr2	189852576	189852856	PMS1	2341714	prefilter
19610X38	chr2	189853870	189855223	PMS1	10965711	prefilter
19610X38	chr2	189857404	189857584	PMS1	1048416	prefilter
19610X38	chr2	189863625	189864345	PMS1	4962635	prefilter
19610X38	chr2	189867724	189868004	PMS1	2242599	prefilter
19610X38	chr2	189873396	189873756	PMS1	2128362	prefilter
19610X38	chr3	9750215	9750495	OGG1	2466671	prefilter
19610X38	chr3	9750828	9751308	OGG1	5481838	prefilter
19610X38	chr3	9751679	9752039	OGG1	3819788	prefilter
19610X38	chr3	9754614	9754974	OGG1	3585547	prefilter
19610X38	chr3	9756406	9756686	OGG1	2799645	prefilter
19610X38	chr3	10141837	10142017	VHL	1035155	prefilter
19610X38	chr3	10142077	10142257	VHL	1161250	prefilter
19610X38	chr3	10146435	10146715	VHL	2035056	prefilter
19610X38	chr3	10149694	10149814	VHL	746576	prefilter
19610X38	chr3	10149874	10150054	VHL	1466430	prefilter
19610X38	chr3	12584447	12584727	RAF1	2939418	prefilter
19610X38	chr3	12584774	12585327	RAF1	6841252	prefilter
19610X38	chr3	12585620	12585860	RAF1	2197232	prefilter
19610X38	chr3	12587524	12587704	RAF1	1176703	prefilter
19610X38	chr3	12590706	12590826	RAF1	1048179	prefilter
19610X38	chr3	12590886	12591066	RAF1	1808035	prefilter
19610X38	chr3	12591630	12591870	RAF1	2190654	prefilter
19610X38	chr3	12599629	12599869	RAF1	2082589	prefilter
19610X38	chr3	12604072	12604352	RAF1	2795062	prefilter
19610X38	chr3	12608704	12608984	RAF1	2918591	prefilter
19610X38	chr3	12609164	12609404	RAF1	2573620	prefilter
19610X38	chr3	12611886	12612126	RAF1	2392543	prefilter
19610X38	chr3	12618438	12618798	RAF1	3066194	prefilter
19610X38	chr3	16595349	16595469	DAZL	520803	prefilter
19610X38	chr3	16596899	16597139	DAZL	967104	prefilter
19610X38	chr3	16597425	16597545	DAZL	314444	prefilter
19610X38	chr3	16597952	16598072	DAZL	341383	prefilter
19610X38	chr3	16598385	16598525	DAZL	812954	prefilter
19610X38	chr3	16598605	16598725	DAZL	103460	prefilter
19610X38	chr3	36993485	36993725	MLH1	2060277	prefilter
19610X38	chr3	36996544	36996784	MLH1	1968814	prefilter
19610X38	chr3	37000884	37001124	MLH1	1739237	prefilter
19610X38	chr3	37004317	37004557	MLH1	2030189	prefilter
19610X38	chr3	37006907	37007147	MLH1	1761855	prefilter
19610X38	chr3	37011935	37012175	MLH1	2114434	prefilter
19610X38	chr3	37014368	37014608	MLH1	1987350	prefilter
19610X38	chr3	37017432	37017672	MLH1	2798030	prefilter
19610X38	chr3	37020246	37020526	MLH1	2639074	prefilter
19610X38	chr3	37028718	37028998	MLH1	2302973	prefilter
19610X38	chr3	37040120	37040360	MLH1	2160801	prefilter
19610X38	chr3	37042179	37042419	MLH1	2091658	prefilter
19610X38	chr3	37047421	37047781	MLH1	2745452	prefilter
19610X38	chr3	37048443	37048683	MLH1	2270342	prefilter
19610X38	chr3	37048840	37049080	MLH1	2286479	prefilter
19610X38	chr3	37050388	37050748	MLH1	3362319	prefilter
19610X38	chr3	41224446	41224833	CTNNB1	3473329	prefilter
19610X38	chr3	41225273	41225940	CTNNB1	6624068	prefilter
19610X38	chr3	41227140	41227420	CTNNB1	2345780	prefilter
19610X38	chr3	41233272	41233938	CTNNB1	7417467	prefilter
19610X38	chr3	41235663	41235903	CTNNB1	2211189	prefilter
19610X38	chr3	41236284	41236564	CTNNB1	2653873	prefilter
19610X38	chr3	50093657	50093937	RBM5	2682183	prefilter
19610X38	chr3	50099896	50100136	RBM5	1968235	prefilter
19610X38	chr3	50100448	50100688	RBM5	2338373	prefilter
19610X38	chr3	50103004	50103244	RBM5	1737678	prefilter
19610X38	chr3	50104158	50104398	RBM5	2225593	prefilter
19610X38	chr3	50110604	50110844	RBM5	2220652	prefilter
19610X38	chr3	50113283	50113643	RBM5	2965788	prefilter
19610X38	chr3	50117174	50117454	RBM5	2430282	prefilter
19610X38	chr3	50118252	50118532	RBM5	2611709	prefilter
19610X38	chr4	1801271	1801821	FGFR3	4527950	prefilter
19610X38	chr4	1801870	1802170	FGFR3	2604548	prefilter
19610X38	chr4	1802834	1803074	FGFR3	1918273	prefilter
19610X38	chr4	1803624	1803904	FGFR3	2320446	prefilter
19610X38	chr4	1804245	1804605	FGFR3	3025190	prefilter
19610X38	chr4	1804755	1805035	FGFR3	2815296	prefilter
19610X38	chr4	1805275	1806092	FGFR3	7694581	prefilter
19610X38	chr4	1806112	1806412	FGFR3	2970576	prefilter
19610X38	chr4	1806474	1806754	FGFR3	2848095	prefilter
19610X38	chr4	1806761	1807001	FGFR3	2308536	prefilter
19610X38	chr4	1807020	1807380	FGFR3	3458616	prefilter
19610X38	chr4	54699558	54699838	KIT	2486521	prefilter
19610X38	chr4	54703628	54703988	KIT	2465816	prefilter
19610X38	chr4	54725773	54726133	KIT	3071237	prefilter
19610X38	chr4	54727339	54727619	KIT	2119242	prefilter
19610X38	chr4	54727755	54728186	KIT	4768475	prefilter
19610X38	chr4	54729270	54729550	KIT	2387999	prefilter
19610X38	chr4	54731253	54731493	KIT	2735312	prefilter
19610X38	chr4	54731794	54732074	KIT	1834946	prefilter
19610X38	chr4	54733015	54733295	KIT	2774865	prefilter
19610X38	chr4	54736433	54736890	KIT	5174296	prefilter
19610X38	chr4	54737107	54737347	KIT	2812661	prefilter
19610X38	chr5	80670023	80670383	MSH3	3148792	prefilter
19610X38	chr5	80672182	80672422	MSH3	2559311	prefilter
19610X38	chr5	80672679	80672919	MSH3	2107548	prefilter
19610X38	chr5	80674915	80675195	MSH3	2521169	prefilter
19610X38	chr5	80678830	80679190	MSH3	3046036	prefilter
19610X38	chr5	80725389	80725629	MSH3	1846281	prefilter
19610X38	chr5	80728788	80729028	MSH3	1766361	prefilter
19610X38	chr5	80741386	80741626	MSH3	1716578	prefilter
19610X38	chr5	80744440	80744680	MSH3	951114	prefilter
19610X38	chr5	80761472	80761752	MSH3	2514895	prefilter
19610X38	chr5	80767846	80768206	MSH3	2824678	prefilter
19610X38	chr5	80768739	80769099	MSH3	2513726	prefilter
19610X38	chr5	80775606	80775846	MSH3	1360979	prefilter
19610X38	chr5	80778658	80778898	MSH3	1847672	prefilter
19610X38	chr5	80787498	80787738	MSH3	2385528	prefilter
19610X38	chr5	80813522	80813802	MSH3	2616662	prefilter
19610X38	chr5	80854043	80854403	MSH3	2582304	prefilter
19610X38	chr5	80864737	80865017	MSH3	1984616	prefilter
19610X38	chr5	80873021	80873381	MSH3	2195384	prefilter
19610X38	chr5	112754809	112755089	APC	2059054	prefilter
19610X38	chr5	112766228	112766508	APC	1918802	prefilter
19610X38	chr5	112767109	112767469	APC	2958903	prefilter
19610X38	chr5	112775543	112775823	APC	1244509	prefilter
19610X38	chr5	112780706	112780986	APC	2164921	prefilter
19610X38	chr5	112792347	112792627	APC	2145823	prefilter
19610X38	chr5	112818895	112819415	APC	5171414	prefilter
19610X38	chr5	112821803	112822083	APC	2457518	prefilter
19610X38	chr5	112827037	112827317	APC	2424553	prefilter
19610X38	chr5	112827827	112828077	APC	1873192	prefilter
19610X38	chr5	112828774	112829054	APC	2102695	prefilter
19610X38	chr5	112834878	112835238	APC	3617514	prefilter
19610X38	chr5	112837474	112844219	APC	70879090	prefilter
19610X38	chr6	31740400	31740680	MSH5	0	prefilter
19610X38	chr6	31741084	31741364	MSH5	1121	prefilter
19610X38	chr6	31742797	31743259	MSH5	242	prefilter
19610X38	chr6	31743824	31744104	MSH5	0	prefilter
19610X38	chr6	31744124	31744364	MSH5	0	prefilter
19610X38	chr6	31744473	31744653	MSH5	65	prefilter
19610X38	chr6	31745158	31745398	MSH5	0	prefilter
19610X38	chr6	31747319	31747499	MSH5	0	prefilter
19610X38	chr6	31753230	31753718	MSH5	0	prefilter
19610X38	chr6	31758089	31758369	MSH5	0	prefilter
19610X38	chr6	31758464	31758940	MSH5	0	prefilter
19610X38	chr6	31759017	31759257	MSH5	0	prefilter
19610X38	chr6	31759348	31759588	MSH5	0	prefilter
19610X38	chr6	31759700	31760293	MSH5	235	prefilter
19610X38	chr6	31760624	31760904	MSH5	142	prefilter
19610X38	chr6	31761103	31761343	MSH5	0	prefilter
19610X38	chr6	31761403	31761683	MSH5	0	prefilter
19610X38	chr6	31761746	31762026	MSH5	0	prefilter
19610X38	chr6	31762028	31762268	MSH5	63	prefilter
19610X38	chr6	151807838	151808378	ESR1	3626708	prefilter
19610X38	chr6	151842512	151842872	ESR1	3320303	prefilter
19610X38	chr6	151880593	151880833	ESR1	1854493	prefilter
19610X38	chr6	151944100	151944580	ESR1	4027892	prefilter
19610X38	chr6	152011585	152011865	ESR1	2380086	prefilter
19610X38	chr6	152060917	152061197	ESR1	2259448	prefilter
19610X38	chr6	152094296	152094656	ESR1	3404866	prefilter
19610X38	chr6	152098667	152099027	ESR1	3571593	prefilter
19610X38	chr6	159800285	159800465	PNLDC1	1190214	prefilter
19610X38	chr6	159800710	159800890	PNLDC1	1637144	prefilter
19610X38	chr6	159801029	159801269	PNLDC1	2531607	prefilter
19610X38	chr6	159803200	159803380	PNLDC1	1177179	prefilter
19610X38	chr6	159803886	159804166	PNLDC1	2241443	prefilter
19610X38	chr6	159804473	159804713	PNLDC1	2146196	prefilter
19610X38	chr6	159805913	159806153	PNLDC1	2244919	prefilter
19610X38	chr6	159808658	159808898	PNLDC1	2310517	prefilter
19610X38	chr6	159808946	159809226	PNLDC1	2773479	prefilter
19610X38	chr6	159809940	159810180	PNLDC1	2327751	prefilter
19610X38	chr6	159811623	159811863	PNLDC1	1931144	prefilter
19610X38	chr6	159813538	159813718	PNLDC1	1398774	prefilter
19610X38	chr6	159815881	159816121	PNLDC1	1749034	prefilter
19610X38	chr6	159816479	159816659	PNLDC1	1071009	prefilter
19610X38	chr6	159817040	159817220	PNLDC1	1067477	prefilter
19610X38	chr7	5978586	5978766	PMS2	312856	prefilter
19610X38	chr7	5986949	5987069	PMS2	422208	prefilter
19610X38	chr7	5989737	5990017	PMS2	1558983	prefilter
19610X38	chr7	5991895	5992135	PMS2	1495821	prefilter
19610X38	chr7	5995463	5995703	PMS2	2076759	prefilter
19610X38	chr7	5997254	5997494	PMS2	553420	prefilter
19610X38	chr7	6002484	6002604	PMS2	159773	prefilter
19610X38	chr7	43583166	43583286	STK17A	423265	prefilter
19610X38	chr7	43595827	43596187	STK17A	2387436	prefilter
19610X38	chr7	43608188	43608468	STK17A	2814545	prefilter
19610X38	chr7	43619520	43619800	STK17A	2865995	prefilter
19610X38	chr7	43623506	43623978	STK17A	2926684	prefilter
19610X38	chr7	43624438	43624918	STK17A	4091425	prefilter
19610X38	chr7	100180614	100180734	STAG3	284508	prefilter
19610X38	chr7	100182021	100182141	STAG3	419566	prefilter
19610X38	chr7	100188854	100188974	STAG3	583535	prefilter
19610X38	chr7	100205165	100205445	STAG3	2817185	prefilter
19610X38	chr7	100210918	100211278	STAG3	2827700	prefilter
19610X38	chr7	100211367	100211607	STAG3	2575820	prefilter
19610X38	chr7	100211715	100211955	STAG3	2509814	prefilter
19610X38	chr7	100213650	100213890	STAG3	2481857	prefilter
19610X38	chr7	100213919	100214039	STAG3	966708	prefilter
19610X38	chr7	140734685	140734925	BRAF	317415	prefilter
19610X38	chr7	140739739	140739859	BRAF	210163	prefilter
19610X38	chr7	140739899	140740019	BRAF	549251	prefilter
19610X38	chr7	140749212	140749332	BRAF	692121	prefilter
19610X38	chr7	140749372	140749492	BRAF	895542	prefilter
19610X38	chr7	140753210	140753454	BRAF	2551448	prefilter
19610X38	chr7	140754120	140754300	BRAF	1332120	prefilter
19610X38	chr7	140776820	140776940	BRAF	641530	prefilter
19610X38	chr7	140777060	140777180	BRAF	258790	prefilter
19610X38	chr7	140777913	140778153	BRAF	1778546	prefilter
19610X38	chr7	140781489	140781729	BRAF	1682754	prefilter
19610X38	chr7	140782949	140783069	BRAF	670129	prefilter
19610X38	chr7	140783089	140783229	BRAF	1067564	prefilter
19610X38	chr7	140801346	140801486	BRAF	564841	prefilter
19610X38	chr7	140801506	140801626	BRAF	600728	prefilter
19610X38	chr7	140807891	140808131	BRAF	1068588	prefilter
19610X38	chr7	140808823	140808943	BRAF	320868	prefilter
19610X38	chr7	140834500	140834620	BRAF	337907	prefilter
19610X38	chr7	140834860	140834980	BRAF	177888	prefilter
19610X38	chr8	22289767	22290007	PIWIL2	2299089	prefilter
19610X38	chr8	22290169	22290409	PIWIL2	2618690	prefilter
19610X38	chr8	22303935	22304295	PIWIL2	3813875	prefilter
19610X38	chr8	22304706	22304946	PIWIL2	2600212	prefilter
19610X38	chr8	22305851	22306091	PIWIL2	2184587	prefilter
19610X38	chr8	22307863	22308143	PIWIL2	2285939	prefilter
19610X38	chr8	22314258	22314498	PIWIL2	2847386	prefilter
19610X38	chr8	22314967	22315207	PIWIL2	2589095	prefilter
19610X38	chr8	22316169	22316409	PIWIL2	2160818	prefilter
19610X38	chr8	22318102	22318342	PIWIL2	2281349	prefilter
19610X38	chr8	22352845	22353325	PIWIL2	4792619	prefilter
19610X38	chr8	22354204	22354444	PIWIL2	2278336	prefilter
19610X38	chr8	22355285	22355565	PIWIL2	2718892	prefilter
19610X38	chr8	30841940	30849380	TEX15	72251360	prefilter
19610X38	chr8	30858569	30858929	TEX15	2134516	prefilter
19610X38	chr8	30859844	30860124	TEX15	806704	prefilter
19610X38	chr8	30867203	30867563	TEX15	2087409	prefilter
19610X38	chr9	841775	841895	DMRT1	722291	prefilter
19610X38	chr9	842015	842255	DMRT1	1074705	prefilter
19610X38	chr9	846871	847231	DMRT1	3391414	prefilter
19610X38	chr9	893813	894293	DMRT1	4980199	prefilter
19610X38	chr9	21968137	21968317	CDKN2A	1166763	prefilter
19610X38	chr9	21969674	21969854	CDKN2A	959954	prefilter
19610X38	chr9	21970815	21971295	CDKN2A	3400237	prefilter
19610X38	chr9	21974612	21974892	CDKN2A	1934610	prefilter
19610X38	chr9	21994055	21994415	CDKN2A	2250617	prefilter
19610X38	chr9	83970066	83970426	HNRNPK	2807850	prefilter
19610X38	chr9	83970658	83970898	HNRNPK	1024958	prefilter
19610X38	chr9	83972728	83973088	HNRNPK	2013150	prefilter
19610X38	chr9	83973222	83973462	HNRNPK	1590379	prefilter
19610X38	chr9	83974433	83974673	HNRNPK	1469723	prefilter
19610X38	chr9	83975343	83975583	HNRNPK	1906181	prefilter
19610X38	chr9	83976903	83977143	HNRNPK	2068153	prefilter
19610X38	chr9	83977617	83977857	HNRNPK	2104110	prefilter
19610X38	chr9	83978133	83978253	HNRNPK	281849	prefilter
19610X38	chr9	95449770	95450010	PTCH1	2142374	prefilter
19610X38	chr9	95453409	95453689	PTCH1	2518265	prefilter
19610X38	chr9	95456204	95456484	PTCH1	2489797	prefilter
19610X38	chr9	95457913	95458393	PTCH1	4760328	prefilter
19610X38	chr9	95467030	95467510	PTCH1	3707613	prefilter
19610X38	chr9	95468652	95469252	PTCH1	5388828	prefilter
19610X38	chr9	95469752	95469992	PTCH1	2320086	prefilter
19610X38	chr9	95475956	95476236	PTCH1	2813382	prefilter
19610X38	chr9	95476688	95476928	PTCH1	2274943	prefilter
19610X38	chr9	95477484	95477764	PTCH1	2585573	prefilter
19610X38	chr9	95477980	95478260	PTCH1	2531008	prefilter
19610X38	chr9	95478981	95479221	PTCH1	2356754	prefilter
19610X38	chr9	95479889	95480169	PTCH1	3138153	prefilter
19610X38	chr9	95480309	95480669	PTCH1	3381066	prefilter
19610X38	chr9	95481874	95482288	PTCH1	3836171	prefilter
19610X38	chr9	95485649	95485889	PTCH1	2607708	prefilter
19610X38	chr9	95506323	95506683	PTCH1	2394077	prefilter
19610X38	chr9	95516440	95516560	PTCH1	297254	prefilter
19610X38	chr9	97684861	97685101	XPA	1263406	prefilter
19610X38	chr9	97686998	97687358	XPA	2145024	prefilter
19610X38	chr9	97689466	97689706	XPA	1854401	prefilter
19610X38	chr9	124482643	124483123	NR5A1	3536129	prefilter
19610X38	chr9	124491014	124491294	NR5A1	1784757	prefilter
19610X38	chr9	124492969	124493209	NR5A1	2166623	prefilter
19610X38	chr9	124499982	124500462	NR5A1	4241563	prefilter
19610X38	chr9	124500582	124500822	NR5A1	2073214	prefilter
19610X38	chr9	124503009	124503464	NR5A1	3655165	prefilter
19610X38	chr10	43100350	43100830	RET	3437059	prefilter
19610X38	chr10	43102225	43102705	RET	4801553	prefilter
19610X38	chr10	43105012	43105312	RET	2147700	prefilter
19610X38	chr10	43106293	43106653	RET	3278434	prefilter
19610X38	chr10	43108950	43109310	RET	3454877	prefilter
19610X38	chr10	43111096	43111576	RET	4521960	prefilter
19610X38	chr10	43116565	43116805	RET	1092913	prefilter
19610X38	chr10	43118306	43118486	RET	1580159	prefilter
19610X38	chr10	43119458	43119818	RET	3175795	prefilter
19610X38	chr10	43120002	43120282	RET	2776041	prefilter
19610X38	chr10	43121861	43122101	RET	2599715	prefilter
19610X38	chr10	43123599	43123879	RET	2776394	prefilter
19610X38	chr10	43124812	43125052	RET	2235062	prefilter
19610X38	chr10	121483630	121483870	FGFR2	2329181	prefilter
19610X38	chr10	121485323	121485603	FGFR2	2447826	prefilter
19610X38	chr10	121487269	121487509	FGFR2	2328094	prefilter
19610X38	chr10	121487912	121488192	FGFR2	2249125	prefilter
19610X38	chr10	121496447	121496807	FGFR2	2845635	prefilter
19610X38	chr10	121498430	121498670	FGFR2	1841195	prefilter
19610X38	chr10	121500746	121501026	FGFR2	2743861	prefilter
19610X38	chr10	121503725	121504005	FGFR2	2435564	prefilter
19610X38	chr10	121515038	121515398	FGFR2	3233883	prefilter
19610X38	chr10	121517251	121517559	FGFR2	2874172	prefilter
19610X38	chr10	121518615	121518895	FGFR2	2514235	prefilter
19610X38	chr10	121519894	121520254	FGFR2	3230528	prefilter
19610X38	chr10	121538513	121538793	FGFR2	2316495	prefilter
19610X38	chr10	121551194	121551554	FGFR2	2447122	prefilter
19610X38	chr10	121564418	121564658	FGFR2	1909228	prefilter
19610X38	chr10	121565331	121565811	FGFR2	3960507	prefilter
19610X38	chr11	532637	532757	HRAS	0	prefilter
19610X38	chr11	533298	533652	HRAS	0	prefilter
19610X38	chr11	533715	533995	HRAS	0	prefilter
19610X38	chr11	534154	534434	HRAS	0	prefilter
19610X38	chr11	32389018	32389298	WT1	2553067	prefilter
19610X38	chr11	32391858	32392178	WT1	2725129	prefilter
19610X38	chr11	32392550	32392870	WT1	3049081	prefilter
19610X38	chr11	32396192	32396472	WT1	2857527	prefilter
19610X38	chr11	32399876	32400116	WT1	2322666	prefilter
19610X38	chr11	32416395	32416635	WT1	2567148	prefilter
19610X38	chr11	32417495	32417735	WT1	1675220	prefilter
19610X38	chr11	32427887	32428127	WT1	2065487	prefilter
19610X38	chr11	32428418	32428698	WT1	2461350	prefilter
19610X38	chr11	32430414	32430654	WT1	1236179	prefilter
19610X38	chr11	32434610	32434910	WT1	2051949	prefilter
19610X38	chr11	32435030	32435270	WT1	1210476	prefilter
19610X38	chr11	36573189	36576549	RAG1	36420034	prefilter
19610X38	chr11	94459314	94459494	MRE11	1262782	prefilter
19610X38	chr11	94459554	94459674	MRE11	848155	prefilter
19610X38	chr11	94460866	94461106	MRE11	1589653	prefilter
19610X38	chr11	94464036	94464156	MRE11	398946	prefilter
19610X38	chr11	94464196	94464316	MRE11	534895	prefilter
19610X38	chr11	94467733	94467973	MRE11	1881569	prefilter
19610X38	chr11	94470376	94470736	MRE11	2939909	prefilter
19610X38	chr11	94471486	94471606	MRE11	477246	prefilter
19610X38	chr11	94471726	94471846	MRE11	524362	prefilter
19610X38	chr11	94476226	94476466	MRE11	1595588	prefilter
19610X38	chr11	94478665	94478945	MRE11	2157329	prefilter
19610X38	chr11	94479597	94479837	MRE11	1432823	prefilter
19610X38	chr11	94485824	94485944	MRE11	477869	prefilter
19610X38	chr11	94486064	94486184	MRE11	323833	prefilter
19610X38	chr11	94490759	94491039	MRE11	2003164	prefilter
19610X38	chr11	94586968	94587328	PIWIL4	231031	prefilter
19610X38	chr11	94589056	94589296	PIWIL4	7006	prefilter
19610X38	chr11	94593439	94593719	PIWIL4	1932258	prefilter
19610X38	chr11	94595247	94595487	PIWIL4	2559511	prefilter
19610X38	chr11	94603900	94604140	PIWIL4	1657347	prefilter
19610X38	chr11	94607359	94607719	PIWIL4	2718689	prefilter
19610X38	chr11	94608514	94608754	PIWIL4	2230648	prefilter
19610X38	chr11	94616408	94616648	PIWIL4	1883267	prefilter
19610X38	chr11	94617890	94618170	PIWIL4	2789532	prefilter
19610X38	chr11	94619682	94620210	PIWIL4	5646477	prefilter
19610X38	chr11	94620812	94621052	PIWIL4	2165013	prefilter
19610X38	chr11	108227540	108227952	ATM	3464499	prefilter
19610X38	chr11	108229110	108229390	ATM	630379	prefilter
19610X38	chr11	108235572	108235932	ATM	1335372	prefilter
19610X38	chr11	108317307	108317587	ATM	1310699	prefilter
19610X38	chr11	108319886	108320126	ATM	1591669	prefilter
19610X38	chr11	108321240	108321480	ATM	994929	prefilter
19610X38	chr11	108325247	108325607	ATM	1048122	prefilter
19610X38	chr11	108325961	108326321	ATM	2539111	prefilter
19610X38	chr11	108327581	108327821	ATM	1481912	prefilter
19610X38	chr11	108328949	108329309	ATM	2152580	prefilter
19610X38	chr11	108330112	108330507	ATM	3520097	prefilter
19610X38	chr11	108334899	108335179	ATM	926719	prefilter
19610X38	chr11	108335783	108336023	ATM	1277145	prefilter
19610X38	chr11	108343156	108343436	ATM	1999369	prefilter
19610X38	chr11	108345667	108345998	ATM	2840037	prefilter
19610X38	chr11	108347202	108347442	ATM	1419837	prefilter
19610X38	chr11	108353703	108353943	ATM	1983726	prefilter
19610X38	chr11	108354722	108354962	ATM	1575232	prefilter
19610X38	chr11	108365010	108365583	ATM	5604649	prefilter
19610X38	chr11	116835691	116836051	APOA1	2775182	prefilter
19610X38	chr11	116836111	116836531	APOA1	3541170	prefilter
19610X38	chr11	119206395	119206695	CBL	1674527	prefilter
19610X38	chr11	119232331	119232811	CBL	3691909	prefilter
19610X38	chr11	119271668	119271948	CBL	2346715	prefilter
19610X38	chr11	119273806	119274086	CBL	2346248	prefilter
19610X38	chr11	119274752	119275032	CBL	2263637	prefilter
19610X38	chr11	119275925	119276205	CBL	3083228	prefilter
19610X38	chr11	119277680	119277920	CBL	2519952	prefilter
19610X38	chr11	119278071	119278391	CBL	3091388	prefilter
19610X38	chr11	119278421	119278801	CBL	4597430	prefilter
19610X38	chr11	119298269	119298629	CBL	3170665	prefilter
19610X38	chr11	119299398	119299878	CBL	4603175	prefilter
19610X38	chr11	119307982	119308162	CBL	556658	prefilter
19610X38	chr12	25209733	25209973	KRAS	1946241	prefilter
19610X38	chr12	25215360	25215640	KRAS	2515291	prefilter
19610X38	chr12	25225553	25225693	KRAS	1291626	prefilter
19610X38	chr12	25225713	25225833	KRAS	751656	prefilter
19610X38	chr12	25227162	25227462	KRAS	2540251	prefilter
19610X38	chr12	25245154	25245454	KRAS	2944077	prefilter
19610X38	chr12	54280785	54280905	HNRNPA1	362124	prefilter
19610X38	chr12	54281324	54281564	HNRNPA1	1764069	prefilter
19610X38	chr12	54281728	54281848	HNRNPA1	828876	prefilter
19610X38	chr12	54281888	54282008	HNRNPA1	989841	prefilter
19610X38	chr12	54282015	54282135	HNRNPA1	871166	prefilter
19610X38	chr12	54282255	54282957	HNRNPA1	6476872	prefilter
19610X38	chr12	54283749	54283869	HNRNPA1	503911	prefilter
19610X38	chr12	54283909	54284029	HNRNPA1	651864	prefilter
19610X38	chr12	54284194	54284374	HNRNPA1	848159	prefilter
19610X38	chr12	101729041	101729281	SYCP3	1902633	prefilter
19610X38	chr12	101731497	101731737	SYCP3	1500573	prefilter
19610X38	chr12	101733504	101733744	SYCP3	2131263	prefilter
19610X38	chr12	101734865	101735105	SYCP3	1737704	prefilter
19610X38	chr12	112446217	112446337	PTPN11	967609	prefilter
19610X38	chr12	112446368	112446488	PTPN11	777997	prefilter
19610X38	chr12	112450227	112450587	PTPN11	3753144	prefilter
19610X38	chr12	112453111	112453291	PTPN11	1434281	prefilter
19610X38	chr12	112453351	112453471	PTPN11	938727	prefilter
19610X38	chr12	112454502	112454742	PTPN11	1297155	prefilter
19610X38	chr12	112472872	112473112	PTPN11	1718638	prefilter
19610X38	chr12	112477580	112477810	PTPN11	2157038	prefilter
19610X38	chr12	112477816	112477936	PTPN11	1002807	prefilter
19610X38	chr12	112477976	112478096	PTPN11	801749	prefilter
19610X38	chr12	112481986	112482106	PTPN11	551223	prefilter
19610X38	chr12	112482139	112482259	PTPN11	747240	prefilter
19610X38	chr12	112486368	112486728	PTPN11	3349671	prefilter
19610X38	chr12	112488369	112488596	PTPN11	2109363	prefilter
19610X38	chr12	112488936	112489216	PTPN11	1826606	prefilter
19610X38	chr12	130342510	130342750	PIWIL1	0	prefilter
19610X38	chr12	130342925	130343165	PIWIL1	0	prefilter
19610X38	chr12	130345615	130346015	PIWIL1	61	prefilter
19610X38	chr12	130346237	130346717	PIWIL1	0	prefilter
19610X38	chr12	130348023	130348263	PIWIL1	0	prefilter
19610X38	chr12	130349097	130349577	PIWIL1	0	prefilter
19610X38	chr12	130349791	130350031	PIWIL1	0	prefilter
19610X38	chr12	130354400	130354800	PIWIL1	0	prefilter
19610X38	chr12	130354826	130355066	PIWIL1	0	prefilter
19610X38	chr12	130357397	130357637	PIWIL1	0	prefilter
19610X38	chr12	130361040	130361669	PIWIL1	0	prefilter
19610X38	chr12	130362681	130363267	PIWIL1	2882	prefilter
19610X38	chr12	130366995	130367395	PIWIL1	0	prefilter
19610X38	chr12	130371049	130371658	PIWIL1	189607	prefilter
19610X38	chr12	132635818	132636098	POLE	2544661	prefilter
19610X38	chr12	132637936	132638216	POLE	2592879	prefilter
19610X38	chr12	132639031	132639391	POLE	3168735	prefilter
19610X38	chr12	132641569	132641929	POLE	3423512	prefilter
19610X38	chr12	132642107	132643088	POLE	9417927	prefilter
19610X38	chr12	132657269	132657509	POLE	2457787	prefilter
19610X38	chr12	132657799	132658039	POLE	2571125	prefilter
19610X38	chr12	132659222	132659582	POLE	3225356	prefilter
19610X38	chr12	132660886	132661246	POLE	2608339	prefilter
19610X38	chr12	132661465	132661745	POLE	2574154	prefilter
19610X38	chr12	132663936	132664216	POLE	2948569	prefilter
19610X38	chr12	132664296	132664536	POLE	2656627	prefilter
19610X38	chr12	132665236	132665516	POLE	2841823	prefilter
19610X38	chr12	132667435	132667715	POLE	2418891	prefilter
19610X38	chr12	132668289	132669015	POLE	7086950	prefilter
19610X38	chr12	132673501	132673781	POLE	2361369	prefilter
19610X38	chr12	132675337	132675577	POLE	2491506	prefilter
19610X38	chr12	132675657	132675897	POLE	2606840	prefilter
19610X38	chr12	132676029	132676269	POLE	2425640	prefilter
19610X38	chr12	132676479	132676719	POLE	2608379	prefilter
19610X38	chr12	132677283	132677788	POLE	5364041	prefilter
19610X38	chr12	132679434	132679714	POLE	2852061	prefilter
19610X38	chr12	132679880	132680290	POLE	4287931	prefilter
19610X38	chr12	132680527	132680767	POLE	2345769	prefilter
19610X38	chr12	132687224	132687404	POLE	712636	prefilter
19610X38	chr13	32336150	32341310	BRCA2	46225811	prefilter
19610X38	chr13	32344485	32344725	BRCA2	1315108	prefilter
19610X38	chr13	32356338	32356698	BRCA2	2491045	prefilter
19610X38	chr13	32357655	32358015	BRCA2	2210807	prefilter
19610X38	chr13	32362428	32362788	BRCA2	2145152	prefilter
19610X38	chr13	32363116	32363596	BRCA2	3527664	prefilter
19610X38	chr13	32370339	32370619	BRCA2	1885346	prefilter
19610X38	chr13	32370888	32371168	BRCA2	2299299	prefilter
19610X38	chr13	32379936	32380216	BRCA2	1835823	prefilter
19610X38	chr13	32394571	32395051	BRCA2	3702737	prefilter
19610X38	chr13	32396831	32397111	BRCA2	2310803	prefilter
19610X38	chr13	48342536	48342776	RB1	1903760	prefilter
19610X38	chr13	48345019	48345259	RB1	1344855	prefilter
19610X38	chr13	48347754	48347934	RB1	344722	prefilter
19610X38	chr13	48348869	48349109	RB1	1255713	prefilter
19610X38	chr13	48359952	48360192	RB1	1587620	prefilter
19610X38	chr13	48368445	48368685	RB1	1461529	prefilter
19610X38	chr13	48373328	48373568	RB1	1621785	prefilter
19610X38	chr13	48376856	48377096	RB1	2022949	prefilter
19610X38	chr13	48379503	48379703	RB1	828700	prefilter
19610X38	chr13	48379967	48380327	RB1	1897816	prefilter
19610X38	chr13	48381183	48381539	RB1	2838176	prefilter
19610X38	chr13	48452913	48453153	RB1	1836179	prefilter
19610X38	chr13	48456136	48456416	RB1	2409992	prefilter
19610X38	chr13	48459620	48459900	RB1	2234866	prefilter
19610X38	chr13	48463663	48463903	RB1	1318287	prefilter
19610X38	chr13	48464934	48465454	RB1	4344187	prefilter
19610X38	chr13	48473285	48473465	RB1	1187831	prefilter
19610X38	chr13	48476632	48476912	RB1	2243641	prefilter
19610X38	chr13	48477289	48477469	RB1	906146	prefilter
19610X38	chr13	48479913	48480153	RB1	1799796	prefilter
19610X38	chr13	108208462	108211342	LIG4	31542275	prefilter
19610X38	chr14	45135925	45136645	FANCM	6331499	prefilter
19610X38	chr14	45136975	45137335	FANCM	2495667	prefilter
19610X38	chr14	45140550	45140790	FANCM	1328551	prefilter
19610X38	chr14	45159008	45159368	FANCM	1197920	prefilter
19610X38	chr14	45164282	45164642	FANCM	2622272	prefilter
19610X38	chr14	45170527	45170807	FANCM	1615679	prefilter
19610X38	chr14	45172992	45173272	FANCM	2350468	prefilter
19610X38	chr14	45175003	45177043	FANCM	17789369	prefilter
19610X38	chr14	45196059	45196659	FANCM	5190782	prefilter
19610X38	chr14	45198549	45199029	FANCM	3205659	prefilter
19610X38	chr14	75018764	75019044	MLH3	2565410	prefilter
19610X38	chr14	75022736	75023096	MLH3	3651588	prefilter
19610X38	chr14	75030482	75030762	MLH3	2639794	prefilter
19610X38	chr14	75032003	75032243	MLH3	1957682	prefilter
19610X38	chr14	75033334	75033574	MLH3	2292895	prefilter
19610X38	chr14	75046275	75049755	MLH3	37239463	prefilter
19610X38	chr14	81062063	81062303	TSHR	1828593	prefilter
19610X38	chr14	81068171	81068411	TSHR	1592695	prefilter
19610X38	chr14	81087871	81088111	TSHR	1816048	prefilter
19610X38	chr14	81092449	81092689	TSHR	2158474	prefilter
19610X38	chr14	81096553	81096793	TSHR	2493799	prefilter
19610X38	chr14	81108293	81108533	TSHR	1231834	prefilter
19610X38	chr14	81142865	81144425	TSHR	16014515	prefilter
19610X38	chr14	95091104	95091464	DICER1	3088545	prefilter
19610X38	chr14	95093782	95094262	DICER1	3660816	prefilter
19610X38	chr14	95095704	95096784	DICER1	10728651	prefilter
19610X38	chr14	95099717	95099997	DICER1	1609092	prefilter
19610X38	chr14	95103256	95104216	DICER1	9243413	prefilter
19610X38	chr14	95104978	95105338	DICER1	3058050	prefilter
19610X38	chr14	95105610	95105850	DICER1	2335069	prefilter
19610X38	chr14	95105952	95106312	DICER1	3168686	prefilter
19610X38	chr14	95107544	95107824	DICER1	1049882	prefilter
19610X38	chr14	95111246	95111526	DICER1	2389291	prefilter
19610X38	chr14	95112089	95112329	DICER1	1933096	prefilter
19610X38	chr14	95113018	95113298	DICER1	2192736	prefilter
19610X38	chr14	95115604	95115884	DICER1	2469722	prefilter
19610X38	chr14	95116334	95116814	DICER1	3469089	prefilter
19610X38	chr14	95117548	95117828	DICER1	2607159	prefilter
19610X38	chr14	95124132	95124732	DICER1	6003095	prefilter
19610X38	chr14	95129372	95129732	DICER1	2781750	prefilter
19610X38	chr14	95129985	95130265	DICER1	2178831	prefilter
19610X38	chr14	95131434	95131714	DICER1	2476985	prefilter
19610X38	chr14	95132416	95132776	DICER1	2057809	prefilter
19610X38	chr14	95133246	95133526	DICER1	2586386	prefilter
19610X38	chr14	103963007	103963247	TDRD9	1865981	prefilter
19610X38	chr14	103965263	103965623	TDRD9	2675616	prefilter
19610X38	chr14	103966630	103966910	TDRD9	1678727	prefilter
19610X38	chr14	103970461	103970701	TDRD9	1806079	prefilter
19610X38	chr14	103975291	103975651	TDRD9	2054117	prefilter
19610X38	chr14	103991072	103991312	TDRD9	1939179	prefilter
19610X38	chr14	103994269	103994681	TDRD9	3397891	prefilter
19610X38	chr14	103995688	103995868	TDRD9	1029822	prefilter
19610X38	chr14	103998556	103998796	TDRD9	1280749	prefilter
19610X38	chr14	104004166	104004406	TDRD9	1380841	prefilter
19610X38	chr14	104005199	104005479	TDRD9	1856681	prefilter
19610X38	chr14	104006291	104006925	TDRD9	5861187	prefilter
19610X38	chr14	104024504	104024744	TDRD9	1159344	prefilter
19610X38	chr14	104025490	104025850	TDRD9	2372114	prefilter
19610X38	chr14	104025971	104026211	TDRD9	1946442	prefilter
19610X38	chr14	104026569	104027049	TDRD9	4615296	prefilter
19610X38	chr15	40700992	40701272	RAD51	2178776	prefilter
19610X38	chr15	40701666	40701786	RAD51	149773	prefilter
19610X38	chr15	40706115	40706355	RAD51	2094553	prefilter
19610X38	chr15	40708950	40709190	RAD51	2212350	prefilter
19610X38	chr15	40718732	40718972	RAD51	2079933	prefilter
19610X38	chr15	40728647	40728887	RAD51	2117372	prefilter
19610X38	chr15	40729429	40729709	RAD51	2505193	prefilter
19610X38	chr15	40729773	40730053	RAD51	3321915	prefilter
19610X38	chr15	40730975	40731255	RAD51	2670211	prefilter
19610X38	chr15	66434952	66435072	MAP2K1	799104	prefilter
19610X38	chr15	66435192	66435312	MAP2K1	551262	prefilter
19610X38	chr15	66436679	66436799	MAP2K1	1351449	prefilter
19610X38	chr15	66436819	66436959	MAP2K1	1550215	prefilter
19610X38	chr15	66443198	66443438	MAP2K1	1524792	prefilter
19610X38	chr15	66444591	66444771	MAP2K1	5869	prefilter
19610X38	chr15	66481677	66481817	MAP2K1	86157	prefilter
19610X38	chr15	66481837	66481957	MAP2K1	41471	prefilter
19610X38	chr15	66484910	66485030	MAP2K1	803	prefilter
19610X38	chr15	66485150	66485270	MAP2K1	3270	prefilter
19610X38	chr15	66487140	66487380	MAP2K1	64142	prefilter
19610X38	chr15	66489125	66489365	MAP2K1	38629	prefilter
19610X38	chr15	66489650	66489830	MAP2K1	3943	prefilter
19610X38	chr15	66490437	66490557	MAP2K1	59	prefilter
19610X38	chr15	89247569	89247809	FANCI	2177716	prefilter
19610X38	chr15	89258620	89258860	FANCI	1965173	prefilter
19610X38	chr15	89260638	89260918	FANCI	2501485	prefilter
19610X38	chr15	89261523	89261939	FANCI	3987866	prefilter
19610X38	chr15	89263349	89263529	FANCI	906888	prefilter
19610X38	chr15	89263824	89264104	FANCI	2822340	prefilter
19610X38	chr15	89264444	89264684	FANCI	2050441	prefilter
19610X38	chr15	89268322	89268602	FANCI	2157497	prefilter
19610X38	chr15	89273303	89273543	FANCI	331994	prefilter
19610X38	chr15	89274096	89274376	FANCI	2004693	prefilter
19610X38	chr15	89276621	89276981	FANCI	2689393	prefilter
19610X38	chr15	89278610	89278850	FANCI	1868777	prefilter
19610X38	chr15	89281095	89281375	FANCI	2461642	prefilter
19610X38	chr15	89281680	89281920	FANCI	2297144	prefilter
19610X38	chr15	89283073	89283313	FANCI	2018353	prefilter
19610X38	chr15	89285017	89285297	FANCI	2175948	prefilter
19610X38	chr15	89290127	89290367	FANCI	2042371	prefilter
19610X38	chr15	89291543	89291783	FANCI	2138290	prefilter
19610X38	chr15	89292596	89293142	FANCI	5659393	prefilter
19610X38	chr15	89293735	89294095	FANCI	2363713	prefilter
19610X38	chr15	89294824	89295184	FANCI	2691104	prefilter
19610X38	chr15	89299703	89300063	FANCI	3535302	prefilter
19610X38	chr15	89300222	89300462	FANCI	2285231	prefilter
19610X38	chr15	89301264	89301504	FANCI	2212143	prefilter
19610X38	chr15	89303799	89303979	FANCI	1348061	prefilter
19610X38	chr15	89305038	89305495	FANCI	5099201	prefilter
19610X38	chr15	89305531	89305771	FANCI	2706514	prefilter
19610X38	chr15	89305920	89306280	FANCI	3239665	prefilter
19610X38	chr15	89307394	89307754	FANCI	3837419	prefilter
19610X38	chr15	89312818	89313058	FANCI	913243	prefilter
19610X38	chr15	89314539	89314779	FANCI	1480926	prefilter
19610X38	chr15	89315215	89315455	FANCI	2135683	prefilter
19610X38	chr16	79322	79802	MPG	4635796	prefilter
19610X38	chr16	82974	83334	MPG	2919945	prefilter
19610X38	chr16	85287	85887	MPG	5577192	prefilter
19610X38	chr16	2090197	2090909	PKD1	6285602	prefilter
19610X38	chr16	2091029	2091149	PKD1	688917	prefilter
19610X38	chr16	2091330	2091450	PKD1	307698	prefilter
19610X38	chr16	2091570	2091690	PKD1	745952	prefilter
19610X38	chr16	2091703	2092257	PKD1	4968569	prefilter
19610X38	chr16	2092416	2092656	PKD1	2406010	prefilter
19610X38	chr16	2092883	2093163	PKD1	3000791	prefilter
19610X38	chr16	89739395	89739635	FANCA	2619393	prefilter
19610X38	chr16	89739926	89740166	FANCA	2631317	prefilter
19610X38	chr16	89740715	89740955	FANCA	1689044	prefilter
19610X38	chr16	89742729	89743009	FANCA	2003576	prefilter
19610X38	chr16	89782934	89783174	FANCA	2332206	prefilter
19610X38	chr16	89784789	89785029	FANCA	2208918	prefilter
19610X38	chr16	89791329	89791609	FANCA	2622155	prefilter
19610X38	chr16	89791857	89792137	FANCA	2715280	prefilter
19610X38	chr16	89792389	89792629	FANCA	2371852	prefilter
19610X38	chr16	89795842	89796082	FANCA	2124731	prefilter
19610X38	chr16	89799079	89799319	FANCA	2323006	prefilter
19610X38	chr16	89799531	89799711	FANCA	1542033	prefilter
19610X38	chr16	89803180	89803420	FANCA	2109258	prefilter
19610X38	chr16	89805216	89805456	FANCA	2121499	prefilter
19610X38	chr16	89808210	89808450	FANCA	1840169	prefilter
19610X38	chr16	89810634	89810874	FANCA	1904724	prefilter
19610X38	chr17	31248974	31249214	NF1	1806069	prefilter
19610X38	chr17	31252849	31253089	NF1	1828619	prefilter
19610X38	chr17	31258283	31258423	NF1	870216	prefilter
19610X38	chr17	31325736	31326336	NF1	5729897	prefilter
19610X38	chr17	31327429	31327909	NF1	4455533	prefilter
19610X38	chr17	31330217	31330577	NF1	2662088	prefilter
19610X38	chr17	41837849	41838209	KLHL10	3248772	prefilter
19610X38	chr17	41841707	41842427	KLHL10	7545280	prefilter
19610X38	chr17	41845014	41845854	KLHL10	9155181	prefilter
19610X38	chr17	41847195	41847475	KLHL10	2919032	prefilter
19610X38	chr17	41847818	41848418	KLHL10	6138488	prefilter
19610X38	chr17	42322208	42322568	STAT3	3119110	prefilter
19610X38	chr17	42322933	42323213	STAT3	2674521	prefilter
19610X38	chr17	42324892	42325132	STAT3	2309781	prefilter
19610X38	chr17	42326037	42326277	STAT3	1943092	prefilter
19610X38	chr17	42329348	42329851	STAT3	5484952	prefilter
19610X38	chr17	42331411	42331591	STAT3	1124327	prefilter
19610X38	chr17	42333599	42334110	STAT3	5197233	prefilter
19610X38	chr17	42337370	42337650	STAT3	2453269	prefilter
19610X38	chr17	42337690	42337930	STAT3	2697131	prefilter
19610X38	chr17	42338651	42338891	STAT3	2027635	prefilter
19610X38	chr17	42339241	42339481	STAT3	1768215	prefilter
19610X38	chr17	42345488	42345728	STAT3	2226061	prefilter
19610X38	chr17	42346501	42346781	STAT3	2714026	prefilter
19610X38	chr17	42348312	42348592	STAT3	2724042	prefilter
19610X38	chr17	43045681	43045881	BRCA1	1327177	prefilter
19610X38	chr17	43047553	43047793	BRCA1	1895868	prefilter
19610X38	chr17	43049037	43049277	BRCA1	1632411	prefilter
19610X38	chr17	43051000	43051180	BRCA1	1025029	prefilter
19610X38	chr17	43056973	43057213	BRCA1	2124932	prefilter
19610X38	chr17	43063263	43063443	BRCA1	1147457	prefilter
19610X38	chr17	43063792	43064032	BRCA1	1886928	prefilter
19610X38	chr17	43067531	43067771	BRCA1	1604770	prefilter
19610X38	chr17	43070843	43071323	BRCA1	3903056	prefilter
19610X38	chr17	43076411	43076691	BRCA1	1433128	prefilter
19610X38	chr17	43082309	43082669	BRCA1	3067105	prefilter
19610X38	chr17	43090868	43091108	BRCA1	2446507	prefilter
19610X38	chr17	43091347	43094947	BRCA1	37211898	prefilter
19610X38	chr17	43099707	43099947	BRCA1	1532240	prefilter
19610X38	chr17	43104051	43104331	BRCA1	1349990	prefilter
19610X38	chr17	43104792	43105032	BRCA1	2063639	prefilter
19610X38	chr17	43106374	43106614	BRCA1	1047426	prefilter
19610X38	chr17	43115662	43115842	BRCA1	892250	prefilter
19610X38	chr17	43123996	43124116	BRCA1	626688	prefilter
19610X38	chr17	51155577	51155857	NME1	2762861	prefilter
19610X38	chr17	51159910	51160150	NME1	2646766	prefilter
19610X38	chr17	51161096	51161336	NME1	2502704	prefilter
19610X38	chr17	51161665	51161905	NME1	2681252	prefilter
19610X38	chr17	58602315	58602675	TEX14	3111251	prefilter
19610X38	chr17	58604913	58605193	TEX14	2636625	prefilter
19610X38	chr17	58611070	58611430	TEX14	2622979	prefilter
19610X38	chr17	58613342	58613622	TEX14	2409326	prefilter
19610X38	chr17	58615168	58615408	TEX14	2401818	prefilter
19610X38	chr17	58616109	58616389	TEX14	2553123	prefilter
19610X38	chr17	58622749	58623109	TEX14	3146935	prefilter
19610X38	chr17	58630377	58630617	TEX14	1537403	prefilter
19610X38	chr17	58651793	58652073	TEX14	1995758	prefilter
19610X38	chr17	60600410	60600590	PPM1D	1014525	prefilter
19610X38	chr17	60600710	60600950	PPM1D	1644375	prefilter
19610X38	chr17	60623455	60623815	PPM1D	2761644	prefilter
19610X38	chr17	60633775	60634055	PPM1D	2519695	prefilter
19610X38	chr17	60647807	60648167	PPM1D	3156010	prefilter
19610X38	chr17	60656480	60656960	PPM1D	4331858	prefilter
19610X38	chr17	60662913	60663633	PPM1D	7531947	prefilter
19610X38	chr17	75778678	75778866	H3-3B	1522283	prefilter
19610X38	chr17	75778906	75779110	H3-3B	1589562	prefilter
19610X38	chr17	75779130	75779250	H3-3B	763650	prefilter
19610X38	chr18	51046931	51047411	SMAD4	4018919	prefilter
19610X38	chr18	51048640	51048920	SMAD4	2429116	prefilter
19610X38	chr18	51065414	51065654	SMAD4	2379386	prefilter
19610X38	chr18	51066923	51067283	SMAD4	3054752	prefilter
19610X38	chr18	51076567	51076847	SMAD4	2301829	prefilter
19610X38	chr18	51078212	51078492	SMAD4	2153882	prefilter
19610X38	chr19	1206836	1207218	STK11	3641655	prefilter
19610X38	chr19	1218338	1218578	STK11	2162168	prefilter
19610X38	chr19	1219248	1219428	STK11	1255045	prefilter
19610X38	chr19	1220304	1220793	STK11	4375565	prefilter
19610X38	chr19	1221201	1221441	STK11	2367946	prefilter
19610X38	chr19	1221887	1222067	STK11	1456792	prefilter
19610X38	chr19	1222916	1223278	STK11	3306035	prefilter
19610X38	chr19	4090654	4090774	MAP2K2	627723	prefilter
19610X38	chr19	4094385	4094565	MAP2K2	1517624	prefilter
19610X38	chr19	4095298	4095538	MAP2K2	2191851	prefilter
19610X38	chr19	4097191	4097431	MAP2K2	1163334	prefilter
19610X38	chr19	4099367	4099487	MAP2K2	727236	prefilter
19610X38	chr19	4100941	4101061	MAP2K2	1001947	prefilter
19610X38	chr19	4101101	4101344	MAP2K2	1865126	prefilter
19610X38	chr19	4102294	4102534	MAP2K2	2223748	prefilter
19610X38	chr19	4110442	4110562	MAP2K2	1133893	prefilter
19610X38	chr19	4110602	4110722	MAP2K2	1140720	prefilter
19610X38	chr19	4117344	4117464	MAP2K2	960770	prefilter
19610X38	chr19	4117584	4117704	MAP2K2	918560	prefilter
19610X38	chr19	14093530	14093890	PRKACA	3465915	prefilter
19610X38	chr19	14097282	14097422	PRKACA	1447846	prefilter
19610X38	chr19	14097442	14097967	PRKACA	5424047	prefilter
19610X38	chr19	14100747	14100987	PRKACA	2572172	prefilter
19610X38	chr19	14102745	14102985	PRKACA	2092451	prefilter
19610X38	chr19	14106684	14106964	PRKACA	2326029	prefilter
19610X38	chr19	43543330	43543769	XRCC1	4269147	prefilter
19610X38	chr19	43544069	43544309	XRCC1	2362838	prefilter
19610X38	chr19	43545747	43546027	XRCC1	2592492	prefilter
19610X38	chr19	43551509	43551749	XRCC1	2327303	prefilter
19610X38	chr19	43551906	43552386	XRCC1	4410261	prefilter
19610X38	chr19	43553526	43553766	XRCC1	2230709	prefilter
19610X38	chr19	43554585	43554865	XRCC1	2601741	prefilter
19610X38	chr19	43560845	43561085	XRCC1	2460998	prefilter
19610X38	chr19	43574836	43575076	XRCC1	2333474	prefilter
19610X38	chr19	43575343	43575523	XRCC1	1366261	prefilter
19610X38	chr19	45409611	45409791	ERCC1	1267829	prefilter
19610X38	chr19	45413588	45413828	ERCC1	2321955	prefilter
19610X38	chr19	45413878	45414118	ERCC1	2362354	prefilter
19610X38	chr19	45414790	45415030	ERCC1	2038252	prefilter
19610X38	chr19	45416739	45416979	ERCC1	1557742	prefilter
19610X38	chr19	45419027	45419267	ERCC1	2239479	prefilter
19610X38	chr19	45420255	45420495	ERCC1	2206702	prefilter
19610X38	chr19	45421105	45421465	ERCC1	3078955	prefilter
19610X38	chr19	45423202	45423442	ERCC1	1993261	prefilter
19610X38	chr19	50398772	50399132	POLD1	3511591	prefilter
19610X38	chr19	50399307	50399547	POLD1	2507519	prefilter
19610X38	chr19	50401711	50402816	POLD1	10694898	prefilter
19610X38	chr19	50402956	50403316	POLD1	3518067	prefilter
19610X38	chr19	50403425	50403665	POLD1	2277830	prefilter
19610X38	chr19	50406112	50406582	POLD1	4820022	prefilter
19610X38	chr19	50406898	50407491	POLD1	5197708	prefilter
19610X38	chr19	50408723	50408963	POLD1	2330669	prefilter
19610X38	chr19	50409058	50409298	POLD1	2337614	prefilter
19610X38	chr19	50409452	50409572	POLD1	1094359	prefilter
19610X38	chr19	50409672	50409792	POLD1	1006554	prefilter
19610X38	chr19	50413353	50413593	POLD1	2383246	prefilter
19610X38	chr19	50413670	50413950	POLD1	3122956	prefilter
19610X38	chr19	50414722	50415022	POLD1	2746631	prefilter
19610X38	chr19	50415340	50415895	POLD1	4317064	prefilter
19610X38	chr19	50416322	50416786	POLD1	4227593	prefilter
19610X38	chr19	50416977	50417337	POLD1	3175967	prefilter
19610X38	chr19	50417773	50418013	POLD1	1746330	prefilter
19610X38	chr19	57231948	57232308	AURKC	3170016	prefilter
19610X38	chr19	57232473	57232753	AURKC	3049555	prefilter
19610X38	chr19	57233394	57233674	AURKC	2817528	prefilter
19610X38	chr19	57234791	57235510	AURKC	7317052	prefilter
19610X38	chr20	59864231	59864471	SYCP2	1349898	prefilter
19610X38	chr20	59865326	59865732	SYCP2	3611866	prefilter
19610X38	chr20	59865746	59865926	SYCP2	1373003	prefilter
19610X38	chr20	59866222	59866662	SYCP2	3460461	prefilter
19610X38	chr20	59867639	59867919	SYCP2	2267351	prefilter
19610X38	chr20	59868760	59869000	SYCP2	1724918	prefilter
19610X38	chr20	59901596	59901876	SYCP2	1965568	prefilter
19610X38	chr20	59907274	59907514	SYCP2	1653205	prefilter
19610X38	chr20	59911677	59911917	SYCP2	1981421	prefilter
19610X38	chr20	59912305	59912485	SYCP2	490550	prefilter
19610X38	chr20	59915387	59915627	SYCP2	1287710	prefilter
19610X38	chr20	59916408	59916648	SYCP2	1817251	prefilter
19610X38	chr20	59919080	59919260	SYCP2	590282	prefilter
19610X38	chr20	59919425	59919665	SYCP2	2003492	prefilter
19610X38	chr20	59920283	59920563	SYCP2	1444623	prefilter
19610X38	chr20	59921241	59921521	SYCP2	2022584	prefilter
19610X38	chr22	24719411	24719651	PIWIL3	2434014	prefilter
19610X38	chr22	24719681	24719961	PIWIL3	2857793	prefilter
19610X38	chr22	24723052	24723332	PIWIL3	2493143	prefilter
19610X38	chr22	24724822	24725102	PIWIL3	2723740	prefilter
19610X38	chr22	24725360	24725600	PIWIL3	2548155	prefilter
19610X38	chr22	24727881	24728469	PIWIL3	6344380	prefilter
19610X38	chr22	24749342	24749582	PIWIL3	2142693	prefilter
19610X38	chr22	24749616	24749896	PIWIL3	1981593	prefilter
19610X38	chr22	24751322	24751562	PIWIL3	265424	prefilter
19610X38	chr22	24753935	24754295	PIWIL3	28166	prefilter
19610X38	chr22	41699445	41699805	MEI1	2303524	prefilter
19610X38	chr22	41703252	41703532	MEI1	3028074	prefilter
19610X38	chr22	41705439	41705619	MEI1	1206453	prefilter
19610X38	chr22	41713918	41714158	MEI1	2385873	prefilter
19610X38	chr22	41715973	41716213	MEI1	2325930	prefilter
19610X38	chr22	41717992	41718352	MEI1	3586701	prefilter
19610X38	chr22	41723868	41724148	MEI1	2894885	prefilter
19610X38	chr22	41729602	41729842	MEI1	2585513	prefilter
19610X38	chr22	41730459	41730699	MEI1	2540250	prefilter
19610X38	chr22	41732174	41732676	MEI1	5637800	prefilter
19610X38	chr22	41743017	41743257	MEI1	2413337	prefilter
19610X38	chr22	41744898	41745138	MEI1	2436181	prefilter
19610X38	chr22	41745815	41746095	MEI1	2694187	prefilter
19610X38	chr22	41748042	41748282	MEI1	2476746	prefilter
19610X38	chr22	41752501	41752741	MEI1	2449188	prefilter
19610X38	chr22	41753877	41754117	MEI1	2037510	prefilter
19610X38	chr22	41758269	41758629	MEI1	3346937	prefilter
19610X38	chr22	41763107	41763387	MEI1	2917884	prefilter
19610X38	chr22	41770583	41771063	MEI1	4060183	prefilter
19610X38	chr22	41776004	41776364	MEI1	3434647	prefilter
19610X38	chr22	41778640	41778880	MEI1	2450640	prefilter
19610X38	chr22	41781219	41781459	MEI1	2485338	prefilter
19610X38	chr22	41781585	41781945	MEI1	3475140	prefilter
19610X38	chr22	41784259	41784499	MEI1	2373806	prefilter
19610X38	chr22	41784515	41784875	MEI1	3446764	prefilter
19610X38	chr22	41793749	41793989	MEI1	1727985	prefilter
19610X38	chr22	41794304	41794544	MEI1	2711720	prefilter
19610X38	chr22	41795416	41795616	MEI1	1972492	prefilter
19610X38	chr22	41795671	41795911	MEI1	2616549	prefilter
19610X38	chr22	41799185	41799365	MEI1	1529432	prefilter
19610X38	chrX	67545054	67545294	AR	912878	prefilter
19610X38	chrX	67545354	67546494	AR	4952827	prefilter
19610X38	chrX	67546614	67546854	AR	934987	prefilter
19610X38	chrX	67643191	67643471	AR	1456236	prefilter
19610X38	chrX	67685948	67686188	AR	1125581	prefilter
19610X38	chrX	67711305	67711785	AR	2567614	prefilter
19610X38	chrX	67717410	67717690	AR	1406196	prefilter
19610X38	chrX	67721758	67722038	AR	1339980	prefilter
19610X38	chrX	67722765	67723045	AR	1192548	prefilter
19610X38	chrX	67723622	67723902	AR	1386555	prefilter
19610X38	chrX	70670305	70670585	TEX11	1449737	prefilter
19610X38	chrX	70678726	70678966	TEX11	863157	prefilter
19610X38	chrX	70682609	70682889	TEX11	1121876	prefilter
19610X38	chrX	70722537	70722777	TEX11	1014001	prefilter
19610X38	chrX	70725182	70725422	TEX11	988685	prefilter
19610X38	chrX	70740628	70740868	TEX11	793300	prefilter
19610X38	chrX	70744102	70744282	TEX11	460540	prefilter
19610X38	chrX	70806627	70806867	TEX11	807999	prefilter
19610X38	chrX	70833433	70833673	TEX11	1164724	prefilter
19610X38	chrX	70852973	70853213	TEX11	1284727	prefilter
19610X38	chrX	126551134	126551254	DCAF12L1	480722	prefilter
19610X38	chrX	126551314	126551734	DCAF12L1	2087753	prefilter
19610X38	chrX	126552154	126552274	DCAF12L1	462105	prefilter
19610X38	chrX	126552394	126552514	DCAF12L1	379394	prefilter
19610X38	chrX	133025411	133028291	USP26	14559548	prefilter
19610X38	chrY	12815994	12816114	USP9Y	522899	prefilter
19610X38	chrY	12816174	12816414	USP9Y	1039457	prefilter
19610X38	chrY	12818335	12818515	USP9Y	792869	prefilter
19610X38	chrY	12818635	12818755	USP9Y	49123	prefilter
19610X38	chrY	12833594	12833774	USP9Y	794356	prefilter
19610X38	chrY	12833834	12833954	USP9Y	444140	prefilter
19610X38	chrY	12837841	12837981	USP9Y	175931	prefilter
19610X38	chrY	12838001	12838121	USP9Y	294096	prefilter
19610X38	chrY	12839759	12839939	USP9Y	610332	prefilter
19610X38	chrY	12839999	12840239	USP9Y	1361742	prefilter
19610X38	chrY	12840299	12840419	USP9Y	690513	prefilter
19610X38	chrY	12840539	12840719	USP9Y	792735	prefilter
19610X38	chrY	12842172	12842532	USP9Y	1636667	prefilter
19610X38	chrY	12842988	12843128	USP9Y	692296	prefilter
19610X38	chrY	12843148	12843268	USP9Y	343408	prefilter
19610X38	chrY	12846245	12846605	USP9Y	1180107	prefilter
19610X38	chrY	12846863	12846983	USP9Y	278194	prefilter
19610X38	chrY	12847163	12847403	USP9Y	817905	prefilter
19610X38	chrY	12856278	12856418	USP9Y	686417	prefilter
19610X38	chrY	12856438	12856558	USP9Y	530426	prefilter
19610X38	chrY	12856559	12856679	USP9Y	447697	prefilter
19610X38	chrY	12856859	12856979	USP9Y	354496	prefilter
19610X38	chrY	12913645	12913925	DDX3Y	1257500	prefilter
19610X38	chrY	12914486	12914726	DDX3Y	1034768	prefilter
19610X38	chrY	12914813	12915147	DDX3Y	1616834	prefilter
19610X38	chrY	12915207	12915327	DDX3Y	466776	prefilter
19610X38	chrY	12915562	12915682	DDX3Y	570594	prefilter
19610X38	chrY	12915722	12915935	DDX3Y	1260649	prefilter
19610X38	chrY	12915975	12916095	DDX3Y	580321	prefilter
19610X38	chrY	12916171	12916291	DDX3Y	496186	prefilter
19610X38	chrY	12916351	12916695	DDX3Y	1901039	prefilter
19610X38	chr1	84597127	84599527	neutral_region	13530976	prefilter
19610X38	chr2	40162767	40165167	neutral_region	14315696	prefilter
19610X38	chr4	22386244	22388644	neutral_region	12331954	prefilter
19610X38	chr6	155239014	155241414	neutral_region	15981653	prefilter
19610X38	chr7	11732774	11735174	neutral_region	8858165	prefilter
19610X38	chr8	51513056	51515456	neutral_region	12328534	prefilter
19610X38	chr9	23709463	23711863	neutral_region	10608460	prefilter
19610X38	chr10	128969037	128971437	neutral_region	12609340	prefilter
19610X38	chr11	108510787	108513187	neutral_region	14640014	prefilter
19610X38	chr12	114115043	114117443	neutral_region	15690656	prefilter
19610X38	chr13	75803912	75806312	neutral_region	14595421	prefilter
19610X38	chr14	74661755	74664155	neutral_region	15614475	prefilter
19610X38	chr15	46089737	46092137	neutral_region	11076649	prefilter
19610X38	chr16	51754103	51756503	neutral_region	12914210	prefilter
19610X38	chr17	70672726	70675126	neutral_region	11398154	prefilter
19610X38	chr18	5749264	5751664	neutral_region	15617423	prefilter
19610X38	chr19	31831021	31833421	neutral_region	13124203	prefilter
19610X38	chr20	24153684	24156084	neutral_region	15678049	prefilter
19610X38	chr21	23665976	23668376	neutral_region	9438947	prefilter
19610X38	chr22	48262370	48264770	neutral_region	17436240	prefilter
19610X39	chr1	45330446	45330626	MUTYH	1281426	prefilter
19610X39	chr1	45331118	45333253	MUTYH	20074960	prefilter
19610X39	chr1	45333328	45333688	MUTYH	3553836	prefilter
19610X39	chr1	45334311	45334591	MUTYH	2489036	prefilter
19610X39	chr1	45338101	45338281	MUTYH	1451154	prefilter
19610X39	chr1	75806881	75807241	MSH4	1975157	prefilter
19610X39	chr1	75810632	75810872	MSH4	1257284	prefilter
19610X39	chr1	75814958	75815198	MSH4	1764552	prefilter
19610X39	chr1	75816279	75816639	MSH4	1141061	prefilter
19610X39	chr1	75822315	75822675	MSH4	1467818	prefilter
19610X39	chr1	75848122	75848362	MSH4	1220626	prefilter
19610X39	chr1	75867431	75867671	MSH4	1317059	prefilter
19610X39	chr1	75876848	75877088	MSH4	1202778	prefilter
19610X39	chr1	75878053	75878413	MSH4	2015391	prefilter
19610X39	chr1	75878920	75879200	MSH4	1620334	prefilter
19610X39	chr1	75879981	75880221	MSH4	1360071	prefilter
19610X39	chr1	75881168	75881448	MSH4	1128525	prefilter
19610X39	chr1	75883541	75883901	MSH4	2454396	prefilter
19610X39	chr1	75889190	75889430	MSH4	1202527	prefilter
19610X39	chr1	75890620	75890900	MSH4	1581705	prefilter
19610X39	chr1	75897814	75898174	MSH4	1698202	prefilter
19610X39	chr1	75899542	75899782	MSH4	1279562	prefilter
19610X39	chr1	100352889	100353069	CDC14A	1104001	prefilter
19610X39	chr1	100353687	100353927	CDC14A	1573201	prefilter
19610X39	chr1	100377463	100377703	CDC14A	1519084	prefilter
19610X39	chr1	100390658	100390898	CDC14A	1447913	prefilter
19610X39	chr1	100424141	100424381	CDC14A	1877046	prefilter
19610X39	chr1	100439845	100440085	CDC14A	1597431	prefilter
19610X39	chr1	100462586	100462946	CDC14A	2618083	prefilter
19610X39	chr1	100467885	100468165	CDC14A	2179450	prefilter
19610X39	chr1	226064275	226064395	H3-3A	432852	prefilter
19610X39	chr1	226064435	226064555	H3-3A	454746	prefilter
19610X39	chr1	226065536	226065712	H3-3A	1164746	prefilter
19610X39	chr1	226065752	226066016	H3-3A	1794898	prefilter
19610X39	chr1	226071273	226071393	H3-3A	258356	prefilter
19610X39	chr1	241850326	241850686	EXO1	1855897	prefilter
19610X39	chr1	241852231	241852471	EXO1	1532073	prefilter
19610X39	chr1	241853279	241853559	EXO1	2029067	prefilter
19610X39	chr1	241857273	241857553	EXO1	2062032	prefilter
19610X39	chr1	241858432	241858792	EXO1	2652590	prefilter
19610X39	chr1	241878686	241879406	EXO1	5019555	prefilter
19610X39	chr1	241885230	241885590	EXO1	2039322	prefilter
19610X39	chr1	241889391	241889671	EXO1	1848522	prefilter
19610X39	chr1	243505173	243505413	AKT3	0	prefilter
19610X39	chr1	243512255	243512495	AKT3	0	prefilter
19610X39	chr1	243545433	243545673	AKT3	0	prefilter
19610X39	chr1	243552596	243553076	AKT3	0	prefilter
19610X39	chr1	243563584	243563984	AKT3	0	prefilter
19610X39	chr1	243572787	243573187	AKT3	0	prefilter
19610X39	chr1	243613585	243613825	AKT3	0	prefilter
19610X39	chr1	243615008	243615248	AKT3	0	prefilter
19610X39	chr1	243637476	243637876	AKT3	0	prefilter
19610X39	chr1	243645765	243646165	AKT3	0	prefilter
19610X39	chr1	243664707	243664947	AKT3	0	prefilter
19610X39	chr1	243695453	243695853	AKT3	0	prefilter
19610X39	chr1	243843057	243843237	AKT3	0	prefilter
19610X39	chr2	25234169	25234489	DNMT3A	2331078	prefilter
19610X39	chr2	25240236	25240516	DNMT3A	2470496	prefilter
19610X39	chr2	25240585	25240785	DNMT3A	1743242	prefilter
19610X39	chr2	25241494	25241774	DNMT3A	2462834	prefilter
19610X39	chr2	25243840	25244040	DNMT3A	1495311	prefilter
19610X39	chr2	25244496	25244696	DNMT3A	1582171	prefilter
19610X39	chr2	25245152	25245432	DNMT3A	2434959	prefilter
19610X39	chr2	25245942	25246374	DNMT3A	3631161	prefilter
19610X39	chr2	25247004	25247204	DNMT3A	1628764	prefilter
19610X39	chr2	25247530	25247810	DNMT3A	2295020	prefilter
19610X39	chr2	25282336	25282816	DNMT3A	3557774	prefilter
19610X39	chr2	25300071	25300311	DNMT3A	2118885	prefilter
19610X39	chr2	25313828	25314068	DNMT3A	1721556	prefilter
19610X39	chr2	38997159	38997519	SOS1	1430949	prefilter
19610X39	chr2	39006350	39006590	SOS1	1571444	prefilter
19610X39	chr2	39006932	39007292	SOS1	2399076	prefilter
19610X39	chr2	39010523	39010763	SOS1	1325197	prefilter
19610X39	chr2	39012057	39012417	SOS1	2311779	prefilter
19610X39	chr2	39013391	39013631	SOS1	1946609	prefilter
19610X39	chr2	39013788	39014068	SOS1	2313630	prefilter
19610X39	chr2	39014685	39014925	SOS1	1254563	prefilter
19610X39	chr2	39022477	39023317	SOS1	6879374	prefilter
19610X39	chr2	39023933	39024213	SOS1	1826363	prefilter
19610X39	chr2	39035141	39035565	SOS1	2789485	prefilter
19610X39	chr2	39051075	39051355	SOS1	1916519	prefilter
19610X39	chr2	39054538	39054898	SOS1	1902031	prefilter
19610X39	chr2	39056604	39056964	SOS1	2458098	prefilter
19610X39	chr2	39058598	39058878	SOS1	1778759	prefilter
19610X39	chr2	39067550	39067830	SOS1	1733444	prefilter
19610X39	chr2	47403117	47403477	MSH2	2032470	prefilter
19610X39	chr2	47408338	47408618	MSH2	1200294	prefilter
19610X39	chr2	47409993	47410473	MSH2	3130717	prefilter
19610X39	chr2	47412347	47412627	MSH2	1666875	prefilter
19610X39	chr2	47414203	47414483	MSH2	697409	prefilter
19610X39	chr2	47416222	47416502	MSH2	1967708	prefilter
19610X39	chr2	47429661	47430021	MSH2	1965813	prefilter
19610X39	chr2	47445482	47445722	MSH2	1460914	prefilter
19610X39	chr2	47462952	47463232	MSH2	1627599	prefilter
19610X39	chr2	47466593	47466873	MSH2	1715929	prefilter
19610X39	chr2	47470893	47471133	MSH2	1365861	prefilter
19610X39	chr2	47474907	47475387	MSH2	2767596	prefilter
19610X39	chr2	47476289	47476649	MSH2	2848167	prefilter
19610X39	chr2	47478155	47478635	MSH2	3661968	prefilter
19610X39	chr2	47480603	47480963	MSH2	2597195	prefilter
19610X39	chr2	47790845	47791205	MSH6	2692311	prefilter
19610X39	chr2	47795798	47796158	MSH6	2865390	prefilter
19610X39	chr2	47798503	47801263	MSH6	23898834	prefilter
19610X39	chr2	47803312	47803792	MSH6	3529151	prefilter
19610X39	chr2	47804848	47805088	MSH6	1719077	prefilter
19610X39	chr2	47805542	47805782	MSH6	1705099	prefilter
19610X39	chr2	47806141	47806731	MSH6	4264033	prefilter
19610X39	chr2	74558656	74558936	M1AP	2412657	prefilter
19610X39	chr2	74559613	74559793	M1AP	1478564	prefilter
19610X39	chr2	74560081	74560361	M1AP	2556616	prefilter
19610X39	chr2	74562140	74562500	M1AP	3246617	prefilter
19610X39	chr2	74575368	74575648	M1AP	2452671	prefilter
19610X39	chr2	74576357	74576717	M1AP	3084559	prefilter
19610X39	chr2	74581580	74581940	M1AP	1847446	prefilter
19610X39	chr2	74606959	74607319	M1AP	2545687	prefilter
19610X39	chr2	74614876	74615236	M1AP	2704040	prefilter
19610X39	chr2	74639975	74640335	M1AP	2882305	prefilter
19610X39	chr2	189791735	189792015	PMS1	2101012	prefilter
19610X39	chr2	189795680	189796040	PMS1	2314466	prefilter
19610X39	chr2	189805583	189805823	PMS1	1656678	prefilter
19610X39	chr2	189843902	189844142	PMS1	1590046	prefilter
19610X39	chr2	189852576	189852856	PMS1	1973024	prefilter
19610X39	chr2	189853870	189855223	PMS1	9716797	prefilter
19610X39	chr2	189857404	189857584	PMS1	947095	prefilter
19610X39	chr2	189863625	189864345	PMS1	4675912	prefilter
19610X39	chr2	189867724	189868004	PMS1	1980576	prefilter
19610X39	chr2	189873396	189873756	PMS1	2140815	prefilter
19610X39	chr3	9750215	9750495	OGG1	2035783	prefilter
19610X39	chr3	9750828	9751308	OGG1	4719324	prefilter
19610X39	chr3	9751679	9752039	OGG1	3383842	prefilter
19610X39	chr3	9754614	9754974	OGG1	3014851	prefilter
19610X39	chr3	9756406	9756686	OGG1	2378206	prefilter
19610X39	chr3	10141837	10142017	VHL	741807	prefilter
19610X39	chr3	10142077	10142257	VHL	824588	prefilter
19610X39	chr3	10146435	10146715	VHL	1601727	prefilter
19610X39	chr3	10149694	10149814	VHL	758422	prefilter
19610X39	chr3	10149874	10150054	VHL	1187851	prefilter
19610X39	chr3	12584447	12584727	RAF1	2431705	prefilter
19610X39	chr3	12584774	12585327	RAF1	5540085	prefilter
19610X39	chr3	12585620	12585860	RAF1	1823863	prefilter
19610X39	chr3	12587524	12587704	RAF1	915972	prefilter
19610X39	chr3	12590706	12590826	RAF1	879553	prefilter
19610X39	chr3	12590886	12591066	RAF1	1560934	prefilter
19610X39	chr3	12591630	12591870	RAF1	1971195	prefilter
19610X39	chr3	12599629	12599869	RAF1	1766500	prefilter
19610X39	chr3	12604072	12604352	RAF1	2302824	prefilter
19610X39	chr3	12608704	12608984	RAF1	2314352	prefilter
19610X39	chr3	12609164	12609404	RAF1	2149532	prefilter
19610X39	chr3	12611886	12612126	RAF1	1835417	prefilter
19610X39	chr3	12618438	12618798	RAF1	2379622	prefilter
19610X39	chr3	16595349	16595469	DAZL	469636	prefilter
19610X39	chr3	16596899	16597139	DAZL	1002203	prefilter
19610X39	chr3	16597425	16597545	DAZL	455549	prefilter
19610X39	chr3	16597952	16598072	DAZL	456988	prefilter
19610X39	chr3	16598385	16598525	DAZL	809080	prefilter
19610X39	chr3	16598605	16598725	DAZL	177584	prefilter
19610X39	chr3	36993485	36993725	MLH1	1685283	prefilter
19610X39	chr3	36996544	36996784	MLH1	1710439	prefilter
19610X39	chr3	37000884	37001124	MLH1	1391102	prefilter
19610X39	chr3	37004317	37004557	MLH1	1755860	prefilter
19610X39	chr3	37006907	37007147	MLH1	1513036	prefilter
19610X39	chr3	37011935	37012175	MLH1	1650668	prefilter
19610X39	chr3	37014368	37014608	MLH1	1639856	prefilter
19610X39	chr3	37017432	37017672	MLH1	2226277	prefilter
19610X39	chr3	37020246	37020526	MLH1	2227036	prefilter
19610X39	chr3	37028718	37028998	MLH1	1971162	prefilter
19610X39	chr3	37040120	37040360	MLH1	1835845	prefilter
19610X39	chr3	37042179	37042419	MLH1	1661858	prefilter
19610X39	chr3	37047421	37047781	MLH1	2408609	prefilter
19610X39	chr3	37048443	37048683	MLH1	1961714	prefilter
19610X39	chr3	37048840	37049080	MLH1	1951889	prefilter
19610X39	chr3	37050388	37050748	MLH1	3053478	prefilter
19610X39	chr3	41224446	41224833	CTNNB1	3189624	prefilter
19610X39	chr3	41225273	41225940	CTNNB1	5852346	prefilter
19610X39	chr3	41227140	41227420	CTNNB1	2192629	prefilter
19610X39	chr3	41233272	41233938	CTNNB1	6244398	prefilter
19610X39	chr3	41235663	41235903	CTNNB1	1880615	prefilter
19610X39	chr3	41236284	41236564	CTNNB1	2448536	prefilter
19610X39	chr3	50093657	50093937	RBM5	1811894	prefilter
19610X39	chr3	50099896	50100136	RBM5	1552071	prefilter
19610X39	chr3	50100448	50100688	RBM5	1852836	prefilter
19610X39	chr3	50103004	50103244	RBM5	1493783	prefilter
19610X39	chr3	50104158	50104398	RBM5	1757390	prefilter
19610X39	chr3	50110604	50110844	RBM5	1705548	prefilter
19610X39	chr3	50113283	50113643	RBM5	2394069	prefilter
19610X39	chr3	50117174	50117454	RBM5	2046677	prefilter
19610X39	chr3	50118252	50118532	RBM5	2141417	prefilter
19610X39	chr4	1801271	1801821	FGFR3	3872117	prefilter
19610X39	chr4	1801870	1802170	FGFR3	2301403	prefilter
19610X39	chr4	1802834	1803074	FGFR3	1640938	prefilter
19610X39	chr4	1803624	1803904	FGFR3	2040443	prefilter
19610X39	chr4	1804245	1804605	FGFR3	2722617	prefilter
19610X39	chr4	1804755	1805035	FGFR3	2377103	prefilter
19610X39	chr4	1805275	1806092	FGFR3	6562036	prefilter
19610X39	chr4	1806112	1806412	FGFR3	2525998	prefilter
19610X39	chr4	1806474	1806754	FGFR3	2466757	prefilter
19610X39	chr4	1806761	1807001	FGFR3	2036102	prefilter
19610X39	chr4	1807020	1807380	FGFR3	3215302	prefilter
19610X39	chr4	54699558	54699838	KIT	2252312	prefilter
19610X39	chr4	54703628	54703988	KIT	2342839	prefilter
19610X39	chr4	54725773	54726133	KIT	2882656	prefilter
19610X39	chr4	54727339	54727619	KIT	2179075	prefilter
19610X39	chr4	54727755	54728186	KIT	3942068	prefilter
19610X39	chr4	54729270	54729550	KIT	2269478	prefilter
19610X39	chr4	54731253	54731493	KIT	2384583	prefilter
19610X39	chr4	54731794	54732074	KIT	1804746	prefilter
19610X39	chr4	54733015	54733295	KIT	2196746	prefilter
19610X39	chr4	54736433	54736890	KIT	4394380	prefilter
19610X39	chr4	54737107	54737347	KIT	2524711	prefilter
19610X39	chr5	80670023	80670383	MSH3	2509674	prefilter
19610X39	chr5	80672182	80672422	MSH3	2070033	prefilter
19610X39	chr5	80672679	80672919	MSH3	1684726	prefilter
19610X39	chr5	80674915	80675195	MSH3	1985940	prefilter
19610X39	chr5	80678830	80679190	MSH3	2661868	prefilter
19610X39	chr5	80725389	80725629	MSH3	1443563	prefilter
19610X39	chr5	80728788	80729028	MSH3	1330323	prefilter
19610X39	chr5	80741386	80741626	MSH3	1452264	prefilter
19610X39	chr5	80744440	80744680	MSH3	947244	prefilter
19610X39	chr5	80761472	80761752	MSH3	2009604	prefilter
19610X39	chr5	80767846	80768206	MSH3	2463319	prefilter
19610X39	chr5	80768739	80769099	MSH3	2350547	prefilter
19610X39	chr5	80775606	80775846	MSH3	1369504	prefilter
19610X39	chr5	80778658	80778898	MSH3	1459217	prefilter
19610X39	chr5	80787498	80787738	MSH3	1981516	prefilter
19610X39	chr5	80813522	80813802	MSH3	2148089	prefilter
19610X39	chr5	80854043	80854403	MSH3	2465888	prefilter
19610X39	chr5	80864737	80865017	MSH3	1654371	prefilter
19610X39	chr5	80873021	80873381	MSH3	2138253	prefilter
19610X39	chr5	112754809	112755089	APC	1768893	prefilter
19610X39	chr5	112766228	112766508	APC	1839689	prefilter
19610X39	chr5	112767109	112767469	APC	2400102	prefilter
19610X39	chr5	112775543	112775823	APC	1301272	prefilter
19610X39	chr5	112780706	112780986	APC	1900858	prefilter
19610X39	chr5	112792347	112792627	APC	1763037	prefilter
19610X39	chr5	112818895	112819415	APC	4084019	prefilter
19610X39	chr5	112821803	112822083	APC	1953068	prefilter
19610X39	chr5	112827037	112827317	APC	2027959	prefilter
19610X39	chr5	112827827	112828077	APC	1671875	prefilter
19610X39	chr5	112828774	112829054	APC	1725494	prefilter
19610X39	chr5	112834878	112835238	APC	2813281	prefilter
19610X39	chr5	112837474	112844219	APC	60599812	prefilter
19610X39	chr6	31740400	31740680	MSH5	0	prefilter
19610X39	chr6	31741084	31741364	MSH5	1408	prefilter
19610X39	chr6	31742797	31743259	MSH5	0	prefilter
19610X39	chr6	31743824	31744104	MSH5	0	prefilter
19610X39	chr6	31744124	31744364	MSH5	0	prefilter
19610X39	chr6	31744473	31744653	MSH5	0	prefilter
19610X39	chr6	31745158	31745398	MSH5	0	prefilter
19610X39	chr6	31747319	31747499	MSH5	0	prefilter
19610X39	chr6	31753230	31753718	MSH5	142	prefilter
19610X39	chr6	31758089	31758369	MSH5	0	prefilter
19610X39	chr6	31758464	31758940	MSH5	0	prefilter
19610X39	chr6	31759017	31759257	MSH5	47	prefilter
19610X39	chr6	31759348	31759588	MSH5	0	prefilter
19610X39	chr6	31759700	31760293	MSH5	134	prefilter
19610X39	chr6	31760624	31760904	MSH5	0	prefilter
19610X39	chr6	31761103	31761343	MSH5	11	prefilter
19610X39	chr6	31761403	31761683	MSH5	0	prefilter
19610X39	chr6	31761746	31762026	MSH5	0	prefilter
19610X39	chr6	31762028	31762268	MSH5	0	prefilter
19610X39	chr6	151807838	151808378	ESR1	3049908	prefilter
19610X39	chr6	151842512	151842872	ESR1	2911927	prefilter
19610X39	chr6	151880593	151880833	ESR1	1505861	prefilter
19610X39	chr6	151944100	151944580	ESR1	3577151	prefilter
19610X39	chr6	152011585	152011865	ESR1	2135503	prefilter
19610X39	chr6	152060917	152061197	ESR1	1952278	prefilter
19610X39	chr6	152094296	152094656	ESR1	3037989	prefilter
19610X39	chr6	152098667	152099027	ESR1	3145154	prefilter
19610X39	chr6	159800285	159800465	PNLDC1	1055442	prefilter
19610X39	chr6	159800710	159800890	PNLDC1	1361529	prefilter
19610X39	chr6	159801029	159801269	PNLDC1	1932534	prefilter
19610X39	chr6	159803200	159803380	PNLDC1	1142606	prefilter
19610X39	chr6	159803886	159804166	PNLDC1	2136101	prefilter
19610X39	chr6	159804473	159804713	PNLDC1	1884405	prefilter
19610X39	chr6	159805913	159806153	PNLDC1	1919236	prefilter
19610X39	chr6	159808658	159808898	PNLDC1	1821892	prefilter
19610X39	chr6	159808946	159809226	PNLDC1	2135375	prefilter
19610X39	chr6	159809940	159810180	PNLDC1	1991588	prefilter
19610X39	chr6	159811623	159811863	PNLDC1	1534474	prefilter
19610X39	chr6	159813538	159813718	PNLDC1	1180227	prefilter
19610X39	chr6	159815881	159816121	PNLDC1	1244006	prefilter
19610X39	chr6	159816479	159816659	PNLDC1	938748	prefilter
19610X39	chr6	159817040	159817220	PNLDC1	1189192	prefilter
19610X39	chr7	5978586	5978766	PMS2	365328	prefilter
19610X39	chr7	5986949	5987069	PMS2	417385	prefilter
19610X39	chr7	5989737	5990017	PMS2	1314900	prefilter
19610X39	chr7	5991895	5992135	PMS2	1147405	prefilter
19610X39	chr7	5995463	5995703	PMS2	1530740	prefilter
19610X39	chr7	5997254	5997494	PMS2	522872	prefilter
19610X39	chr7	6002484	6002604	PMS2	191794	prefilter
19610X39	chr7	43583166	43583286	STK17A	329717	prefilter
19610X39	chr7	43595827	43596187	STK17A	2101854	prefilter
19610X39	chr7	43608188	43608468	STK17A	2203379	prefilter
19610X39	chr7	43619520	43619800	STK17A	2402034	prefilter
19610X39	chr7	43623506	43623978	STK17A	2712890	prefilter
19610X39	chr7	43624438	43624918	STK17A	3615757	prefilter
19610X39	chr7	100180614	100180734	STAG3	308070	prefilter
19610X39	chr7	100182021	100182141	STAG3	346251	prefilter
19610X39	chr7	100188854	100188974	STAG3	522570	prefilter
19610X39	chr7	100205165	100205445	STAG3	2260057	prefilter
19610X39	chr7	100210918	100211278	STAG3	2537904	prefilter
19610X39	chr7	100211367	100211607	STAG3	2117672	prefilter
19610X39	chr7	100211715	100211955	STAG3	2119537	prefilter
19610X39	chr7	100213650	100213890	STAG3	2112805	prefilter
19610X39	chr7	100213919	100214039	STAG3	857666	prefilter
19610X39	chr7	140734685	140734925	BRAF	413733	prefilter
19610X39	chr7	140739739	140739859	BRAF	281628	prefilter
19610X39	chr7	140739899	140740019	BRAF	557821	prefilter
19610X39	chr7	140749212	140749332	BRAF	648425	prefilter
19610X39	chr7	140749372	140749492	BRAF	774821	prefilter
19610X39	chr7	140753210	140753454	BRAF	1965806	prefilter
19610X39	chr7	140754120	140754300	BRAF	1260274	prefilter
19610X39	chr7	140776820	140776940	BRAF	642597	prefilter
19610X39	chr7	140777060	140777180	BRAF	371985	prefilter
19610X39	chr7	140777913	140778153	BRAF	1578788	prefilter
19610X39	chr7	140781489	140781729	BRAF	1391089	prefilter
19610X39	chr7	140782949	140783069	BRAF	663249	prefilter
19610X39	chr7	140783089	140783229	BRAF	876705	prefilter
19610X39	chr7	140801346	140801486	BRAF	542027	prefilter
19610X39	chr7	140801506	140801626	BRAF	631474	prefilter
19610X39	chr7	140807891	140808131	BRAF	997858	prefilter
19610X39	chr7	140808823	140808943	BRAF	350483	prefilter
19610X39	chr7	140834500	140834620	BRAF	409194	prefilter
19610X39	chr7	140834860	140834980	BRAF	276947	prefilter
19610X39	chr8	22289767	22290007	PIWIL2	1761544	prefilter
19610X39	chr8	22290169	22290409	PIWIL2	2002889	prefilter
19610X39	chr8	22303935	22304295	PIWIL2	3065821	prefilter
19610X39	chr8	22304706	22304946	PIWIL2	2027458	prefilter
19610X39	chr8	22305851	22306091	PIWIL2	1681577	prefilter
19610X39	chr8	22307863	22308143	PIWIL2	1781263	prefilter
19610X39	chr8	22314258	22314498	PIWIL2	2254582	prefilter
19610X39	chr8	22314967	22315207	PIWIL2	1853258	prefilter
19610X39	chr8	22316169	22316409	PIWIL2	1586198	prefilter
19610X39	chr8	22318102	22318342	PIWIL2	1719929	prefilter
19610X39	chr8	22352845	22353325	PIWIL2	3813481	prefilter
19610X39	chr8	22354204	22354444	PIWIL2	1694111	prefilter
19610X39	chr8	22355285	22355565	PIWIL2	2097024	prefilter
19610X39	chr8	30841940	30849380	TEX15	62479657	prefilter
19610X39	chr8	30858569	30858929	TEX15	2028377	prefilter
19610X39	chr8	30859844	30860124	TEX15	892365	prefilter
19610X39	chr8	30867203	30867563	TEX15	2035203	prefilter
19610X39	chr9	841775	841895	DMRT1	572802	prefilter
19610X39	chr9	842015	842255	DMRT1	849356	prefilter
19610X39	chr9	846871	847231	DMRT1	2797758	prefilter
19610X39	chr9	893813	894293	DMRT1	4078028	prefilter
19610X39	chr9	21968137	21968317	CDKN2A	1061154	prefilter
19610X39	chr9	21969674	21969854	CDKN2A	913468	prefilter
19610X39	chr9	21970815	21971295	CDKN2A	2919688	prefilter
19610X39	chr9	21974612	21974892	CDKN2A	1638819	prefilter
19610X39	chr9	21994055	21994415	CDKN2A	1851422	prefilter
19610X39	chr9	83970066	83970426	HNRNPK	2431482	prefilter
19610X39	chr9	83970658	83970898	HNRNPK	1133976	prefilter
19610X39	chr9	83972728	83973088	HNRNPK	2215229	prefilter
19610X39	chr9	83973222	83973462	HNRNPK	1586337	prefilter
19610X39	chr9	83974433	83974673	HNRNPK	1360544	prefilter
19610X39	chr9	83975343	83975583	HNRNPK	1701247	prefilter
19610X39	chr9	83976903	83977143	HNRNPK	1648210	prefilter
19610X39	chr9	83977617	83977857	HNRNPK	1714810	prefilter
19610X39	chr9	83978133	83978253	HNRNPK	430084	prefilter
19610X39	chr9	95449770	95450010	PTCH1	1832278	prefilter
19610X39	chr9	95453409	95453689	PTCH1	2093496	prefilter
19610X39	chr9	95456204	95456484	PTCH1	2075048	prefilter
19610X39	chr9	95457913	95458393	PTCH1	4065268	prefilter
19610X39	chr9	95467030	95467510	PTCH1	3481825	prefilter
19610X39	chr9	95468652	95469252	PTCH1	4795177	prefilter
19610X39	chr9	95469752	95469992	PTCH1	1861550	prefilter
19610X39	chr9	95475956	95476236	PTCH1	2372478	prefilter
19610X39	chr9	95476688	95476928	PTCH1	2011403	prefilter
19610X39	chr9	95477484	95477764	PTCH1	2319108	prefilter
19610X39	chr9	95477980	95478260	PTCH1	2195784	prefilter
19610X39	chr9	95478981	95479221	PTCH1	2045406	prefilter
19610X39	chr9	95479889	95480169	PTCH1	2594304	prefilter
19610X39	chr9	95480309	95480669	PTCH1	2699631	prefilter
19610X39	chr9	95481874	95482288	PTCH1	3257954	prefilter
19610X39	chr9	95485649	95485889	PTCH1	2253183	prefilter
19610X39	chr9	95506323	95506683	PTCH1	1689970	prefilter
19610X39	chr9	95516440	95516560	PTCH1	255154	prefilter
19610X39	chr9	97684861	97685101	XPA	1177448	prefilter
19610X39	chr9	97686998	97687358	XPA	2053801	prefilter
19610X39	chr9	97689466	97689706	XPA	1511233	prefilter
19610X39	chr9	124482643	124483123	NR5A1	3129374	prefilter
19610X39	chr9	124491014	124491294	NR5A1	1681704	prefilter
19610X39	chr9	124492969	124493209	NR5A1	1920694	prefilter
19610X39	chr9	124499982	124500462	NR5A1	3557820	prefilter
19610X39	chr9	124500582	124500822	NR5A1	1734408	prefilter
19610X39	chr9	124503009	124503464	NR5A1	2784001	prefilter
19610X39	chr10	43100350	43100830	RET	3205893	prefilter
19610X39	chr10	43102225	43102705	RET	4144119	prefilter
19610X39	chr10	43105012	43105312	RET	1709672	prefilter
19610X39	chr10	43106293	43106653	RET	3014466	prefilter
19610X39	chr10	43108950	43109310	RET	3242641	prefilter
19610X39	chr10	43111096	43111576	RET	3992267	prefilter
19610X39	chr10	43116565	43116805	RET	1047772	prefilter
19610X39	chr10	43118306	43118486	RET	1461197	prefilter
19610X39	chr10	43119458	43119818	RET	2892304	prefilter
19610X39	chr10	43120002	43120282	RET	2324319	prefilter
19610X39	chr10	43121861	43122101	RET	2284667	prefilter
19610X39	chr10	43123599	43123879	RET	2338973	prefilter
19610X39	chr10	43124812	43125052	RET	1963709	prefilter
19610X39	chr10	121483630	121483870	FGFR2	1915373	prefilter
19610X39	chr10	121485323	121485603	FGFR2	2098479	prefilter
19610X39	chr10	121487269	121487509	FGFR2	1933045	prefilter
19610X39	chr10	121487912	121488192	FGFR2	2006903	prefilter
19610X39	chr10	121496447	121496807	FGFR2	2317175	prefilter
19610X39	chr10	121498430	121498670	FGFR2	1624250	prefilter
19610X39	chr10	121500746	121501026	FGFR2	2296736	prefilter
19610X39	chr10	121503725	121504005	FGFR2	2049581	prefilter
19610X39	chr10	121515038	121515398	FGFR2	2859163	prefilter
19610X39	chr10	121517251	121517559	FGFR2	2391294	prefilter
19610X39	chr10	121518615	121518895	FGFR2	2222896	prefilter
19610X39	chr10	121519894	121520254	FGFR2	2778538	prefilter
19610X39	chr10	121538513	121538793	FGFR2	1926084	prefilter
19610X39	chr10	121551194	121551554	FGFR2	2016424	prefilter
19610X39	chr10	121564418	121564658	FGFR2	1600000	prefilter
19610X39	chr10	121565331	121565811	FGFR2	3374010	prefilter
19610X39	chr11	532637	532757	HRAS	0	prefilter
19610X39	chr11	533298	533652	HRAS	0	prefilter
19610X39	chr11	533715	533995	HRAS	0	prefilter
19610X39	chr11	534154	534434	HRAS	0	prefilter
19610X39	chr11	32389018	32389298	WT1	2212135	prefilter
19610X39	chr11	32391858	32392178	WT1	2373043	prefilter
19610X39	chr11	32392550	32392870	WT1	2603914	prefilter
19610X39	chr11	32396192	32396472	WT1	2471244	prefilter
19610X39	chr11	32399876	32400116	WT1	1906660	prefilter
19610X39	chr11	32416395	32416635	WT1	2079067	prefilter
19610X39	chr11	32417495	32417735	WT1	1511529	prefilter
19610X39	chr11	32427887	32428127	WT1	1777614	prefilter
19610X39	chr11	32428418	32428698	WT1	2114827	prefilter
19610X39	chr11	32430414	32430654	WT1	1102948	prefilter
19610X39	chr11	32434610	32434910	WT1	1697036	prefilter
19610X39	chr11	32435030	32435270	WT1	1003860	prefilter
19610X39	chr11	36573189	36576549	RAG1	31822355	prefilter
19610X39	chr11	94459314	94459494	MRE11	1099672	prefilter
19610X39	chr11	94459554	94459674	MRE11	775685	prefilter
19610X39	chr11	94460866	94461106	MRE11	1441279	prefilter
19610X39	chr11	94464036	94464156	MRE11	448991	prefilter
19610X39	chr11	94464196	94464316	MRE11	591574	prefilter
19610X39	chr11	94467733	94467973	MRE11	1603230	prefilter
19610X39	chr11	94470376	94470736	MRE11	2480208	prefilter
19610X39	chr11	94471486	94471606	MRE11	542386	prefilter
19610X39	chr11	94471726	94471846	MRE11	577328	prefilter
19610X39	chr11	94476226	94476466	MRE11	1415947	prefilter
19610X39	chr11	94478665	94478945	MRE11	1858347	prefilter
19610X39	chr11	94479597	94479837	MRE11	1412948	prefilter
19610X39	chr11	94485824	94485944	MRE11	494062	prefilter
19610X39	chr11	94486064	94486184	MRE11	421688	prefilter
19610X39	chr11	94490759	94491039	MRE11	1652938	prefilter
19610X39	chr11	94586968	94587328	PIWIL4	333575	prefilter
19610X39	chr11	94589056	94589296	PIWIL4	12432	prefilter
19610X39	chr11	94593439	94593719	PIWIL4	1792811	prefilter
19610X39	chr11	94595247	94595487	PIWIL4	2101334	prefilter
19610X39	chr11	94603900	94604140	PIWIL4	1474932	prefilter
19610X39	chr11	94607359	94607719	PIWIL4	2409480	prefilter
19610X39	chr11	94608514	94608754	PIWIL4	1901113	prefilter
19610X39	chr11	94616408	94616648	PIWIL4	1744928	prefilter
19610X39	chr11	94617890	94618170	PIWIL4	2325997	prefilter
19610X39	chr11	94619682	94620210	PIWIL4	4805253	prefilter
19610X39	chr11	94620812	94621052	PIWIL4	1937944	prefilter
19610X39	chr11	108227540	108227952	ATM	3114594	prefilter
19610X39	chr11	108229110	108229390	ATM	763337	prefilter
19610X39	chr11	108235572	108235932	ATM	1505686	prefilter
19610X39	chr11	108317307	108317587	ATM	1412965	prefilter
19610X39	chr11	108319886	108320126	ATM	1367656	prefilter
19610X39	chr11	108321240	108321480	ATM	1037853	prefilter
19610X39	chr11	108325247	108325607	ATM	1344564	prefilter
19610X39	chr11	108325961	108326321	ATM	2390651	prefilter
19610X39	chr11	108327581	108327821	ATM	1425149	prefilter
19610X39	chr11	108328949	108329309	ATM	2151469	prefilter
19610X39	chr11	108330112	108330507	ATM	2991942	prefilter
19610X39	chr11	108334899	108335179	ATM	1094066	prefilter
19610X39	chr11	108335783	108336023	ATM	1333514	prefilter
19610X39	chr11	108343156	108343436	ATM	1702868	prefilter
19610X39	chr11	108345667	108345998	ATM	2428783	prefilter
19610X39	chr11	108347202	108347442	ATM	1290230	prefilter
19610X39	chr11	108353703	108353943	ATM	1776521	prefilter
19610X39	chr11	108354722	108354962	ATM	1503405	prefilter
19610X39	chr11	108365010	108365583	ATM	4490838	prefilter
19610X39	chr11	116835691	116836051	APOA1	2388969	prefilter
19610X39	chr11	116836111	116836531	APOA1	3240973	prefilter
19610X39	chr11	119206395	119206695	CBL	1315216	prefilter
19610X39	chr11	119232331	119232811	CBL	3208780	prefilter
19610X39	chr11	119271668	119271948	CBL	1801573	prefilter
19610X39	chr11	119273806	119274086	CBL	1732916	prefilter
19610X39	chr11	119274752	119275032	CBL	1854695	prefilter
19610X39	chr11	119275925	119276205	CBL	2221177	prefilter
19610X39	chr11	119277680	119277920	CBL	1834564	prefilter
19610X39	chr11	119278071	119278391	CBL	2523055	prefilter
19610X39	chr11	119278421	119278801	CBL	3437625	prefilter
19610X39	chr11	119298269	119298629	CBL	2874308	prefilter
19610X39	chr11	119299398	119299878	CBL	4095263	prefilter
19610X39	chr11	119307982	119308162	CBL	549349	prefilter
19610X39	chr12	25209733	25209973	KRAS	1451786	prefilter
19610X39	chr12	25215360	25215640	KRAS	1843515	prefilter
19610X39	chr12	25225553	25225693	KRAS	1005355	prefilter
19610X39	chr12	25225713	25225833	KRAS	697544	prefilter
19610X39	chr12	25227162	25227462	KRAS	2168875	prefilter
19610X39	chr12	25245154	25245454	KRAS	2287140	prefilter
19610X39	chr12	54280785	54280905	HNRNPA1	447793	prefilter
19610X39	chr12	54281324	54281564	HNRNPA1	1630970	prefilter
19610X39	chr12	54281728	54281848	HNRNPA1	783063	prefilter
19610X39	chr12	54281888	54282008	HNRNPA1	893975	prefilter
19610X39	chr12	54282015	54282135	HNRNPA1	837766	prefilter
19610X39	chr12	54282255	54282957	HNRNPA1	5450775	prefilter
19610X39	chr12	54283749	54283869	HNRNPA1	573416	prefilter
19610X39	chr12	54283909	54284029	HNRNPA1	678748	prefilter
19610X39	chr12	54284194	54284374	HNRNPA1	888560	prefilter
19610X39	chr12	101729041	101729281	SYCP3	1538086	prefilter
19610X39	chr12	101731497	101731737	SYCP3	1251855	prefilter
19610X39	chr12	101733504	101733744	SYCP3	1663708	prefilter
19610X39	chr12	101734865	101735105	SYCP3	1331320	prefilter
19610X39	chr12	112446217	112446337	PTPN11	685266	prefilter
19610X39	chr12	112446368	112446488	PTPN11	667825	prefilter
19610X39	chr12	112450227	112450587	PTPN11	2707451	prefilter
19610X39	chr12	112453111	112453291	PTPN11	1048040	prefilter
19610X39	chr12	112453351	112453471	PTPN11	734345	prefilter
19610X39	chr12	112454502	112454742	PTPN11	1104263	prefilter
19610X39	chr12	112472872	112473112	PTPN11	1325460	prefilter
19610X39	chr12	112477580	112477810	PTPN11	1643165	prefilter
19610X39	chr12	112477816	112477936	PTPN11	797211	prefilter
19610X39	chr12	112477976	112478096	PTPN11	700714	prefilter
19610X39	chr12	112481986	112482106	PTPN11	489819	prefilter
19610X39	chr12	112482139	112482259	PTPN11	678076	prefilter
19610X39	chr12	112486368	112486728	PTPN11	2565274	prefilter
19610X39	chr12	112488369	112488596	PTPN11	1732609	prefilter
19610X39	chr12	112488936	112489216	PTPN11	1778516	prefilter
19610X39	chr12	130342510	130342750	PIWIL1	0	prefilter
19610X39	chr12	130342925	130343165	PIWIL1	0	prefilter
19610X39	chr12	130345615	130346015	PIWIL1	0	prefilter
19610X39	chr12	130346237	130346717	PIWIL1	50	prefilter
19610X39	chr12	130348023	130348263	PIWIL1	0	prefilter
19610X39	chr12	130349097	130349577	PIWIL1	0	prefilter
19610X39	chr12	130349791	130350031	PIWIL1	0	prefilter
19610X39	chr12	130354400	130354800	PIWIL1	0	prefilter
19610X39	chr12	130354826	130355066	PIWIL1	0	prefilter
19610X39	chr12	130357397	130357637	PIWIL1	0	prefilter
19610X39	chr12	130361040	130361669	PIWIL1	0	prefilter
19610X39	chr12	130362681	130363267	PIWIL1	3174	prefilter
19610X39	chr12	130366995	130367395	PIWIL1	1234	prefilter
19610X39	chr12	130371049	130371658	PIWIL1	340132	prefilter
19610X39	chr12	132635818	132636098	POLE	2041549	prefilter
19610X39	chr12	132637936	132638216	POLE	2202326	prefilter
19610X39	chr12	132639031	132639391	POLE	2811214	prefilter
19610X39	chr12	132641569	132641929	POLE	2943139	prefilter
19610X39	chr12	132642107	132643088	POLE	8125109	prefilter
19610X39	chr12	132657269	132657509	POLE	2092728	prefilter
19610X39	chr12	132657799	132658039	POLE	2154517	prefilter
19610X39	chr12	132659222	132659582	POLE	2635998	prefilter
19610X39	chr12	132660886	132661246	POLE	2440043	prefilter
19610X39	chr12	132661465	132661745	POLE	2206048	prefilter
19610X39	chr12	132663936	132664216	POLE	2403681	prefilter
19610X39	chr12	132664296	132664536	POLE	2118507	prefilter
19610X39	chr12	132665236	132665516	POLE	2274366	prefilter
19610X39	chr12	132667435	132667715	POLE	2067283	prefilter
19610X39	chr12	132668289	132669015	POLE	5324086	prefilter
19610X39	chr12	132673501	132673781	POLE	2071774	prefilter
19610X39	chr12	132675337	132675577	POLE	2105918	prefilter
19610X39	chr12	132675657	132675897	POLE	2200213	prefilter
19610X39	chr12	132676029	132676269	POLE	2114513	prefilter
19610X39	chr12	132676479	132676719	POLE	2158620	prefilter
19610X39	chr12	132677283	132677788	POLE	4296412	prefilter
19610X39	chr12	132679434	132679714	POLE	2336592	prefilter
19610X39	chr12	132679880	132680290	POLE	3407467	prefilter
19610X39	chr12	132680527	132680767	POLE	2026653	prefilter
19610X39	chr12	132687224	132687404	POLE	489789	prefilter
19610X39	chr13	32336150	32341310	BRCA2	41398720	prefilter
19610X39	chr13	32344485	32344725	BRCA2	1242337	prefilter
19610X39	chr13	32356338	32356698	BRCA2	2193565	prefilter
19610X39	chr13	32357655	32358015	BRCA2	1987996	prefilter
19610X39	chr13	32362428	32362788	BRCA2	2347167	prefilter
19610X39	chr13	32363116	32363596	BRCA2	3248345	prefilter
19610X39	chr13	32370339	32370619	BRCA2	1777727	prefilter
19610X39	chr13	32370888	32371168	BRCA2	2024927	prefilter
19610X39	chr13	32379936	32380216	BRCA2	1503542	prefilter
19610X39	chr13	32394571	32395051	BRCA2	3328566	prefilter
19610X39	chr13	32396831	32397111	BRCA2	1930817	prefilter
19610X39	chr13	48342536	48342776	RB1	1629780	prefilter
19610X39	chr13	48345019	48345259	RB1	1185284	prefilter
19610X39	chr13	48347754	48347934	RB1	389193	prefilter
19610X39	chr13	48348869	48349109	RB1	1181676	prefilter
19610X39	chr13	48359952	48360192	RB1	1404779	prefilter
19610X39	chr13	48368445	48368685	RB1	1416662	prefilter
19610X39	chr13	48373328	48373568	RB1	1413453	prefilter
19610X39	chr13	48376856	48377096	RB1	1672509	prefilter
19610X39	chr13	48379503	48379703	RB1	895876	prefilter
19610X39	chr13	48379967	48380327	RB1	1494749	prefilter
19610X39	chr13	48381183	48381539	RB1	2355222	prefilter
19610X39	chr13	48452913	48453153	RB1	1524452	prefilter
19610X39	chr13	48456136	48456416	RB1	2135321	prefilter
19610X39	chr13	48459620	48459900	RB1	1660550	prefilter
19610X39	chr13	48463663	48463903	RB1	1281304	prefilter
19610X39	chr13	48464934	48465454	RB1	3374959	prefilter
19610X39	chr13	48473285	48473465	RB1	919077	prefilter
19610X39	chr13	48476632	48476912	RB1	2000250	prefilter
19610X39	chr13	48477289	48477469	RB1	968391	prefilter
19610X39	chr13	48479913	48480153	RB1	1692028	prefilter
19610X39	chr13	108208462	108211342	LIG4	28014378	prefilter
19610X39	chr14	45135925	45136645	FANCM	5484769	prefilter
19610X39	chr14	45136975	45137335	FANCM	2562769	prefilter
19610X39	chr14	45140550	45140790	FANCM	1333112	prefilter
19610X39	chr14	45159008	45159368	FANCM	1334623	prefilter
19610X39	chr14	45164282	45164642	FANCM	2313063	prefilter
19610X39	chr14	45170527	45170807	FANCM	1465375	prefilter
19610X39	chr14	45172992	45173272	FANCM	1894301	prefilter
19610X39	chr14	45175003	45177043	FANCM	16302927	prefilter
19610X39	chr14	45196059	45196659	FANCM	4456373	prefilter
19610X39	chr14	45198549	45199029	FANCM	2863290	prefilter
19610X39	chr14	75018764	75019044	MLH3	1974930	prefilter
19610X39	chr14	75022736	75023096	MLH3	2964352	prefilter
19610X39	chr14	75030482	75030762	MLH3	2018743	prefilter
19610X39	chr14	75032003	75032243	MLH3	1588105	prefilter
19610X39	chr14	75033334	75033574	MLH3	1820185	prefilter
19610X39	chr14	75046275	75049755	MLH3	29714619	prefilter
19610X39	chr14	81062063	81062303	TSHR	1533137	prefilter
19610X39	chr14	81068171	81068411	TSHR	1498163	prefilter
19610X39	chr14	81087871	81088111	TSHR	1679562	prefilter
19610X39	chr14	81092449	81092689	TSHR	1838918	prefilter
19610X39	chr14	81096553	81096793	TSHR	2053278	prefilter
19610X39	chr14	81108293	81108533	TSHR	1152473	prefilter
19610X39	chr14	81142865	81144425	TSHR	14071293	prefilter
19610X39	chr14	95091104	95091464	DICER1	2557973	prefilter
19610X39	chr14	95093782	95094262	DICER1	3549914	prefilter
19610X39	chr14	95095704	95096784	DICER1	9227770	prefilter
19610X39	chr14	95099717	95099997	DICER1	1565614	prefilter
19610X39	chr14	95103256	95104216	DICER1	8032439	prefilter
19610X39	chr14	95104978	95105338	DICER1	2787265	prefilter
19610X39	chr14	95105610	95105850	DICER1	2027837	prefilter
19610X39	chr14	95105952	95106312	DICER1	2956777	prefilter
19610X39	chr14	95107544	95107824	DICER1	1064912	prefilter
19610X39	chr14	95111246	95111526	DICER1	1970606	prefilter
19610X39	chr14	95112089	95112329	DICER1	1744644	prefilter
19610X39	chr14	95113018	95113298	DICER1	2015672	prefilter
19610X39	chr14	95115604	95115884	DICER1	2133693	prefilter
19610X39	chr14	95116334	95116814	DICER1	3578874	prefilter
19610X39	chr14	95117548	95117828	DICER1	2072812	prefilter
19610X39	chr14	95124132	95124732	DICER1	5111866	prefilter
19610X39	chr14	95129372	95129732	DICER1	2630461	prefilter
19610X39	chr14	95129985	95130265	DICER1	2169778	prefilter
19610X39	chr14	95131434	95131714	DICER1	2122762	prefilter
19610X39	chr14	95132416	95132776	DICER1	2196273	prefilter
19610X39	chr14	95133246	95133526	DICER1	2261320	prefilter
19610X39	chr14	103963007	103963247	TDRD9	1612927	prefilter
19610X39	chr14	103965263	103965623	TDRD9	2126693	prefilter
19610X39	chr14	103966630	103966910	TDRD9	1408113	prefilter
19610X39	chr14	103970461	103970701	TDRD9	1537532	prefilter
19610X39	chr14	103975291	103975651	TDRD9	2094825	prefilter
19610X39	chr14	103991072	103991312	TDRD9	1444268	prefilter
19610X39	chr14	103994269	103994681	TDRD9	2862427	prefilter
19610X39	chr14	103995688	103995868	TDRD9	938800	prefilter
19610X39	chr14	103998556	103998796	TDRD9	1137957	prefilter
19610X39	chr14	104004166	104004406	TDRD9	1289756	prefilter
19610X39	chr14	104005199	104005479	TDRD9	1775495	prefilter
19610X39	chr14	104006291	104006925	TDRD9	5171197	prefilter
19610X39	chr14	104024504	104024744	TDRD9	1092227	prefilter
19610X39	chr14	104025490	104025850	TDRD9	2313278	prefilter
19610X39	chr14	104025971	104026211	TDRD9	1964981	prefilter
19610X39	chr14	104026569	104027049	TDRD9	3964315	prefilter
19610X39	chr15	40700992	40701272	RAD51	1672223	prefilter
19610X39	chr15	40701666	40701786	RAD51	199573	prefilter
19610X39	chr15	40706115	40706355	RAD51	1448539	prefilter
19610X39	chr15	40708950	40709190	RAD51	1510743	prefilter
19610X39	chr15	40718732	40718972	RAD51	1525522	prefilter
19610X39	chr15	40728647	40728887	RAD51	1673859	prefilter
19610X39	chr15	40729429	40729709	RAD51	1877634	prefilter
19610X39	chr15	40729773	40730053	RAD51	2258184	prefilter
19610X39	chr15	40730975	40731255	RAD51	1918087	prefilter
19610X39	chr15	66434952	66435072	MAP2K1	653306	prefilter
19610X39	chr15	66435192	66435312	MAP2K1	518892	prefilter
19610X39	chr15	66436679	66436799	MAP2K1	1023741	prefilter
19610X39	chr15	66436819	66436959	MAP2K1	1233873	prefilter
19610X39	chr15	66443198	66443438	MAP2K1	1233896	prefilter
19610X39	chr15	66444591	66444771	MAP2K1	10965	prefilter
19610X39	chr15	66481677	66481817	MAP2K1	122292	prefilter
19610X39	chr15	66481837	66481957	MAP2K1	62596	prefilter
19610X39	chr15	66484910	66485030	MAP2K1	307	prefilter
19610X39	chr15	66485150	66485270	MAP2K1	3312	prefilter
19610X39	chr15	66487140	66487380	MAP2K1	112004	prefilter
19610X39	chr15	66489125	66489365	MAP2K1	71749	prefilter
19610X39	chr15	66489650	66489830	MAP2K1	12905	prefilter
19610X39	chr15	66490437	66490557	MAP2K1	557	prefilter
19610X39	chr15	89247569	89247809	FANCI	1763511	prefilter
19610X39	chr15	89258620	89258860	FANCI	1627094	prefilter
19610X39	chr15	89260638	89260918	FANCI	2136001	prefilter
19610X39	chr15	89261523	89261939	FANCI	3198172	prefilter
19610X39	chr15	89263349	89263529	FANCI	940278	prefilter
19610X39	chr15	89263824	89264104	FANCI	2321758	prefilter
19610X39	chr15	89264444	89264684	FANCI	1734508	prefilter
19610X39	chr15	89268322	89268602	FANCI	1795836	prefilter
19610X39	chr15	89273303	89273543	FANCI	416753	prefilter
19610X39	chr15	89274096	89274376	FANCI	1702820	prefilter
19610X39	chr15	89276621	89276981	FANCI	2431963	prefilter
19610X39	chr15	89278610	89278850	FANCI	1569480	prefilter
19610X39	chr15	89281095	89281375	FANCI	2024175	prefilter
19610X39	chr15	89281680	89281920	FANCI	2000927	prefilter
19610X39	chr15	89283073	89283313	FANCI	1719701	prefilter
19610X39	chr15	89285017	89285297	FANCI	1879550	prefilter
19610X39	chr15	89290127	89290367	FANCI	1616800	prefilter
19610X39	chr15	89291543	89291783	FANCI	1723108	prefilter
19610X39	chr15	89292596	89293142	FANCI	4753527	prefilter
19610X39	chr15	89293735	89294095	FANCI	2423206	prefilter
19610X39	chr15	89294824	89295184	FANCI	2235298	prefilter
19610X39	chr15	89299703	89300063	FANCI	2899836	prefilter
19610X39	chr15	89300222	89300462	FANCI	1968076	prefilter
19610X39	chr15	89301264	89301504	FANCI	2069702	prefilter
19610X39	chr15	89303799	89303979	FANCI	1290026	prefilter
19610X39	chr15	89305038	89305495	FANCI	4147809	prefilter
19610X39	chr15	89305531	89305771	FANCI	2275478	prefilter
19610X39	chr15	89305920	89306280	FANCI	2922390	prefilter
19610X39	chr15	89307394	89307754	FANCI	3134957	prefilter
19610X39	chr15	89312818	89313058	FANCI	817430	prefilter
19610X39	chr15	89314539	89314779	FANCI	1377124	prefilter
19610X39	chr15	89315215	89315455	FANCI	1899314	prefilter
19610X39	chr16	79322	79802	MPG	3950997	prefilter
19610X39	chr16	82974	83334	MPG	2517390	prefilter
19610X39	chr16	85287	85887	MPG	4660433	prefilter
19610X39	chr16	2090197	2090909	PKD1	4796001	prefilter
19610X39	chr16	2091029	2091149	PKD1	562742	prefilter
19610X39	chr16	2091330	2091450	PKD1	383089	prefilter
19610X39	chr16	2091570	2091690	PKD1	566175	prefilter
19610X39	chr16	2091703	2092257	PKD1	3710900	prefilter
19610X39	chr16	2092416	2092656	PKD1	1952571	prefilter
19610X39	chr16	2092883	2093163	PKD1	2460685	prefilter
19610X39	chr16	89739395	89739635	FANCA	2108970	prefilter
19610X39	chr16	89739926	89740166	FANCA	1972427	prefilter
19610X39	chr16	89740715	89740955	FANCA	1458680	prefilter
19610X39	chr16	89742729	89743009	FANCA	1524660	prefilter
19610X39	chr16	89782934	89783174	FANCA	1668150	prefilter
19610X39	chr16	89784789	89785029	FANCA	1709888	prefilter
19610X39	chr16	89791329	89791609	FANCA	2046312	prefilter
19610X39	chr16	89791857	89792137	FANCA	2259036	prefilter
19610X39	chr16	89792389	89792629	FANCA	1921106	prefilter
19610X39	chr16	89795842	89796082	FANCA	1588879	prefilter
19610X39	chr16	89799079	89799319	FANCA	1792888	prefilter
19610X39	chr16	89799531	89799711	FANCA	1251256	prefilter
19610X39	chr16	89803180	89803420	FANCA	1600574	prefilter
19610X39	chr16	89805216	89805456	FANCA	1640866	prefilter
19610X39	chr16	89808210	89808450	FANCA	1345040	prefilter
19610X39	chr16	89810634	89810874	FANCA	1419084	prefilter
19610X39	chr17	31248974	31249214	NF1	1439612	prefilter
19610X39	chr17	31252849	31253089	NF1	1491968	prefilter
19610X39	chr17	31258283	31258423	NF1	742494	prefilter
19610X39	chr17	31325736	31326336	NF1	4747246	prefilter
19610X39	chr17	31327429	31327909	NF1	3497164	prefilter
19610X39	chr17	31330217	31330577	NF1	2255918	prefilter
19610X39	chr17	41837849	41838209	KLHL10	2506784	prefilter
19610X39	chr17	41841707	41842427	KLHL10	5681453	prefilter
19610X39	chr17	41845014	41845854	KLHL10	6705422	prefilter
19610X39	chr17	41847195	41847475	KLHL10	2228919	prefilter
19610X39	chr17	41847818	41848418	KLHL10	4815169	prefilter
19610X39	chr17	42322208	42322568	STAT3	2694883	prefilter
19610X39	chr17	42322933	42323213	STAT3	2273508	prefilter
19610X39	chr17	42324892	42325132	STAT3	1863622	prefilter
19610X39	chr17	42326037	42326277	STAT3	1481272	prefilter
19610X39	chr17	42329348	42329851	STAT3	4020189	prefilter
19610X39	chr17	42331411	42331591	STAT3	908314	prefilter
19610X39	chr17	42333599	42334110	STAT3	3717061	prefilter
19610X39	chr17	42337370	42337650	STAT3	1861892	prefilter
19610X39	chr17	42337690	42337930	STAT3	1930608	prefilter
19610X39	chr17	42338651	42338891	STAT3	1726678	prefilter
19610X39	chr17	42339241	42339481	STAT3	1550160	prefilter
19610X39	chr17	42345488	42345728	STAT3	1593701	prefilter
19610X39	chr17	42346501	42346781	STAT3	2040324	prefilter
19610X39	chr17	42348312	42348592	STAT3	2167966	prefilter
19610X39	chr17	43045681	43045881	BRCA1	1074196	prefilter
19610X39	chr17	43047553	43047793	BRCA1	1554248	prefilter
19610X39	chr17	43049037	43049277	BRCA1	1387561	prefilter
19610X39	chr17	43051000	43051180	BRCA1	916696	prefilter
19610X39	chr17	43056973	43057213	BRCA1	1592383	prefilter
19610X39	chr17	43063263	43063443	BRCA1	1036378	prefilter
19610X39	chr17	43063792	43064032	BRCA1	1676151	prefilter
19610X39	chr17	43067531	43067771	BRCA1	1121340	prefilter
19610X39	chr17	43070843	43071323	BRCA1	3248226	prefilter
19610X39	chr17	43076411	43076691	BRCA1	1401121	prefilter
19610X39	chr17	43082309	43082669	BRCA1	2517301	prefilter
19610X39	chr17	43090868	43091108	BRCA1	2019095	prefilter
19610X39	chr17	43091347	43094947	BRCA1	30592000	prefilter
19610X39	chr17	43099707	43099947	BRCA1	1255278	prefilter
19610X39	chr17	43104051	43104331	BRCA1	1147801	prefilter
19610X39	chr17	43104792	43105032	BRCA1	1732449	prefilter
19610X39	chr17	43106374	43106614	BRCA1	950329	prefilter
19610X39	chr17	43115662	43115842	BRCA1	778038	prefilter
19610X39	chr17	43123996	43124116	BRCA1	500548	prefilter
19610X39	chr17	51155577	51155857	NME1	2051573	prefilter
19610X39	chr17	51159910	51160150	NME1	1962461	prefilter
19610X39	chr17	51161096	51161336	NME1	1782547	prefilter
19610X39	chr17	51161665	51161905	NME1	2006963	prefilter
19610X39	chr17	58602315	58602675	TEX14	2458756	prefilter
19610X39	chr17	58604913	58605193	TEX14	1997893	prefilter
19610X39	chr17	58611070	58611430	TEX14	2354886	prefilter
19610X39	chr17	58613342	58613622	TEX14	1949195	prefilter
19610X39	chr17	58615168	58615408	TEX14	1971615	prefilter
19610X39	chr17	58616109	58616389	TEX14	2066793	prefilter
19610X39	chr17	58622749	58623109	TEX14	2476870	prefilter
19610X39	chr17	58630377	58630617	TEX14	1207394	prefilter
19610X39	chr17	58651793	58652073	TEX14	1677494	prefilter
19610X39	chr17	60600410	60600590	PPM1D	801467	prefilter
19610X39	chr17	60600710	60600950	PPM1D	1295984	prefilter
19610X39	chr17	60623455	60623815	PPM1D	2440512	prefilter
19610X39	chr17	60633775	60634055	PPM1D	1933376	prefilter
19610X39	chr17	60647807	60648167	PPM1D	2387630	prefilter
19610X39	chr17	60656480	60656960	PPM1D	3338759	prefilter
19610X39	chr17	60662913	60663633	PPM1D	5358220	prefilter
19610X39	chr17	75778678	75778866	H3-3B	1259269	prefilter
19610X39	chr17	75778906	75779110	H3-3B	1247172	prefilter
19610X39	chr17	75779130	75779250	H3-3B	626212	prefilter
19610X39	chr18	51046931	51047411	SMAD4	3309451	prefilter
19610X39	chr18	51048640	51048920	SMAD4	1992509	prefilter
19610X39	chr18	51065414	51065654	SMAD4	1857248	prefilter
19610X39	chr18	51066923	51067283	SMAD4	2569934	prefilter
19610X39	chr18	51076567	51076847	SMAD4	1839673	prefilter
19610X39	chr18	51078212	51078492	SMAD4	1866442	prefilter
19610X39	chr19	1206836	1207218	STK11	2634966	prefilter
19610X39	chr19	1218338	1218578	STK11	1730462	prefilter
19610X39	chr19	1219248	1219428	STK11	1088102	prefilter
19610X39	chr19	1220304	1220793	STK11	3640180	prefilter
19610X39	chr19	1221201	1221441	STK11	1911068	prefilter
19610X39	chr19	1221887	1222067	STK11	1222551	prefilter
19610X39	chr19	1222916	1223278	STK11	2627661	prefilter
19610X39	chr19	4090654	4090774	MAP2K2	491452	prefilter
19610X39	chr19	4094385	4094565	MAP2K2	1162394	prefilter
19610X39	chr19	4095298	4095538	MAP2K2	1680195	prefilter
19610X39	chr19	4097191	4097431	MAP2K2	910356	prefilter
19610X39	chr19	4099367	4099487	MAP2K2	594644	prefilter
19610X39	chr19	4100941	4101061	MAP2K2	698304	prefilter
19610X39	chr19	4101101	4101344	MAP2K2	1502902	prefilter
19610X39	chr19	4102294	4102534	MAP2K2	1704490	prefilter
19610X39	chr19	4110442	4110562	MAP2K2	892642	prefilter
19610X39	chr19	4110602	4110722	MAP2K2	925967	prefilter
19610X39	chr19	4117344	4117464	MAP2K2	792170	prefilter
19610X39	chr19	4117584	4117704	MAP2K2	795884	prefilter
19610X39	chr19	14093530	14093890	PRKACA	2622370	prefilter
19610X39	chr19	14097282	14097422	PRKACA	1089143	prefilter
19610X39	chr19	14097442	14097967	PRKACA	4251480	prefilter
19610X39	chr19	14100747	14100987	PRKACA	1944321	prefilter
19610X39	chr19	14102745	14102985	PRKACA	1740676	prefilter
19610X39	chr19	14106684	14106964	PRKACA	1676994	prefilter
19610X39	chr19	43543330	43543769	XRCC1	3523774	prefilter
19610X39	chr19	43544069	43544309	XRCC1	1988816	prefilter
19610X39	chr19	43545747	43546027	XRCC1	2198593	prefilter
19610X39	chr19	43551509	43551749	XRCC1	1923192	prefilter
19610X39	chr19	43551906	43552386	XRCC1	3503874	prefilter
19610X39	chr19	43553526	43553766	XRCC1	1945509	prefilter
19610X39	chr19	43554585	43554865	XRCC1	2222764	prefilter
19610X39	chr19	43560845	43561085	XRCC1	1881054	prefilter
19610X39	chr19	43574836	43575076	XRCC1	1816749	prefilter
19610X39	chr19	43575343	43575523	XRCC1	1076172	prefilter
19610X39	chr19	45409611	45409791	ERCC1	976631	prefilter
19610X39	chr19	45413588	45413828	ERCC1	1725330	prefilter
19610X39	chr19	45413878	45414118	ERCC1	1751929	prefilter
19610X39	chr19	45414790	45415030	ERCC1	1547098	prefilter
19610X39	chr19	45416739	45416979	ERCC1	1212601	prefilter
19610X39	chr19	45419027	45419267	ERCC1	1814666	prefilter
19610X39	chr19	45420255	45420495	ERCC1	1756622	prefilter
19610X39	chr19	45421105	45421465	ERCC1	2444027	prefilter
19610X39	chr19	45423202	45423442	ERCC1	1544991	prefilter
19610X39	chr19	50398772	50399132	POLD1	2546021	prefilter
19610X39	chr19	50399307	50399547	POLD1	1863493	prefilter
19610X39	chr19	50401711	50402816	POLD1	8054674	prefilter
19610X39	chr19	50402956	50403316	POLD1	2778748	prefilter
19610X39	chr19	50403425	50403665	POLD1	1802497	prefilter
19610X39	chr19	50406112	50406582	POLD1	3865648	prefilter
19610X39	chr19	50406898	50407491	POLD1	4059185	prefilter
19610X39	chr19	50408723	50408963	POLD1	1785991	prefilter
19610X39	chr19	50409058	50409298	POLD1	1897499	prefilter
19610X39	chr19	50409452	50409572	POLD1	886322	prefilter
19610X39	chr19	50409672	50409792	POLD1	890350	prefilter
19610X39	chr19	50413353	50413593	POLD1	1895790	prefilter
19610X39	chr19	50413670	50413950	POLD1	2453059	prefilter
19610X39	chr19	50414722	50415022	POLD1	2284641	prefilter
19610X39	chr19	50415340	50415895	POLD1	3665640	prefilter
19610X39	chr19	50416322	50416786	POLD1	3452318	prefilter
19610X39	chr19	50416977	50417337	POLD1	2608413	prefilter
19610X39	chr19	50417773	50418013	POLD1	1424505	prefilter
19610X39	chr19	57231948	57232308	AURKC	2526778	prefilter
19610X39	chr19	57232473	57232753	AURKC	2458484	prefilter
19610X39	chr19	57233394	57233674	AURKC	2340523	prefilter
19610X39	chr19	57234791	57235510	AURKC	5922394	prefilter
19610X39	chr20	59864231	59864471	SYCP2	1344500	prefilter
19610X39	chr20	59865326	59865732	SYCP2	2994623	prefilter
19610X39	chr20	59865746	59865926	SYCP2	1251907	prefilter
19610X39	chr20	59866222	59866662	SYCP2	2680633	prefilter
19610X39	chr20	59867639	59867919	SYCP2	1900556	prefilter
19610X39	chr20	59868760	59869000	SYCP2	1533159	prefilter
19610X39	chr20	59901596	59901876	SYCP2	1699381	prefilter
19610X39	chr20	59907274	59907514	SYCP2	1381372	prefilter
19610X39	chr20	59911677	59911917	SYCP2	1657263	prefilter
19610X39	chr20	59912305	59912485	SYCP2	659184	prefilter
19610X39	chr20	59915387	59915627	SYCP2	1150283	prefilter
19610X39	chr20	59916408	59916648	SYCP2	1583959	prefilter
19610X39	chr20	59919080	59919260	SYCP2	687825	prefilter
19610X39	chr20	59919425	59919665	SYCP2	1731957	prefilter
19610X39	chr20	59920283	59920563	SYCP2	1588054	prefilter
19610X39	chr20	59921241	59921521	SYCP2	1704347	prefilter
19610X39	chr22	24719411	24719651	PIWIL3	1846242	prefilter
19610X39	chr22	24719681	24719961	PIWIL3	2156167	prefilter
19610X39	chr22	24723052	24723332	PIWIL3	1900266	prefilter
19610X39	chr22	24724822	24725102	PIWIL3	2038511	prefilter
19610X39	chr22	24725360	24725600	PIWIL3	2026359	prefilter
19610X39	chr22	24727881	24728469	PIWIL3	4858945	prefilter
19610X39	chr22	24749342	24749582	PIWIL3	1842833	prefilter
19610X39	chr22	24749616	24749896	PIWIL3	1863599	prefilter
19610X39	chr22	24751322	24751562	PIWIL3	372150	prefilter
19610X39	chr22	24753935	24754295	PIWIL3	52659	prefilter
19610X39	chr22	41699445	41699805	MEI1	1755074	prefilter
19610X39	chr22	41703252	41703532	MEI1	2184010	prefilter
19610X39	chr22	41705439	41705619	MEI1	950649	prefilter
19610X39	chr22	41713918	41714158	MEI1	1783671	prefilter
19610X39	chr22	41715973	41716213	MEI1	1695243	prefilter
19610X39	chr22	41717992	41718352	MEI1	2633754	prefilter
19610X39	chr22	41723868	41724148	MEI1	2108343	prefilter
19610X39	chr22	41729602	41729842	MEI1	1963392	prefilter
19610X39	chr22	41730459	41730699	MEI1	1973454	prefilter
19610X39	chr22	41732174	41732676	MEI1	4094764	prefilter
19610X39	chr22	41743017	41743257	MEI1	1881942	prefilter
19610X39	chr22	41744898	41745138	MEI1	1877284	prefilter
19610X39	chr22	41745815	41746095	MEI1	2332779	prefilter
19610X39	chr22	41748042	41748282	MEI1	1785803	prefilter
19610X39	chr22	41752501	41752741	MEI1	1781695	prefilter
19610X39	chr22	41753877	41754117	MEI1	1679548	prefilter
19610X39	chr22	41758269	41758629	MEI1	2702816	prefilter
19610X39	chr22	41763107	41763387	MEI1	2181066	prefilter
19610X39	chr22	41770583	41771063	MEI1	3597088	prefilter
19610X39	chr22	41776004	41776364	MEI1	2803058	prefilter
19610X39	chr22	41778640	41778880	MEI1	1906274	prefilter
19610X39	chr22	41781219	41781459	MEI1	1999419	prefilter
19610X39	chr22	41781585	41781945	MEI1	2952575	prefilter
19610X39	chr22	41784259	41784499	MEI1	1858439	prefilter
19610X39	chr22	41784515	41784875	MEI1	2601088	prefilter
19610X39	chr22	41793749	41793989	MEI1	1498507	prefilter
19610X39	chr22	41794304	41794544	MEI1	2072035	prefilter
19610X39	chr22	41795416	41795616	MEI1	1760200	prefilter
19610X39	chr22	41795671	41795911	MEI1	2134035	prefilter
19610X39	chr22	41799185	41799365	MEI1	1206401	prefilter
19610X39	chrX	67545054	67545294	AR	822215	prefilter
19610X39	chrX	67545354	67546494	AR	4354525	prefilter
19610X39	chrX	67546614	67546854	AR	835184	prefilter
19610X39	chrX	67643191	67643471	AR	1226368	prefilter
19610X39	chrX	67685948	67686188	AR	899176	prefilter
19610X39	chrX	67711305	67711785	AR	2153912	prefilter
19610X39	chrX	67717410	67717690	AR	1241283	prefilter
19610X39	chrX	67721758	67722038	AR	1175171	prefilter
19610X39	chrX	67722765	67723045	AR	1084413	prefilter
19610X39	chrX	67723622	67723902	AR	1146781	prefilter
19610X39	chrX	70670305	70670585	TEX11	1175231	prefilter
19610X39	chrX	70678726	70678966	TEX11	704089	prefilter
19610X39	chrX	70682609	70682889	TEX11	911744	prefilter
19610X39	chrX	70722537	70722777	TEX11	768491	prefilter
19610X39	chrX	70725182	70725422	TEX11	767512	prefilter
19610X39	chrX	70740628	70740868	TEX11	661189	prefilter
19610X39	chrX	70744102	70744282	TEX11	464401	prefilter
19610X39	chrX	70806627	70806867	TEX11	672303	prefilter
19610X39	chrX	70833433	70833673	TEX11	811209	prefilter
19610X39	chrX	70852973	70853213	TEX11	966710	prefilter
19610X39	chrX	126551134	126551254	DCAF12L1	454963	prefilter
19610X39	chrX	126551314	126551734	DCAF12L1	1695260	prefilter
19610X39	chrX	126552154	126552274	DCAF12L1	400471	prefilter
19610X39	chrX	126552394	126552514	DCAF12L1	308794	prefilter
19610X39	chrX	133025411	133028291	USP26	12453783	prefilter
19610X39	chrY	12815994	12816114	USP9Y	450180	prefilter
19610X39	chrY	12816174	12816414	USP9Y	955575	prefilter
19610X39	chrY	12818335	12818515	USP9Y	638657	prefilter
19610X39	chrY	12818635	12818755	USP9Y	75126	prefilter
19610X39	chrY	12833594	12833774	USP9Y	634183	prefilter
19610X39	chrY	12833834	12833954	USP9Y	389237	prefilter
19610X39	chrY	12837841	12837981	USP9Y	201241	prefilter
19610X39	chrY	12838001	12838121	USP9Y	303525	prefilter
19610X39	chrY	12839759	12839939	USP9Y	603412	prefilter
19610X39	chrY	12839999	12840239	USP9Y	1082062	prefilter
19610X39	chrY	12840299	12840419	USP9Y	562169	prefilter
19610X39	chrY	12840539	12840719	USP9Y	695906	prefilter
19610X39	chrY	12842172	12842532	USP9Y	1330047	prefilter
19610X39	chrY	12842988	12843128	USP9Y	532158	prefilter
19610X39	chrY	12843148	12843268	USP9Y	357304	prefilter
19610X39	chrY	12846245	12846605	USP9Y	1229496	prefilter
19610X39	chrY	12846863	12846983	USP9Y	337781	prefilter
19610X39	chrY	12847163	12847403	USP9Y	766271	prefilter
19610X39	chrY	12856278	12856418	USP9Y	524040	prefilter
19610X39	chrY	12856438	12856558	USP9Y	408016	prefilter
19610X39	chrY	12856559	12856679	USP9Y	419935	prefilter
19610X39	chrY	12856859	12856979	USP9Y	327596	prefilter
19610X39	chrY	12913645	12913925	DDX3Y	1097934	prefilter
19610X39	chrY	12914486	12914726	DDX3Y	897875	prefilter
19610X39	chrY	12914813	12915147	DDX3Y	1380942	prefilter
19610X39	chrY	12915207	12915327	DDX3Y	431152	prefilter
19610X39	chrY	12915562	12915682	DDX3Y	585074	prefilter
19610X39	chrY	12915722	12915935	DDX3Y	1075628	prefilter
19610X39	chrY	12915975	12916095	DDX3Y	540025	prefilter
19610X39	chrY	12916171	12916291	DDX3Y	523005	prefilter
19610X39	chrY	12916351	12916695	DDX3Y	1494526	prefilter
19610X39	chr1	84597127	84599527	neutral_region	15850122	prefilter
19610X39	chr2	40162767	40165167	neutral_region	17284144	prefilter
19610X39	chr4	22386244	22388644	neutral_region	14632169	prefilter
19610X39	chr6	155239014	155241414	neutral_region	17442367	prefilter
19610X39	chr7	11732774	11735174	neutral_region	12859978	prefilter
19610X39	chr8	51513056	51515456	neutral_region	15523214	prefilter
19610X39	chr9	23709463	23711863	neutral_region	14448525	prefilter
19610X39	chr10	128969037	128971437	neutral_region	15590383	prefilter
19610X39	chr11	108510787	108513187	neutral_region	16288059	prefilter
19610X39	chr12	114115043	114117443	neutral_region	19031598	prefilter
19610X39	chr13	75803912	75806312	neutral_region	17044720	prefilter
19610X39	chr14	74661755	74664155	neutral_region	17404861	prefilter
19610X39	chr15	46089737	46092137	neutral_region	15090329	prefilter
19610X39	chr16	51754103	51756503	neutral_region	16161763	prefilter
19610X39	chr17	70672726	70675126	neutral_region	14856154	prefilter
19610X39	chr18	5749264	5751664	neutral_region	17702008	prefilter
19610X39	chr19	31831021	31833421	neutral_region	15180238	prefilter
19610X39	chr20	24153684	24156084	neutral_region	18192655	prefilter
19610X39	chr21	23665976	23668376	neutral_region	13114030	prefilter
19610X39	chr22	48262370	48264770	neutral_region	18396945	prefilter
19610X40	chr1	45330446	45330626	MUTYH	2596796	prefilter
19610X40	chr1	45331118	45333253	MUTYH	43866794	prefilter
19610X40	chr1	45333328	45333688	MUTYH	7554695	prefilter
19610X40	chr1	45334311	45334591	MUTYH	5112410	prefilter
19610X40	chr1	45338101	45338281	MUTYH	2703859	prefilter
19610X40	chr1	75806881	75807241	MSH4	3468310	prefilter
19610X40	chr1	75810632	75810872	MSH4	2599354	prefilter
19610X40	chr1	75814958	75815198	MSH4	3727647	prefilter
19610X40	chr1	75816279	75816639	MSH4	1496671	prefilter
19610X40	chr1	75822315	75822675	MSH4	2747656	prefilter
19610X40	chr1	75848122	75848362	MSH4	2128855	prefilter
19610X40	chr1	75867431	75867671	MSH4	2308627	prefilter
19610X40	chr1	75876848	75877088	MSH4	1932250	prefilter
19610X40	chr1	75878053	75878413	MSH4	3262385	prefilter
19610X40	chr1	75878920	75879200	MSH4	2930201	prefilter
19610X40	chr1	75879981	75880221	MSH4	2410063	prefilter
19610X40	chr1	75881168	75881448	MSH4	1752852	prefilter
19610X40	chr1	75883541	75883901	MSH4	4896918	prefilter
19610X40	chr1	75889190	75889430	MSH4	2274722	prefilter
19610X40	chr1	75890620	75890900	MSH4	2439767	prefilter
19610X40	chr1	75897814	75898174	MSH4	2485975	prefilter
19610X40	chr1	75899542	75899782	MSH4	2358665	prefilter
19610X40	chr1	100352889	100353069	CDC14A	2191203	prefilter
19610X40	chr1	100353687	100353927	CDC14A	2592983	prefilter
19610X40	chr1	100377463	100377703	CDC14A	2879640	prefilter
19610X40	chr1	100390658	100390898	CDC14A	2629722	prefilter
19610X40	chr1	100424141	100424381	CDC14A	3701828	prefilter
19610X40	chr1	100439845	100440085	CDC14A	3097322	prefilter
19610X40	chr1	100462586	100462946	CDC14A	5076058	prefilter
19610X40	chr1	100467885	100468165	CDC14A	3978902	prefilter
19610X40	chr1	226064275	226064395	H3-3A	613573	prefilter
19610X40	chr1	226064435	226064555	H3-3A	629578	prefilter
19610X40	chr1	226065536	226065712	H3-3A	2461548	prefilter
19610X40	chr1	226065752	226066016	H3-3A	3480015	prefilter
19610X40	chr1	226071273	226071393	H3-3A	376773	prefilter
19610X40	chr1	241850326	241850686	EXO1	3099664	prefilter
19610X40	chr1	241852231	241852471	EXO1	2766095	prefilter
19610X40	chr1	241853279	241853559	EXO1	4148220	prefilter
19610X40	chr1	241857273	241857553	EXO1	3962751	prefilter
19610X40	chr1	241858432	241858792	EXO1	5025596	prefilter
19610X40	chr1	241878686	241879406	EXO1	10809738	prefilter
19610X40	chr1	241885230	241885590	EXO1	4004033	prefilter
19610X40	chr1	241889391	241889671	EXO1	3827290	prefilter
19610X40	chr1	243505173	243505413	AKT3	0	prefilter
19610X40	chr1	243512255	243512495	AKT3	0	prefilter
19610X40	chr1	243545433	243545673	AKT3	0	prefilter
19610X40	chr1	243552596	243553076	AKT3	0	prefilter
19610X40	chr1	243563584	243563984	AKT3	0	prefilter
19610X40	chr1	243572787	243573187	AKT3	0	prefilter
19610X40	chr1	243613585	243613825	AKT3	0	prefilter
19610X40	chr1	243615008	243615248	AKT3	0	prefilter
19610X40	chr1	243637476	243637876	AKT3	0	prefilter
19610X40	chr1	243645765	243646165	AKT3	0	prefilter
19610X40	chr1	243664707	243664947	AKT3	0	prefilter
19610X40	chr1	243695453	243695853	AKT3	0	prefilter
19610X40	chr1	243843057	243843237	AKT3	0	prefilter
19610X40	chr2	25234169	25234489	DNMT3A	5202193	prefilter
19610X40	chr2	25240236	25240516	DNMT3A	5218280	prefilter
19610X40	chr2	25240585	25240785	DNMT3A	3671474	prefilter
19610X40	chr2	25241494	25241774	DNMT3A	5191558	prefilter
19610X40	chr2	25243840	25244040	DNMT3A	2968688	prefilter
19610X40	chr2	25244496	25244696	DNMT3A	3280789	prefilter
19610X40	chr2	25245152	25245432	DNMT3A	5017290	prefilter
19610X40	chr2	25245942	25246374	DNMT3A	7757670	prefilter
19610X40	chr2	25247004	25247204	DNMT3A	3253151	prefilter
19610X40	chr2	25247530	25247810	DNMT3A	4913826	prefilter
19610X40	chr2	25282336	25282816	DNMT3A	7127268	prefilter
19610X40	chr2	25300071	25300311	DNMT3A	4374879	prefilter
19610X40	chr2	25313828	25314068	DNMT3A	3632839	prefilter
19610X40	chr2	38997159	38997519	SOS1	2729706	prefilter
19610X40	chr2	39006350	39006590	SOS1	2826862	prefilter
19610X40	chr2	39006932	39007292	SOS1	4144752	prefilter
19610X40	chr2	39010523	39010763	SOS1	2634605	prefilter
19610X40	chr2	39012057	39012417	SOS1	4474318	prefilter
19610X40	chr2	39013391	39013631	SOS1	3949759	prefilter
19610X40	chr2	39013788	39014068	SOS1	4668446	prefilter
19610X40	chr2	39014685	39014925	SOS1	2316814	prefilter
19610X40	chr2	39022477	39023317	SOS1	14733342	prefilter
19610X40	chr2	39023933	39024213	SOS1	3647344	prefilter
19610X40	chr2	39035141	39035565	SOS1	6342704	prefilter
19610X40	chr2	39051075	39051355	SOS1	3510579	prefilter
19610X40	chr2	39054538	39054898	SOS1	3163029	prefilter
19610X40	chr2	39056604	39056964	SOS1	4526611	prefilter
19610X40	chr2	39058598	39058878	SOS1	3403622	prefilter
19610X40	chr2	39067550	39067830	SOS1	3121753	prefilter
19610X40	chr2	47403117	47403477	MSH2	4090930	prefilter
19610X40	chr2	47408338	47408618	MSH2	2002138	prefilter
19610X40	chr2	47409993	47410473	MSH2	6798690	prefilter
19610X40	chr2	47412347	47412627	MSH2	3071848	prefilter
19610X40	chr2	47414203	47414483	MSH2	1413839	prefilter
19610X40	chr2	47416222	47416502	MSH2	3856867	prefilter
19610X40	chr2	47429661	47430021	MSH2	4019219	prefilter
19610X40	chr2	47445482	47445722	MSH2	3212191	prefilter
19610X40	chr2	47462952	47463232	MSH2	3113114	prefilter
19610X40	chr2	47466593	47466873	MSH2	2994315	prefilter
19610X40	chr2	47470893	47471133	MSH2	2617892	prefilter
19610X40	chr2	47474907	47475387	MSH2	5523934	prefilter
19610X40	chr2	47476289	47476649	MSH2	5852080	prefilter
19610X40	chr2	47478155	47478635	MSH2	7289761	prefilter
19610X40	chr2	47480603	47480963	MSH2	5250093	prefilter
19610X40	chr2	47790845	47791205	MSH6	5520312	prefilter
19610X40	chr2	47795798	47796158	MSH6	5688551	prefilter
19610X40	chr2	47798503	47801263	MSH6	53161737	prefilter
19610X40	chr2	47803312	47803792	MSH6	6968965	prefilter
19610X40	chr2	47804848	47805088	MSH6	3495934	prefilter
19610X40	chr2	47805542	47805782	MSH6	3186918	prefilter
19610X40	chr2	47806141	47806731	MSH6	9146117	prefilter
19610X40	chr2	74558656	74558936	M1AP	4792431	prefilter
19610X40	chr2	74559613	74559793	M1AP	2954544	prefilter
19610X40	chr2	74560081	74560361	M1AP	5597698	prefilter
19610X40	chr2	74562140	74562500	M1AP	7027593	prefilter
19610X40	chr2	74575368	74575648	M1AP	5099652	prefilter
19610X40	chr2	74576357	74576717	M1AP	6158868	prefilter
19610X40	chr2	74581580	74581940	M1AP	2774734	prefilter
19610X40	chr2	74606959	74607319	M1AP	4923544	prefilter
19610X40	chr2	74614876	74615236	M1AP	5153719	prefilter
19610X40	chr2	74639975	74640335	M1AP	5886683	prefilter
19610X40	chr2	189791735	189792015	PMS1	4463561	prefilter
19610X40	chr2	189795680	189796040	PMS1	4630496	prefilter
19610X40	chr2	189805583	189805823	PMS1	3371126	prefilter
19610X40	chr2	189843902	189844142	PMS1	3020308	prefilter
19610X40	chr2	189852576	189852856	PMS1	3888033	prefilter
19610X40	chr2	189853870	189855223	PMS1	19299747	prefilter
19610X40	chr2	189857404	189857584	PMS1	1442757	prefilter
19610X40	chr2	189863625	189864345	PMS1	8903918	prefilter
19610X40	chr2	189867724	189868004	PMS1	3689086	prefilter
19610X40	chr2	189873396	189873756	PMS1	3458085	prefilter
19610X40	chr3	9750215	9750495	OGG1	4080449	prefilter
19610X40	chr3	9750828	9751308	OGG1	9734392	prefilter
19610X40	chr3	9751679	9752039	OGG1	6992743	prefilter
19610X40	chr3	9754614	9754974	OGG1	5860761	prefilter
19610X40	chr3	9756406	9756686	OGG1	4871336	prefilter
19610X40	chr3	10141837	10142017	VHL	1634503	prefilter
19610X40	chr3	10142077	10142257	VHL	1740340	prefilter
19610X40	chr3	10146435	10146715	VHL	3118714	prefilter
19610X40	chr3	10149694	10149814	VHL	1179370	prefilter
19610X40	chr3	10149874	10150054	VHL	2161880	prefilter
19610X40	chr3	12584447	12584727	RAF1	5436656	prefilter
19610X40	chr3	12584774	12585327	RAF1	12294430	prefilter
19610X40	chr3	12585620	12585860	RAF1	4044490	prefilter
19610X40	chr3	12587524	12587704	RAF1	1696257	prefilter
19610X40	chr3	12590706	12590826	RAF1	1744468	prefilter
19610X40	chr3	12590886	12591066	RAF1	3437064	prefilter
19610X40	chr3	12591630	12591870	RAF1	4073131	prefilter
19610X40	chr3	12599629	12599869	RAF1	3234646	prefilter
19610X40	chr3	12604072	12604352	RAF1	4644657	prefilter
19610X40	chr3	12608704	12608984	RAF1	5081562	prefilter
19610X40	chr3	12609164	12609404	RAF1	4526358	prefilter
19610X40	chr3	12611886	12612126	RAF1	3733069	prefilter
19610X40	chr3	12618438	12618798	RAF1	4667484	prefilter
19610X40	chr3	16595349	16595469	DAZL	790106	prefilter
19610X40	chr3	16596899	16597139	DAZL	1608894	prefilter
19610X40	chr3	16597425	16597545	DAZL	513825	prefilter
19610X40	chr3	16597952	16598072	DAZL	582876	prefilter
19610X40	chr3	16598385	16598525	DAZL	1387819	prefilter
19610X40	chr3	16598605	16598725	DAZL	219440	prefilter
19610X40	chr3	36993485	36993725	MLH1	3504737	prefilter
19610X40	chr3	36996544	36996784	MLH1	3193899	prefilter
19610X40	chr3	37000884	37001124	MLH1	2722621	prefilter
19610X40	chr3	37004317	37004557	MLH1	3344509	prefilter
19610X40	chr3	37006907	37007147	MLH1	2825227	prefilter
19610X40	chr3	37011935	37012175	MLH1	3418608	prefilter
19610X40	chr3	37014368	37014608	MLH1	3429076	prefilter
19610X40	chr3	37017432	37017672	MLH1	4809781	prefilter
19610X40	chr3	37020246	37020526	MLH1	4569040	prefilter
19610X40	chr3	37028718	37028998	MLH1	3826037	prefilter
19610X40	chr3	37040120	37040360	MLH1	3610433	prefilter
19610X40	chr3	37042179	37042419	MLH1	3472281	prefilter
19610X40	chr3	37047421	37047781	MLH1	4744508	prefilter
19610X40	chr3	37048443	37048683	MLH1	3989502	prefilter
19610X40	chr3	37048840	37049080	MLH1	4089006	prefilter
19610X40	chr3	37050388	37050748	MLH1	5650130	prefilter
19610X40	chr3	41224446	41224833	CTNNB1	6156314	prefilter
19610X40	chr3	41225273	41225940	CTNNB1	12533519	prefilter
19610X40	chr3	41227140	41227420	CTNNB1	3707147	prefilter
19610X40	chr3	41233272	41233938	CTNNB1	13061729	prefilter
19610X40	chr3	41235663	41235903	CTNNB1	3952003	prefilter
19610X40	chr3	41236284	41236564	CTNNB1	5045072	prefilter
19610X40	chr3	50093657	50093937	RBM5	3968965	prefilter
19610X40	chr3	50099896	50100136	RBM5	3158244	prefilter
19610X40	chr3	50100448	50100688	RBM5	4001750	prefilter
19610X40	chr3	50103004	50103244	RBM5	2816317	prefilter
19610X40	chr3	50104158	50104398	RBM5	3624728	prefilter
19610X40	chr3	50110604	50110844	RBM5	3442028	prefilter
19610X40	chr3	50113283	50113643	RBM5	4787627	prefilter
19610X40	chr3	50117174	50117454	RBM5	4019369	prefilter
19610X40	chr3	50118252	50118532	RBM5	4361074	prefilter
19610X40	chr4	1801271	1801821	FGFR3	8753705	prefilter
19610X40	chr4	1801870	1802170	FGFR3	4986980	prefilter
19610X40	chr4	1802834	1803074	FGFR3	3524700	prefilter
19610X40	chr4	1803624	1803904	FGFR3	4394899	prefilter
19610X40	chr4	1804245	1804605	FGFR3	5708411	prefilter
19610X40	chr4	1804755	1805035	FGFR3	5308716	prefilter
19610X40	chr4	1805275	1806092	FGFR3	14545924	prefilter
19610X40	chr4	1806112	1806412	FGFR3	5574711	prefilter
19610X40	chr4	1806474	1806754	FGFR3	5326400	prefilter
19610X40	chr4	1806761	1807001	FGFR3	4410647	prefilter
19610X40	chr4	1807020	1807380	FGFR3	6876012	prefilter
19610X40	chr4	54699558	54699838	KIT	4374408	prefilter
19610X40	chr4	54703628	54703988	KIT	4126651	prefilter
19610X40	chr4	54725773	54726133	KIT	5531898	prefilter
19610X40	chr4	54727339	54727619	KIT	4189625	prefilter
19610X40	chr4	54727755	54728186	KIT	9283778	prefilter
19610X40	chr4	54729270	54729550	KIT	4333496	prefilter
19610X40	chr4	54731253	54731493	KIT	5038098	prefilter
19610X40	chr4	54731794	54732074	KIT	3491544	prefilter
19610X40	chr4	54733015	54733295	KIT	4920382	prefilter
19610X40	chr4	54736433	54736890	KIT	10044936	prefilter
19610X40	chr4	54737107	54737347	KIT	5437362	prefilter
19610X40	chr5	80670023	80670383	MSH3	5404253	prefilter
19610X40	chr5	80672182	80672422	MSH3	4430928	prefilter
19610X40	chr5	80672679	80672919	MSH3	3750555	prefilter
19610X40	chr5	80674915	80675195	MSH3	3945756	prefilter
19610X40	chr5	80678830	80679190	MSH3	5576374	prefilter
19610X40	chr5	80725389	80725629	MSH3	3161715	prefilter
19610X40	chr5	80728788	80729028	MSH3	2719832	prefilter
19610X40	chr5	80741386	80741626	MSH3	2974167	prefilter
19610X40	chr5	80744440	80744680	MSH3	1217225	prefilter
19610X40	chr5	80761472	80761752	MSH3	4185143	prefilter
19610X40	chr5	80767846	80768206	MSH3	4818503	prefilter
19610X40	chr5	80768739	80769099	MSH3	4717596	prefilter
19610X40	chr5	80775606	80775846	MSH3	2259707	prefilter
19610X40	chr5	80778658	80778898	MSH3	3180594	prefilter
19610X40	chr5	80787498	80787738	MSH3	3832881	prefilter
19610X40	chr5	80813522	80813802	MSH3	4648980	prefilter
19610X40	chr5	80854043	80854403	MSH3	4359165	prefilter
19610X40	chr5	80864737	80865017	MSH3	3237407	prefilter
19610X40	chr5	80873021	80873381	MSH3	3559559	prefilter
19610X40	chr5	112754809	112755089	APC	3184162	prefilter
19610X40	chr5	112766228	112766508	APC	3208820	prefilter
19610X40	chr5	112767109	112767469	APC	4848377	prefilter
19610X40	chr5	112775543	112775823	APC	1907817	prefilter
19610X40	chr5	112780706	112780986	APC	3840238	prefilter
19610X40	chr5	112792347	112792627	APC	3591995	prefilter
19610X40	chr5	112818895	112819415	APC	9649463	prefilter
19610X40	chr5	112821803	112822083	APC	4085855	prefilter
19610X40	chr5	112827037	112827317	APC	4231096	prefilter
19610X40	chr5	112827827	112828077	APC	3278689	prefilter
19610X40	chr5	112828774	112829054	APC	3622429	prefilter
19610X40	chr5	112834878	112835238	APC	5904769	prefilter
19610X40	chr5	112837474	112844219	APC	133717765	prefilter
19610X40	chr6	31740400	31740680	MSH5	0	prefilter
19610X40	chr6	31741084	31741364	MSH5	1078	prefilter
19610X40	chr6	31742797	31743259	MSH5	0	prefilter
19610X40	chr6	31743824	31744104	MSH5	0	prefilter
19610X40	chr6	31744124	31744364	MSH5	130	prefilter
19610X40	chr6	31744473	31744653	MSH5	0	prefilter
19610X40	chr6	31745158	31745398	MSH5	0	prefilter
19610X40	chr6	31747319	31747499	MSH5	0	prefilter
19610X40	chr6	31753230	31753718	MSH5	0	prefilter
19610X40	chr6	31758089	31758369	MSH5	0	prefilter
19610X40	chr6	31758464	31758940	MSH5	0	prefilter
19610X40	chr6	31759017	31759257	MSH5	63	prefilter
19610X40	chr6	31759348	31759588	MSH5	0	prefilter
19610X40	chr6	31759700	31760293	MSH5	63	prefilter
19610X40	chr6	31760624	31760904	MSH5	91	prefilter
19610X40	chr6	31761103	31761343	MSH5	85	prefilter
19610X40	chr6	31761403	31761683	MSH5	549	prefilter
19610X40	chr6	31761746	31762026	MSH5	0	prefilter
19610X40	chr6	31762028	31762268	MSH5	0	prefilter
19610X40	chr6	151807838	151808378	ESR1	6096560	prefilter
19610X40	chr6	151842512	151842872	ESR1	5787278	prefilter
19610X40	chr6	151880593	151880833	ESR1	3109640	prefilter
19610X40	chr6	151944100	151944580	ESR1	7534664	prefilter
19610X40	chr6	152011585	152011865	ESR1	4088519	prefilter
19610X40	chr6	152060917	152061197	ESR1	3915171	prefilter
19610X40	chr6	152094296	152094656	ESR1	5627435	prefilter
19610X40	chr6	152098667	152099027	ESR1	6336951	prefilter
19610X40	chr6	159800285	159800465	PNLDC1	1902355	prefilter
19610X40	chr6	159800710	159800890	PNLDC1	2843644	prefilter
19610X40	chr6	159801029	159801269	PNLDC1	4129985	prefilter
19610X40	chr6	159803200	159803380	PNLDC1	1965119	prefilter
19610X40	chr6	159803886	159804166	PNLDC1	3834046	prefilter
19610X40	chr6	159804473	159804713	PNLDC1	3711870	prefilter
19610X40	chr6	159805913	159806153	PNLDC1	3909542	prefilter
19610X40	chr6	159808658	159808898	PNLDC1	4083829	prefilter
19610X40	chr6	159808946	159809226	PNLDC1	4935588	prefilter
19610X40	chr6	159809940	159810180	PNLDC1	4255407	prefilter
19610X40	chr6	159811623	159811863	PNLDC1	3141771	prefilter
19610X40	chr6	159813538	159813718	PNLDC1	2337693	prefilter
19610X40	chr6	159815881	159816121	PNLDC1	2712922	prefilter
19610X40	chr6	159816479	159816659	PNLDC1	1791661	prefilter
19610X40	chr6	159817040	159817220	PNLDC1	1862467	prefilter
19610X40	chr7	5978586	5978766	PMS2	441950	prefilter
19610X40	chr7	5986949	5987069	PMS2	662716	prefilter
19610X40	chr7	5989737	5990017	PMS2	2339004	prefilter
19610X40	chr7	5991895	5992135	PMS2	2079039	prefilter
19610X40	chr7	5995463	5995703	PMS2	3409602	prefilter
19610X40	chr7	5997254	5997494	PMS2	1188999	prefilter
19610X40	chr7	6002484	6002604	PMS2	205704	prefilter
19610X40	chr7	43583166	43583286	STK17A	563307	prefilter
19610X40	chr7	43595827	43596187	STK17A	3959431	prefilter
19610X40	chr7	43608188	43608468	STK17A	4753504	prefilter
19610X40	chr7	43619520	43619800	STK17A	4978532	prefilter
19610X40	chr7	43623506	43623978	STK17A	4978014	prefilter
19610X40	chr7	43624438	43624918	STK17A	7097016	prefilter
19610X40	chr7	100180614	100180734	STAG3	362974	prefilter
19610X40	chr7	100182021	100182141	STAG3	579990	prefilter
19610X40	chr7	100188854	100188974	STAG3	747864	prefilter
19610X40	chr7	100205165	100205445	STAG3	4660454	prefilter
19610X40	chr7	100210918	100211278	STAG3	5153353	prefilter
19610X40	chr7	100211367	100211607	STAG3	4742246	prefilter
19610X40	chr7	100211715	100211955	STAG3	4532027	prefilter
19610X40	chr7	100213650	100213890	STAG3	4256588	prefilter
19610X40	chr7	100213919	100214039	STAG3	1627741	prefilter
19610X40	chr7	140734685	140734925	BRAF	671000	prefilter
19610X40	chr7	140739739	140739859	BRAF	331819	prefilter
19610X40	chr7	140739899	140740019	BRAF	830706	prefilter
19610X40	chr7	140749212	140749332	BRAF	1041896	prefilter
19610X40	chr7	140749372	140749492	BRAF	1353734	prefilter
19610X40	chr7	140753210	140753454	BRAF	4255536	prefilter
19610X40	chr7	140754120	140754300	BRAF	2256507	prefilter
19610X40	chr7	140776820	140776940	BRAF	916956	prefilter
19610X40	chr7	140777060	140777180	BRAF	442927	prefilter
19610X40	chr7	140777913	140778153	BRAF	2838826	prefilter
19610X40	chr7	140781489	140781729	BRAF	2582612	prefilter
19610X40	chr7	140782949	140783069	BRAF	1082275	prefilter
19610X40	chr7	140783089	140783229	BRAF	1765232	prefilter
19610X40	chr7	140801346	140801486	BRAF	875467	prefilter
19610X40	chr7	140801506	140801626	BRAF	957901	prefilter
19610X40	chr7	140807891	140808131	BRAF	1590278	prefilter
19610X40	chr7	140808823	140808943	BRAF	416912	prefilter
19610X40	chr7	140834500	140834620	BRAF	500885	prefilter
19610X40	chr7	140834860	140834980	BRAF	282598	prefilter
19610X40	chr8	22289767	22290007	PIWIL2	3914810	prefilter
19610X40	chr8	22290169	22290409	PIWIL2	4430239	prefilter
19610X40	chr8	22303935	22304295	PIWIL2	6327099	prefilter
19610X40	chr8	22304706	22304946	PIWIL2	4426637	prefilter
19610X40	chr8	22305851	22306091	PIWIL2	3505606	prefilter
19610X40	chr8	22307863	22308143	PIWIL2	3671613	prefilter
19610X40	chr8	22314258	22314498	PIWIL2	4903655	prefilter
19610X40	chr8	22314967	22315207	PIWIL2	4151466	prefilter
19610X40	chr8	22316169	22316409	PIWIL2	3343214	prefilter
19610X40	chr8	22318102	22318342	PIWIL2	3666997	prefilter
19610X40	chr8	22352845	22353325	PIWIL2	8002764	prefilter
19610X40	chr8	22354204	22354444	PIWIL2	3799066	prefilter
19610X40	chr8	22355285	22355565	PIWIL2	4531108	prefilter
19610X40	chr8	30841940	30849380	TEX15	132571151	prefilter
19610X40	chr8	30858569	30858929	TEX15	3126050	prefilter
19610X40	chr8	30859844	30860124	TEX15	1241882	prefilter
19610X40	chr8	30867203	30867563	TEX15	3259429	prefilter
19610X40	chr9	841775	841895	DMRT1	1157638	prefilter
19610X40	chr9	842015	842255	DMRT1	1616239	prefilter
19610X40	chr9	846871	847231	DMRT1	5705977	prefilter
19610X40	chr9	893813	894293	DMRT1	8447131	prefilter
19610X40	chr9	21968137	21968317	CDKN2A	1847803	prefilter
19610X40	chr9	21969674	21969854	CDKN2A	1493984	prefilter
19610X40	chr9	21970815	21971295	CDKN2A	5572196	prefilter
19610X40	chr9	21974612	21974892	CDKN2A	3267384	prefilter
19610X40	chr9	21994055	21994415	CDKN2A	3702486	prefilter
19610X40	chr9	83970066	83970426	HNRNPK	4712412	prefilter
19610X40	chr9	83970658	83970898	HNRNPK	1827714	prefilter
19610X40	chr9	83972728	83973088	HNRNPK	3867836	prefilter
19610X40	chr9	83973222	83973462	HNRNPK	2854638	prefilter
19610X40	chr9	83974433	83974673	HNRNPK	2316584	prefilter
19610X40	chr9	83975343	83975583	HNRNPK	3413082	prefilter
19610X40	chr9	83976903	83977143	HNRNPK	3493724	prefilter
19610X40	chr9	83977617	83977857	HNRNPK	3362224	prefilter
19610X40	chr9	83978133	83978253	HNRNPK	612752	prefilter
19610X40	chr9	95449770	95450010	PTCH1	3768009	prefilter
19610X40	chr9	95453409	95453689	PTCH1	4227998	prefilter
19610X40	chr9	95456204	95456484	PTCH1	4286994	prefilter
19610X40	chr9	95457913	95458393	PTCH1	8443876	prefilter
19610X40	chr9	95467030	95467510	PTCH1	6177601	prefilter
19610X40	chr9	95468652	95469252	PTCH1	10030508	prefilter
19610X40	chr9	95469752	95469992	PTCH1	4073332	prefilter
19610X40	chr9	95475956	95476236	PTCH1	5072545	prefilter
19610X40	chr9	95476688	95476928	PTCH1	4330654	prefilter
19610X40	chr9	95477484	95477764	PTCH1	4854070	prefilter
19610X40	chr9	95477980	95478260	PTCH1	4897691	prefilter
19610X40	chr9	95478981	95479221	PTCH1	4379082	prefilter
19610X40	chr9	95479889	95480169	PTCH1	5544840	prefilter
19610X40	chr9	95480309	95480669	PTCH1	6033285	prefilter
19610X40	chr9	95481874	95482288	PTCH1	6773188	prefilter
19610X40	chr9	95485649	95485889	PTCH1	4547723	prefilter
19610X40	chr9	95506323	95506683	PTCH1	3521995	prefilter
19610X40	chr9	95516440	95516560	PTCH1	438997	prefilter
19610X40	chr9	97684861	97685101	XPA	2024993	prefilter
19610X40	chr9	97686998	97687358	XPA	3242357	prefilter
19610X40	chr9	97689466	97689706	XPA	2919283	prefilter
19610X40	chr9	124482643	124483123	NR5A1	6218456	prefilter
19610X40	chr9	124491014	124491294	NR5A1	3369898	prefilter
19610X40	chr9	124492969	124493209	NR5A1	3863446	prefilter
19610X40	chr9	124499982	124500462	NR5A1	7338580	prefilter
19610X40	chr9	124500582	124500822	NR5A1	3706771	prefilter
19610X40	chr9	124503009	124503464	NR5A1	5709322	prefilter
19610X40	chr10	43100350	43100830	RET	6521278	prefilter
19610X40	chr10	43102225	43102705	RET	8871586	prefilter
19610X40	chr10	43105012	43105312	RET	3738070	prefilter
19610X40	chr10	43106293	43106653	RET	6085523	prefilter
19610X40	chr10	43108950	43109310	RET	6409321	prefilter
19610X40	chr10	43111096	43111576	RET	8349199	prefilter
19610X40	chr10	43116565	43116805	RET	1791263	prefilter
19610X40	chr10	43118306	43118486	RET	2899542	prefilter
19610X40	chr10	43119458	43119818	RET	6089363	prefilter
19610X40	chr10	43120002	43120282	RET	4976204	prefilter
19610X40	chr10	43121861	43122101	RET	4779056	prefilter
19610X40	chr10	43123599	43123879	RET	4901930	prefilter
19610X40	chr10	43124812	43125052	RET	4178234	prefilter
19610X40	chr10	121483630	121483870	FGFR2	3959200	prefilter
19610X40	chr10	121485323	121485603	FGFR2	4204231	prefilter
19610X40	chr10	121487269	121487509	FGFR2	3993053	prefilter
19610X40	chr10	121487912	121488192	FGFR2	3998133	prefilter
19610X40	chr10	121496447	121496807	FGFR2	4388690	prefilter
19610X40	chr10	121498430	121498670	FGFR2	3064497	prefilter
19610X40	chr10	121500746	121501026	FGFR2	4906395	prefilter
19610X40	chr10	121503725	121504005	FGFR2	4025391	prefilter
19610X40	chr10	121515038	121515398	FGFR2	5563340	prefilter
19610X40	chr10	121517251	121517559	FGFR2	5351359	prefilter
19610X40	chr10	121518615	121518895	FGFR2	4357127	prefilter
19610X40	chr10	121519894	121520254	FGFR2	5763735	prefilter
19610X40	chr10	121538513	121538793	FGFR2	3540639	prefilter
19610X40	chr10	121551194	121551554	FGFR2	3946272	prefilter
19610X40	chr10	121564418	121564658	FGFR2	3199808	prefilter
19610X40	chr10	121565331	121565811	FGFR2	6813876	prefilter
19610X40	chr11	532637	532757	HRAS	0	prefilter
19610X40	chr11	533298	533652	HRAS	51	prefilter
19610X40	chr11	533715	533995	HRAS	0	prefilter
19610X40	chr11	534154	534434	HRAS	0	prefilter
19610X40	chr11	32389018	32389298	WT1	4663281	prefilter
19610X40	chr11	32391858	32392178	WT1	5128102	prefilter
19610X40	chr11	32392550	32392870	WT1	5707250	prefilter
19610X40	chr11	32396192	32396472	WT1	5092593	prefilter
19610X40	chr11	32399876	32400116	WT1	4095074	prefilter
19610X40	chr11	32416395	32416635	WT1	4576418	prefilter
19610X40	chr11	32417495	32417735	WT1	2978047	prefilter
19610X40	chr11	32427887	32428127	WT1	3554559	prefilter
19610X40	chr11	32428418	32428698	WT1	4458252	prefilter
19610X40	chr11	32430414	32430654	WT1	1885864	prefilter
19610X40	chr11	32434610	32434910	WT1	3446052	prefilter
19610X40	chr11	32435030	32435270	WT1	1998714	prefilter
19610X40	chr11	36573189	36576549	RAG1	70905058	prefilter
19610X40	chr11	94459314	94459494	MRE11	2193442	prefilter
19610X40	chr11	94459554	94459674	MRE11	1526242	prefilter
19610X40	chr11	94460866	94461106	MRE11	2568715	prefilter
19610X40	chr11	94464036	94464156	MRE11	693387	prefilter
19610X40	chr11	94464196	94464316	MRE11	902970	prefilter
19610X40	chr11	94467733	94467973	MRE11	3211103	prefilter
19610X40	chr11	94470376	94470736	MRE11	4965806	prefilter
19610X40	chr11	94471486	94471606	MRE11	765194	prefilter
19610X40	chr11	94471726	94471846	MRE11	820444	prefilter
19610X40	chr11	94476226	94476466	MRE11	2564614	prefilter
19610X40	chr11	94478665	94478945	MRE11	3868405	prefilter
19610X40	chr11	94479597	94479837	MRE11	2604928	prefilter
19610X40	chr11	94485824	94485944	MRE11	785407	prefilter
19610X40	chr11	94486064	94486184	MRE11	571650	prefilter
19610X40	chr11	94490759	94491039	MRE11	3038158	prefilter
19610X40	chr11	94586968	94587328	PIWIL4	282518	prefilter
19610X40	chr11	94589056	94589296	PIWIL4	10997	prefilter
19610X40	chr11	94593439	94593719	PIWIL4	2879471	prefilter
19610X40	chr11	94595247	94595487	PIWIL4	4439650	prefilter
19610X40	chr11	94603900	94604140	PIWIL4	2568818	prefilter
19610X40	chr11	94607359	94607719	PIWIL4	4642430	prefilter
19610X40	chr11	94608514	94608754	PIWIL4	3866532	prefilter
19610X40	chr11	94616408	94616648	PIWIL4	3578096	prefilter
19610X40	chr11	94617890	94618170	PIWIL4	4855061	prefilter
19610X40	chr11	94619682	94620210	PIWIL4	10780365	prefilter
19610X40	chr11	94620812	94621052	PIWIL4	3909558	prefilter
19610X40	chr11	108227540	108227952	ATM	5651822	prefilter
19610X40	chr11	108229110	108229390	ATM	1005787	prefilter
19610X40	chr11	108235572	108235932	ATM	2073163	prefilter
19610X40	chr11	108317307	108317587	ATM	1955531	prefilter
19610X40	chr11	108319886	108320126	ATM	2497625	prefilter
19610X40	chr11	108321240	108321480	ATM	1451232	prefilter
19610X40	chr11	108325247	108325607	ATM	1913518	prefilter
19610X40	chr11	108325961	108326321	ATM	4127980	prefilter
19610X40	chr11	108327581	108327821	ATM	2344854	prefilter
19610X40	chr11	108328949	108329309	ATM	3739698	prefilter
19610X40	chr11	108330112	108330507	ATM	5913500	prefilter
19610X40	chr11	108334899	108335179	ATM	1643673	prefilter
19610X40	chr11	108335783	108336023	ATM	2123763	prefilter
19610X40	chr11	108343156	108343436	ATM	3126500	prefilter
19610X40	chr11	108345667	108345998	ATM	4890764	prefilter
19610X40	chr11	108347202	108347442	ATM	2117066	prefilter
19610X40	chr11	108353703	108353943	ATM	3311982	prefilter
19610X40	chr11	108354722	108354962	ATM	2418532	prefilter
19610X40	chr11	108365010	108365583	ATM	9827643	prefilter
19610X40	chr11	116835691	116836051	APOA1	4890340	prefilter
19610X40	chr11	116836111	116836531	APOA1	6404661	prefilter
19610X40	chr11	119206395	119206695	CBL	2523055	prefilter
19610X40	chr11	119232331	119232811	CBL	6070411	prefilter
19610X40	chr11	119271668	119271948	CBL	3678595	prefilter
19610X40	chr11	119273806	119274086	CBL	3728397	prefilter
19610X40	chr11	119274752	119275032	CBL	3893234	prefilter
19610X40	chr11	119275925	119276205	CBL	4750018	prefilter
19610X40	chr11	119277680	119277920	CBL	4103013	prefilter
19610X40	chr11	119278071	119278391	CBL	5430447	prefilter
19610X40	chr11	119278421	119278801	CBL	8000227	prefilter
19610X40	chr11	119298269	119298629	CBL	5481538	prefilter
19610X40	chr11	119299398	119299878	CBL	8320871	prefilter
19610X40	chr11	119307982	119308162	CBL	856076	prefilter
19610X40	chr12	25209733	25209973	KRAS	2798205	prefilter
19610X40	chr12	25215360	25215640	KRAS	4218659	prefilter
19610X40	chr12	25225553	25225693	KRAS	2075478	prefilter
19610X40	chr12	25225713	25225833	KRAS	1277465	prefilter
19610X40	chr12	25227162	25227462	KRAS	4302805	prefilter
19610X40	chr12	25245154	25245454	KRAS	4967008	prefilter
19610X40	chr12	54280785	54280905	HNRNPA1	594372	prefilter
19610X40	chr12	54281324	54281564	HNRNPA1	2772946	prefilter
19610X40	chr12	54281728	54281848	HNRNPA1	1330931	prefilter
19610X40	chr12	54281888	54282008	HNRNPA1	1547170	prefilter
19610X40	chr12	54282015	54282135	HNRNPA1	1511823	prefilter
19610X40	chr12	54282255	54282957	HNRNPA1	10878502	prefilter
19610X40	chr12	54283749	54283869	HNRNPA1	866994	prefilter
19610X40	chr12	54283909	54284029	HNRNPA1	1060697	prefilter
19610X40	chr12	54284194	54284374	HNRNPA1	1344867	prefilter
19610X40	chr12	101729041	101729281	SYCP3	3079812	prefilter
19610X40	chr12	101731497	101731737	SYCP3	2464265	prefilter
19610X40	chr12	101733504	101733744	SYCP3	3501597	prefilter
19610X40	chr12	101734865	101735105	SYCP3	2654578	prefilter
19610X40	chr12	112446217	112446337	PTPN11	1429404	prefilter
19610X40	chr12	112446368	112446488	PTPN11	1250237	prefilter
19610X40	chr12	112450227	112450587	PTPN11	5635583	prefilter
19610X40	chr12	112453111	112453291	PTPN11	2273979	prefilter
19610X40	chr12	112453351	112453471	PTPN11	1506890	prefilter
19610X40	chr12	112454502	112454742	PTPN11	1861903	prefilter
19610X40	chr12	112472872	112473112	PTPN11	2513408	prefilter
19610X40	chr12	112477580	112477810	PTPN11	3577864	prefilter
19610X40	chr12	112477816	112477936	PTPN11	1720530	prefilter
19610X40	chr12	112477976	112478096	PTPN11	1378817	prefilter
19610X40	chr12	112481986	112482106	PTPN11	756760	prefilter
19610X40	chr12	112482139	112482259	PTPN11	1106980	prefilter
19610X40	chr12	112486368	112486728	PTPN11	5340502	prefilter
19610X40	chr12	112488369	112488596	PTPN11	3801427	prefilter
19610X40	chr12	112488936	112489216	PTPN11	3025425	prefilter
19610X40	chr12	130342510	130342750	PIWIL1	0	prefilter
19610X40	chr12	130342925	130343165	PIWIL1	0	prefilter
19610X40	chr12	130345615	130346015	PIWIL1	0	prefilter
19610X40	chr12	130346237	130346717	PIWIL1	0	prefilter
19610X40	chr12	130348023	130348263	PIWIL1	0	prefilter
19610X40	chr12	130349097	130349577	PIWIL1	51	prefilter
19610X40	chr12	130349791	130350031	PIWIL1	0	prefilter
19610X40	chr12	130354400	130354800	PIWIL1	0	prefilter
19610X40	chr12	130354826	130355066	PIWIL1	63	prefilter
19610X40	chr12	130357397	130357637	PIWIL1	68	prefilter
19610X40	chr12	130361040	130361669	PIWIL1	165	prefilter
19610X40	chr12	130362681	130363267	PIWIL1	2167907	prefilter
19610X40	chr12	130366995	130367395	PIWIL1	1275	prefilter
19610X40	chr12	130371049	130371658	PIWIL1	603262	prefilter
19610X40	chr12	132635818	132636098	POLE	4331983	prefilter
19610X40	chr12	132637936	132638216	POLE	4756823	prefilter
19610X40	chr12	132639031	132639391	POLE	5681031	prefilter
19610X40	chr12	132641569	132641929	POLE	6168532	prefilter
19610X40	chr12	132642107	132643088	POLE	17347878	prefilter
19610X40	chr12	132657269	132657509	POLE	4583153	prefilter
19610X40	chr12	132657799	132658039	POLE	4820890	prefilter
19610X40	chr12	132659222	132659582	POLE	5545005	prefilter
19610X40	chr12	132660886	132661246	POLE	4612463	prefilter
19610X40	chr12	132661465	132661745	POLE	4613353	prefilter
19610X40	chr12	132663936	132664216	POLE	5249546	prefilter
19610X40	chr12	132664296	132664536	POLE	4630299	prefilter
19610X40	chr12	132665236	132665516	POLE	5000682	prefilter
19610X40	chr12	132667435	132667715	POLE	4207037	prefilter
19610X40	chr12	132668289	132669015	POLE	11755135	prefilter
19610X40	chr12	132673501	132673781	POLE	3931123	prefilter
19610X40	chr12	132675337	132675577	POLE	4422957	prefilter
19610X40	chr12	132675657	132675897	POLE	4894125	prefilter
19610X40	chr12	132676029	132676269	POLE	4667076	prefilter
19610X40	chr12	132676479	132676719	POLE	4736966	prefilter
19610X40	chr12	132677283	132677788	POLE	9742530	prefilter
19610X40	chr12	132679434	132679714	POLE	5146788	prefilter
19610X40	chr12	132679880	132680290	POLE	7705269	prefilter
19610X40	chr12	132680527	132680767	POLE	4248844	prefilter
19610X40	chr12	132687224	132687404	POLE	1039101	prefilter
19610X40	chr13	32336150	32341310	BRCA2	87057925	prefilter
19610X40	chr13	32344485	32344725	BRCA2	1989695	prefilter
19610X40	chr13	32356338	32356698	BRCA2	4089437	prefilter
19610X40	chr13	32357655	32358015	BRCA2	3758547	prefilter
19610X40	chr13	32362428	32362788	BRCA2	3862377	prefilter
19610X40	chr13	32363116	32363596	BRCA2	5801535	prefilter
19610X40	chr13	32370339	32370619	BRCA2	3092236	prefilter
19610X40	chr13	32370888	32371168	BRCA2	3695187	prefilter
19610X40	chr13	32379936	32380216	BRCA2	3065847	prefilter
19610X40	chr13	32394571	32395051	BRCA2	6602225	prefilter
19610X40	chr13	32396831	32397111	BRCA2	3599214	prefilter
19610X40	chr13	48342536	48342776	RB1	3224853	prefilter
19610X40	chr13	48345019	48345259	RB1	2170530	prefilter
19610X40	chr13	48347754	48347934	RB1	434603	prefilter
19610X40	chr13	48348869	48349109	RB1	1997476	prefilter
19610X40	chr13	48359952	48360192	RB1	2614808	prefilter
19610X40	chr13	48368445	48368685	RB1	2238837	prefilter
19610X40	chr13	48373328	48373568	RB1	2503246	prefilter
19610X40	chr13	48376856	48377096	RB1	3280785	prefilter
19610X40	chr13	48379503	48379703	RB1	1639660	prefilter
19610X40	chr13	48379967	48380327	RB1	3303795	prefilter
19610X40	chr13	48381183	48381539	RB1	4799091	prefilter
19610X40	chr13	48452913	48453153	RB1	2829720	prefilter
19610X40	chr13	48456136	48456416	RB1	3872353	prefilter
19610X40	chr13	48459620	48459900	RB1	3330232	prefilter
19610X40	chr13	48463663	48463903	RB1	2181711	prefilter
19610X40	chr13	48464934	48465454	RB1	7749561	prefilter
19610X40	chr13	48473285	48473465	RB1	1613218	prefilter
19610X40	chr13	48476632	48476912	RB1	4109224	prefilter
19610X40	chr13	48477289	48477469	RB1	1509016	prefilter
19610X40	chr13	48479913	48480153	RB1	3028545	prefilter
19610X40	chr13	108208462	108211342	LIG4	61245948	prefilter
19610X40	chr14	45135925	45136645	FANCM	11226199	prefilter
19610X40	chr14	45136975	45137335	FANCM	4475274	prefilter
19610X40	chr14	45140550	45140790	FANCM	2004206	prefilter
19610X40	chr14	45159008	45159368	FANCM	1885095	prefilter
19610X40	chr14	45164282	45164642	FANCM	4457744	prefilter
19610X40	chr14	45170527	45170807	FANCM	2601235	prefilter
19610X40	chr14	45172992	45173272	FANCM	3752020	prefilter
19610X40	chr14	45175003	45177043	FANCM	32904112	prefilter
19610X40	chr14	45196059	45196659	FANCM	8960828	prefilter
19610X40	chr14	45198549	45199029	FANCM	5131598	prefilter
19610X40	chr14	75018764	75019044	MLH3	4163678	prefilter
19610X40	chr14	75022736	75023096	MLH3	6518456	prefilter
19610X40	chr14	75030482	75030762	MLH3	4335536	prefilter
19610X40	chr14	75032003	75032243	MLH3	3058539	prefilter
19610X40	chr14	75033334	75033574	MLH3	3754183	prefilter
19610X40	chr14	75046275	75049755	MLH3	66288853	prefilter
19610X40	chr14	81062063	81062303	TSHR	2989687	prefilter
19610X40	chr14	81068171	81068411	TSHR	2644331	prefilter
19610X40	chr14	81087871	81088111	TSHR	3135963	prefilter
19610X40	chr14	81092449	81092689	TSHR	3422176	prefilter
19610X40	chr14	81096553	81096793	TSHR	4436079	prefilter
19610X40	chr14	81108293	81108533	TSHR	2208105	prefilter
19610X40	chr14	81142865	81144425	TSHR	30219885	prefilter
19610X40	chr14	95091104	95091464	DICER1	4986294	prefilter
19610X40	chr14	95093782	95094262	DICER1	6229284	prefilter
19610X40	chr14	95095704	95096784	DICER1	19504497	prefilter
19610X40	chr14	95099717	95099997	DICER1	2511440	prefilter
19610X40	chr14	95103256	95104216	DICER1	16696782	prefilter
19610X40	chr14	95104978	95105338	DICER1	5618699	prefilter
19610X40	chr14	95105610	95105850	DICER1	4300159	prefilter
19610X40	chr14	95105952	95106312	DICER1	5763744	prefilter
19610X40	chr14	95107544	95107824	DICER1	1672122	prefilter
19610X40	chr14	95111246	95111526	DICER1	4025901	prefilter
19610X40	chr14	95112089	95112329	DICER1	3310001	prefilter
19610X40	chr14	95113018	95113298	DICER1	3716252	prefilter
19610X40	chr14	95115604	95115884	DICER1	4183056	prefilter
19610X40	chr14	95116334	95116814	DICER1	6431669	prefilter
19610X40	chr14	95117548	95117828	DICER1	4369483	prefilter
19610X40	chr14	95124132	95124732	DICER1	10582503	prefilter
19610X40	chr14	95129372	95129732	DICER1	4866551	prefilter
19610X40	chr14	95129985	95130265	DICER1	4104328	prefilter
19610X40	chr14	95131434	95131714	DICER1	4065659	prefilter
19610X40	chr14	95132416	95132776	DICER1	3756514	prefilter
19610X40	chr14	95133246	95133526	DICER1	4343230	prefilter
19610X40	chr14	103963007	103963247	TDRD9	3072067	prefilter
19610X40	chr14	103965263	103965623	TDRD9	4234288	prefilter
19610X40	chr14	103966630	103966910	TDRD9	2550036	prefilter
19610X40	chr14	103970461	103970701	TDRD9	2648817	prefilter
19610X40	chr14	103975291	103975651	TDRD9	3134610	prefilter
19610X40	chr14	103991072	103991312	TDRD9	2962051	prefilter
19610X40	chr14	103994269	103994681	TDRD9	5616081	prefilter
19610X40	chr14	103995688	103995868	TDRD9	1652372	prefilter
19610X40	chr14	103998556	103998796	TDRD9	1975985	prefilter
19610X40	chr14	104004166	104004406	TDRD9	2008458	prefilter
19610X40	chr14	104005199	104005479	TDRD9	3236710	prefilter
19610X40	chr14	104006291	104006925	TDRD9	10346696	prefilter
19610X40	chr14	104024504	104024744	TDRD9	1782361	prefilter
19610X40	chr14	104025490	104025850	TDRD9	4147061	prefilter
19610X40	chr14	104025971	104026211	TDRD9	3577934	prefilter
19610X40	chr14	104026569	104027049	TDRD9	8372393	prefilter
19610X40	chr15	40700992	40701272	RAD51	3179557	prefilter
19610X40	chr15	40701666	40701786	RAD51	252264	prefilter
19610X40	chr15	40706115	40706355	RAD51	2908180	prefilter
19610X40	chr15	40708950	40709190	RAD51	3114318	prefilter
19610X40	chr15	40718732	40718972	RAD51	3097203	prefilter
19610X40	chr15	40728647	40728887	RAD51	3245775	prefilter
19610X40	chr15	40729429	40729709	RAD51	4001411	prefilter
19610X40	chr15	40729773	40730053	RAD51	5182892	prefilter
19610X40	chr15	40730975	40731255	RAD51	4122884	prefilter
19610X40	chr15	66434952	66435072	MAP2K1	1112535	prefilter
19610X40	chr15	66435192	66435312	MAP2K1	820965	prefilter
19610X40	chr15	66436679	66436799	MAP2K1	2181004	prefilter
19610X40	chr15	66436819	66436959	MAP2K1	2546994	prefilter
19610X40	chr15	66443198	66443438	MAP2K1	2537700	prefilter
19610X40	chr15	66444591	66444771	MAP2K1	8917	prefilter
19610X40	chr15	66481677	66481817	MAP2K1	108289	prefilter
19610X40	chr15	66481837	66481957	MAP2K1	55427	prefilter
19610X40	chr15	66484910	66485030	MAP2K1	738	prefilter
19610X40	chr15	66485150	66485270	MAP2K1	3344	prefilter
19610X40	chr15	66487140	66487380	MAP2K1	83935	prefilter
19610X40	chr15	66489125	66489365	MAP2K1	53212	prefilter
19610X40	chr15	66489650	66489830	MAP2K1	12207	prefilter
19610X40	chr15	66490437	66490557	MAP2K1	315	prefilter
19610X40	chr15	89247569	89247809	FANCI	3493546	prefilter
19610X40	chr15	89258620	89258860	FANCI	3280948	prefilter
19610X40	chr15	89260638	89260918	FANCI	4399167	prefilter
19610X40	chr15	89261523	89261939	FANCI	7066891	prefilter
19610X40	chr15	89263349	89263529	FANCI	1673857	prefilter
19610X40	chr15	89263824	89264104	FANCI	4915573	prefilter
19610X40	chr15	89264444	89264684	FANCI	3708239	prefilter
19610X40	chr15	89268322	89268602	FANCI	3311722	prefilter
19610X40	chr15	89273303	89273543	FANCI	615363	prefilter
19610X40	chr15	89274096	89274376	FANCI	3197101	prefilter
19610X40	chr15	89276621	89276981	FANCI	4484590	prefilter
19610X40	chr15	89278610	89278850	FANCI	2868371	prefilter
19610X40	chr15	89281095	89281375	FANCI	4285702	prefilter
19610X40	chr15	89281680	89281920	FANCI	3973576	prefilter
19610X40	chr15	89283073	89283313	FANCI	3085705	prefilter
19610X40	chr15	89285017	89285297	FANCI	3418426	prefilter
19610X40	chr15	89290127	89290367	FANCI	3219725	prefilter
19610X40	chr15	89291543	89291783	FANCI	3540677	prefilter
19610X40	chr15	89292596	89293142	FANCI	10166346	prefilter
19610X40	chr15	89293735	89294095	FANCI	4145599	prefilter
19610X40	chr15	89294824	89295184	FANCI	4153172	prefilter
19610X40	chr15	89299703	89300063	FANCI	6060071	prefilter
19610X40	chr15	89300222	89300462	FANCI	4148633	prefilter
19610X40	chr15	89301264	89301504	FANCI	3865833	prefilter
19610X40	chr15	89303799	89303979	FANCI	2307300	prefilter
19610X40	chr15	89305038	89305495	FANCI	8960164	prefilter
19610X40	chr15	89305531	89305771	FANCI	4873729	prefilter
19610X40	chr15	89305920	89306280	FANCI	6040806	prefilter
19610X40	chr15	89307394	89307754	FANCI	6676310	prefilter
19610X40	chr15	89312818	89313058	FANCI	1402226	prefilter
19610X40	chr15	89314539	89314779	FANCI	2461413	prefilter
19610X40	chr15	89315215	89315455	FANCI	3573805	prefilter
19610X40	chr16	79322	79802	MPG	8331127	prefilter
19610X40	chr16	82974	83334	MPG	4773716	prefilter
19610X40	chr16	85287	85887	MPG	9934763	prefilter
19610X40	chr16	2090197	2090909	PKD1	10172432	prefilter
19610X40	chr16	2091029	2091149	PKD1	1147191	prefilter
19610X40	chr16	2091330	2091450	PKD1	742953	prefilter
19610X40	chr16	2091570	2091690	PKD1	1195184	prefilter
19610X40	chr16	2091703	2092257	PKD1	7794135	prefilter
19610X40	chr16	2092416	2092656	PKD1	4294990	prefilter
19610X40	chr16	2092883	2093163	PKD1	5211605	prefilter
19610X40	chr16	89739395	89739635	FANCA	4399173	prefilter
19610X40	chr16	89739926	89740166	FANCA	4327898	prefilter
19610X40	chr16	89740715	89740955	FANCA	2869966	prefilter
19610X40	chr16	89742729	89743009	FANCA	3237522	prefilter
19610X40	chr16	89782934	89783174	FANCA	3663731	prefilter
19610X40	chr16	89784789	89785029	FANCA	3604162	prefilter
19610X40	chr16	89791329	89791609	FANCA	4466624	prefilter
19610X40	chr16	89791857	89792137	FANCA	4910208	prefilter
19610X40	chr16	89792389	89792629	FANCA	4116445	prefilter
19610X40	chr16	89795842	89796082	FANCA	3220944	prefilter
19610X40	chr16	89799079	89799319	FANCA	3874369	prefilter
19610X40	chr16	89799531	89799711	FANCA	2579133	prefilter
19610X40	chr16	89803180	89803420	FANCA	3371073	prefilter
19610X40	chr16	89805216	89805456	FANCA	3547927	prefilter
19610X40	chr16	89808210	89808450	FANCA	2994192	prefilter
19610X40	chr16	89810634	89810874	FANCA	3001389	prefilter
19610X40	chr17	31248974	31249214	NF1	2856520	prefilter
19610X40	chr17	31252849	31253089	NF1	3166794	prefilter
19610X40	chr17	31258283	31258423	NF1	1372637	prefilter
19610X40	chr17	31325736	31326336	NF1	9816332	prefilter
19610X40	chr17	31327429	31327909	NF1	7421031	prefilter
19610X40	chr17	31330217	31330577	NF1	4333737	prefilter
19610X40	chr17	41837849	41838209	KLHL10	4807837	prefilter
19610X40	chr17	41841707	41842427	KLHL10	12333116	prefilter
19610X40	chr17	41845014	41845854	KLHL10	15311879	prefilter
19610X40	chr17	41847195	41847475	KLHL10	4671298	prefilter
19610X40	chr17	41847818	41848418	KLHL10	10493857	prefilter
19610X40	chr17	42322208	42322568	STAT3	5126742	prefilter
19610X40	chr17	42322933	42323213	STAT3	4651262	prefilter
19610X40	chr17	42324892	42325132	STAT3	3688219	prefilter
19610X40	chr17	42326037	42326277	STAT3	3000709	prefilter
19610X40	chr17	42329348	42329851	STAT3	9153183	prefilter
19610X40	chr17	42331411	42331591	STAT3	1780049	prefilter
19610X40	chr17	42333599	42334110	STAT3	8317700	prefilter
19610X40	chr17	42337370	42337650	STAT3	4173542	prefilter
19610X40	chr17	42337690	42337930	STAT3	4255362	prefilter
19610X40	chr17	42338651	42338891	STAT3	3571673	prefilter
19610X40	chr17	42339241	42339481	STAT3	3121961	prefilter
19610X40	chr17	42345488	42345728	STAT3	3368468	prefilter
19610X40	chr17	42346501	42346781	STAT3	4349813	prefilter
19610X40	chr17	42348312	42348592	STAT3	4426910	prefilter
19610X40	chr17	43045681	43045881	BRCA1	1800910	prefilter
19610X40	chr17	43047553	43047793	BRCA1	2821311	prefilter
19610X40	chr17	43049037	43049277	BRCA1	2409294	prefilter
19610X40	chr17	43051000	43051180	BRCA1	1499852	prefilter
19610X40	chr17	43056973	43057213	BRCA1	3127673	prefilter
19610X40	chr17	43063263	43063443	BRCA1	1886021	prefilter
19610X40	chr17	43063792	43064032	BRCA1	3222202	prefilter
19610X40	chr17	43067531	43067771	BRCA1	2103147	prefilter
19610X40	chr17	43070843	43071323	BRCA1	6214456	prefilter
19610X40	chr17	43076411	43076691	BRCA1	2171682	prefilter
19610X40	chr17	43082309	43082669	BRCA1	4903434	prefilter
19610X40	chr17	43090868	43091108	BRCA1	4314633	prefilter
19610X40	chr17	43091347	43094947	BRCA1	67553106	prefilter
19610X40	chr17	43099707	43099947	BRCA1	2320470	prefilter
19610X40	chr17	43104051	43104331	BRCA1	2097449	prefilter
19610X40	chr17	43104792	43105032	BRCA1	3422334	prefilter
19610X40	chr17	43106374	43106614	BRCA1	1488238	prefilter
19610X40	chr17	43115662	43115842	BRCA1	1289877	prefilter
19610X40	chr17	43123996	43124116	BRCA1	767661	prefilter
19610X40	chr17	51155577	51155857	NME1	4518069	prefilter
19610X40	chr17	51159910	51160150	NME1	4249183	prefilter
19610X40	chr17	51161096	51161336	NME1	4102352	prefilter
19610X40	chr17	51161665	51161905	NME1	4440693	prefilter
19610X40	chr17	58602315	58602675	TEX14	4892254	prefilter
19610X40	chr17	58604913	58605193	TEX14	4299311	prefilter
19610X40	chr17	58611070	58611430	TEX14	3940538	prefilter
19610X40	chr17	58613342	58613622	TEX14	3942431	prefilter
19610X40	chr17	58615168	58615408	TEX14	4029286	prefilter
19610X40	chr17	58616109	58616389	TEX14	4216696	prefilter
19610X40	chr17	58622749	58623109	TEX14	4906768	prefilter
19610X40	chr17	58630377	58630617	TEX14	2219234	prefilter
19610X40	chr17	58651793	58652073	TEX14	2985921	prefilter
19610X40	chr17	60600410	60600590	PPM1D	1635466	prefilter
19610X40	chr17	60600710	60600950	PPM1D	2709655	prefilter
19610X40	chr17	60623455	60623815	PPM1D	4238886	prefilter
19610X40	chr17	60633775	60634055	PPM1D	3930867	prefilter
19610X40	chr17	60647807	60648167	PPM1D	4606312	prefilter
19610X40	chr17	60656480	60656960	PPM1D	7010479	prefilter
19610X40	chr17	60662913	60663633	PPM1D	12707830	prefilter
19610X40	chr17	75778678	75778866	H3-3B	2592004	prefilter
19610X40	chr17	75778906	75779110	H3-3B	2697088	prefilter
19610X40	chr17	75779130	75779250	H3-3B	1279778	prefilter
19610X40	chr18	51046931	51047411	SMAD4	6655562	prefilter
19610X40	chr18	51048640	51048920	SMAD4	3943766	prefilter
19610X40	chr18	51065414	51065654	SMAD4	3806630	prefilter
19610X40	chr18	51066923	51067283	SMAD4	5168279	prefilter
19610X40	chr18	51076567	51076847	SMAD4	3828786	prefilter
19610X40	chr18	51078212	51078492	SMAD4	3382091	prefilter
19610X40	chr19	1206836	1207218	STK11	5753683	prefilter
19610X40	chr19	1218338	1218578	STK11	3608956	prefilter
19610X40	chr19	1219248	1219428	STK11	2112138	prefilter
19610X40	chr19	1220304	1220793	STK11	8066622	prefilter
19610X40	chr19	1221201	1221441	STK11	4281359	prefilter
19610X40	chr19	1221887	1222067	STK11	2622656	prefilter
19610X40	chr19	1222916	1223278	STK11	6011299	prefilter
19610X40	chr19	4090654	4090774	MAP2K2	868188	prefilter
19610X40	chr19	4094385	4094565	MAP2K2	2558464	prefilter
19610X40	chr19	4095298	4095538	MAP2K2	3554633	prefilter
19610X40	chr19	4097191	4097431	MAP2K2	1766627	prefilter
19610X40	chr19	4099367	4099487	MAP2K2	1110746	prefilter
19610X40	chr19	4100941	4101061	MAP2K2	1491856	prefilter
19610X40	chr19	4101101	4101344	MAP2K2	3198331	prefilter
19610X40	chr19	4102294	4102534	MAP2K2	3674823	prefilter
19610X40	chr19	4110442	4110562	MAP2K2	1838940	prefilter
19610X40	chr19	4110602	4110722	MAP2K2	1895294	prefilter
19610X40	chr19	4117344	4117464	MAP2K2	1610061	prefilter
19610X40	chr19	4117584	4117704	MAP2K2	1518885	prefilter
19610X40	chr19	14093530	14093890	PRKACA	5330064	prefilter
19610X40	chr19	14097282	14097422	PRKACA	2369576	prefilter
19610X40	chr19	14097442	14097967	PRKACA	9416899	prefilter
19610X40	chr19	14100747	14100987	PRKACA	4153509	prefilter
19610X40	chr19	14102745	14102985	PRKACA	3490003	prefilter
19610X40	chr19	14106684	14106964	PRKACA	3472279	prefilter
19610X40	chr19	43543330	43543769	XRCC1	7409532	prefilter
19610X40	chr19	43544069	43544309	XRCC1	4287765	prefilter
19610X40	chr19	43545747	43546027	XRCC1	4420484	prefilter
19610X40	chr19	43551509	43551749	XRCC1	4076082	prefilter
19610X40	chr19	43551906	43552386	XRCC1	7470083	prefilter
19610X40	chr19	43553526	43553766	XRCC1	3868885	prefilter
19610X40	chr19	43554585	43554865	XRCC1	4425559	prefilter
19610X40	chr19	43560845	43561085	XRCC1	3905946	prefilter
19610X40	chr19	43574836	43575076	XRCC1	3746684	prefilter
19610X40	chr19	43575343	43575523	XRCC1	2142796	prefilter
19610X40	chr19	45409611	45409791	ERCC1	1825209	prefilter
19610X40	chr19	45413588	45413828	ERCC1	3570723	prefilter
19610X40	chr19	45413878	45414118	ERCC1	3855798	prefilter
19610X40	chr19	45414790	45415030	ERCC1	3152625	prefilter
19610X40	chr19	45416739	45416979	ERCC1	2326650	prefilter
19610X40	chr19	45419027	45419267	ERCC1	3767034	prefilter
19610X40	chr19	45420255	45420495	ERCC1	3581580	prefilter
19610X40	chr19	45421105	45421465	ERCC1	4849736	prefilter
19610X40	chr19	45423202	45423442	ERCC1	3074277	prefilter
19610X40	chr19	50398772	50399132	POLD1	5588935	prefilter
19610X40	chr19	50399307	50399547	POLD1	4126265	prefilter
19610X40	chr19	50401711	50402816	POLD1	18551618	prefilter
19610X40	chr19	50402956	50403316	POLD1	6113625	prefilter
19610X40	chr19	50403425	50403665	POLD1	3924931	prefilter
19610X40	chr19	50406112	50406582	POLD1	8404692	prefilter
19610X40	chr19	50406898	50407491	POLD1	8962969	prefilter
19610X40	chr19	50408723	50408963	POLD1	3856557	prefilter
19610X40	chr19	50409058	50409298	POLD1	4063392	prefilter
19610X40	chr19	50409452	50409572	POLD1	1903998	prefilter
19610X40	chr19	50409672	50409792	POLD1	1805705	prefilter
19610X40	chr19	50413353	50413593	POLD1	4117910	prefilter
19610X40	chr19	50413670	50413950	POLD1	5405187	prefilter
19610X40	chr19	50414722	50415022	POLD1	4880487	prefilter
19610X40	chr19	50415340	50415895	POLD1	7941209	prefilter
19610X40	chr19	50416322	50416786	POLD1	7471801	prefilter
19610X40	chr19	50416977	50417337	POLD1	5547166	prefilter
19610X40	chr19	50417773	50418013	POLD1	3050083	prefilter
19610X40	chr19	57231948	57232308	AURKC	4976911	prefilter
19610X40	chr19	57232473	57232753	AURKC	5040301	prefilter
19610X40	chr19	57233394	57233674	AURKC	4810448	prefilter
19610X40	chr19	57234791	57235510	AURKC	11977638	prefilter
19610X40	chr20	59864231	59864471	SYCP2	2332490	prefilter
19610X40	chr20	59865326	59865732	SYCP2	6185440	prefilter
19610X40	chr20	59865746	59865926	SYCP2	2332470	prefilter
19610X40	chr20	59866222	59866662	SYCP2	5715141	prefilter
19610X40	chr20	59867639	59867919	SYCP2	3660153	prefilter
19610X40	chr20	59868760	59869000	SYCP2	2961770	prefilter
19610X40	chr20	59901596	59901876	SYCP2	3142798	prefilter
19610X40	chr20	59907274	59907514	SYCP2	2594191	prefilter
19610X40	chr20	59911677	59911917	SYCP2	3143047	prefilter
19610X40	chr20	59912305	59912485	SYCP2	930274	prefilter
19610X40	chr20	59915387	59915627	SYCP2	1975875	prefilter
19610X40	chr20	59916408	59916648	SYCP2	2971300	prefilter
19610X40	chr20	59919080	59919260	SYCP2	952780	prefilter
19610X40	chr20	59919425	59919665	SYCP2	3304472	prefilter
19610X40	chr20	59920283	59920563	SYCP2	2424873	prefilter
19610X40	chr20	59921241	59921521	SYCP2	3263394	prefilter
19610X40	chr22	24719411	24719651	PIWIL3	4127695	prefilter
19610X40	chr22	24719681	24719961	PIWIL3	4666084	prefilter
19610X40	chr22	24723052	24723332	PIWIL3	4002554	prefilter
19610X40	chr22	24724822	24725102	PIWIL3	4754024	prefilter
19610X40	chr22	24725360	24725600	PIWIL3	4349003	prefilter
19610X40	chr22	24727881	24728469	PIWIL3	10800471	prefilter
19610X40	chr22	24749342	24749582	PIWIL3	3551346	prefilter
19610X40	chr22	24749616	24749896	PIWIL3	3252057	prefilter
19610X40	chr22	24751322	24751562	PIWIL3	333556	prefilter
19610X40	chr22	24753935	24754295	PIWIL3	38154	prefilter
19610X40	chr22	41699445	41699805	MEI1	3448802	prefilter
19610X40	chr22	41703252	41703532	MEI1	4767428	prefilter
19610X40	chr22	41705439	41705619	MEI1	1813060	prefilter
19610X40	chr22	41713918	41714158	MEI1	3689008	prefilter
19610X40	chr22	41715973	41716213	MEI1	3537707	prefilter
19610X40	chr22	41717992	41718352	MEI1	5457834	prefilter
19610X40	chr22	41723868	41724148	MEI1	4537475	prefilter
19610X40	chr22	41729602	41729842	MEI1	4321433	prefilter
19610X40	chr22	41730459	41730699	MEI1	4226140	prefilter
19610X40	chr22	41732174	41732676	MEI1	8993449	prefilter
19610X40	chr22	41743017	41743257	MEI1	4134591	prefilter
19610X40	chr22	41744898	41745138	MEI1	3841261	prefilter
19610X40	chr22	41745815	41746095	MEI1	4725170	prefilter
19610X40	chr22	41748042	41748282	MEI1	3802258	prefilter
19610X40	chr22	41752501	41752741	MEI1	3830438	prefilter
19610X40	chr22	41753877	41754117	MEI1	3234089	prefilter
19610X40	chr22	41758269	41758629	MEI1	5052027	prefilter
19610X40	chr22	41763107	41763387	MEI1	4573321	prefilter
19610X40	chr22	41770583	41771063	MEI1	6605496	prefilter
19610X40	chr22	41776004	41776364	MEI1	5350630	prefilter
19610X40	chr22	41778640	41778880	MEI1	3916066	prefilter
19610X40	chr22	41781219	41781459	MEI1	4286024	prefilter
19610X40	chr22	41781585	41781945	MEI1	5977641	prefilter
19610X40	chr22	41784259	41784499	MEI1	3916254	prefilter
19610X40	chr22	41784515	41784875	MEI1	5647084	prefilter
19610X40	chr22	41793749	41793989	MEI1	3051241	prefilter
19610X40	chr22	41794304	41794544	MEI1	4634783	prefilter
19610X40	chr22	41795416	41795616	MEI1	3621947	prefilter
19610X40	chr22	41795671	41795911	MEI1	4584518	prefilter
19610X40	chr22	41799185	41799365	MEI1	2246857	prefilter
19610X40	chrX	67545054	67545294	AR	1623563	prefilter
19610X40	chrX	67545354	67546494	AR	8929831	prefilter
19610X40	chrX	67546614	67546854	AR	1627436	prefilter
19610X40	chrX	67643191	67643471	AR	2436794	prefilter
19610X40	chrX	67685948	67686188	AR	1886472	prefilter
19610X40	chrX	67711305	67711785	AR	4735236	prefilter
19610X40	chrX	67717410	67717690	AR	2482392	prefilter
19610X40	chrX	67721758	67722038	AR	2413508	prefilter
19610X40	chrX	67722765	67723045	AR	2155045	prefilter
19610X40	chrX	67723622	67723902	AR	2378966	prefilter
19610X40	chrX	70670305	70670585	TEX11	2432140	prefilter
19610X40	chrX	70678726	70678966	TEX11	1428315	prefilter
19610X40	chrX	70682609	70682889	TEX11	1930164	prefilter
19610X40	chrX	70722537	70722777	TEX11	1559419	prefilter
19610X40	chrX	70725182	70725422	TEX11	1624840	prefilter
19610X40	chrX	70740628	70740868	TEX11	1236353	prefilter
19610X40	chrX	70744102	70744282	TEX11	738392	prefilter
19610X40	chrX	70806627	70806867	TEX11	1195270	prefilter
19610X40	chrX	70833433	70833673	TEX11	1702064	prefilter
19610X40	chrX	70852973	70853213	TEX11	2053621	prefilter
19610X40	chrX	126551134	126551254	DCAF12L1	882059	prefilter
19610X40	chrX	126551314	126551734	DCAF12L1	3711295	prefilter
19610X40	chrX	126552154	126552274	DCAF12L1	822765	prefilter
19610X40	chrX	126552394	126552514	DCAF12L1	630656	prefilter
19610X40	chrX	133025411	133028291	USP26	27417773	prefilter
19610X40	chrY	12815994	12816114	USP9Y	872223	prefilter
19610X40	chrY	12816174	12816414	USP9Y	1724967	prefilter
19610X40	chrY	12818335	12818515	USP9Y	1241545	prefilter
19610X40	chrY	12818635	12818755	USP9Y	115852	prefilter
19610X40	chrY	12833594	12833774	USP9Y	1304079	prefilter
19610X40	chrY	12833834	12833954	USP9Y	740880	prefilter
19610X40	chrY	12837841	12837981	USP9Y	308564	prefilter
19610X40	chrY	12838001	12838121	USP9Y	474539	prefilter
19610X40	chrY	12839759	12839939	USP9Y	1178662	prefilter
19610X40	chrY	12839999	12840239	USP9Y	2432139	prefilter
19610X40	chrY	12840299	12840419	USP9Y	1210014	prefilter
19610X40	chrY	12840539	12840719	USP9Y	1455956	prefilter
19610X40	chrY	12842172	12842532	USP9Y	2840214	prefilter
19610X40	chrY	12842988	12843128	USP9Y	1122974	prefilter
19610X40	chrY	12843148	12843268	USP9Y	614919	prefilter
19610X40	chrY	12846245	12846605	USP9Y	2082665	prefilter
19610X40	chrY	12846863	12846983	USP9Y	546333	prefilter
19610X40	chrY	12847163	12847403	USP9Y	1371545	prefilter
19610X40	chrY	12856278	12856418	USP9Y	1040329	prefilter
19610X40	chrY	12856438	12856558	USP9Y	873495	prefilter
19610X40	chrY	12856559	12856679	USP9Y	783163	prefilter
19610X40	chrY	12856859	12856979	USP9Y	609158	prefilter
19610X40	chrY	12913645	12913925	DDX3Y	2270437	prefilter
19610X40	chrY	12914486	12914726	DDX3Y	1819363	prefilter
19610X40	chrY	12914813	12915147	DDX3Y	3082695	prefilter
19610X40	chrY	12915207	12915327	DDX3Y	899851	prefilter
19610X40	chrY	12915562	12915682	DDX3Y	1147333	prefilter
19610X40	chrY	12915722	12915935	DDX3Y	2331630	prefilter
19610X40	chrY	12915975	12916095	DDX3Y	1113938	prefilter
19610X40	chrY	12916171	12916291	DDX3Y	994466	prefilter
19610X40	chrY	12916351	12916695	DDX3Y	3411898	prefilter
19610X40	chr1	84597127	84599527	neutral_region	25319798	prefilter
19610X40	chr2	40162767	40165167	neutral_region	27000334	prefilter
19610X40	chr4	22386244	22388644	neutral_region	23692167	prefilter
19610X40	chr6	155239014	155241414	neutral_region	29520194	prefilter
19610X40	chr7	11732774	11735174	neutral_region	19395160	prefilter
19610X40	chr8	51513056	51515456	neutral_region	23353057	prefilter
19610X40	chr9	23709463	23711863	neutral_region	20829653	prefilter
19610X40	chr10	128969037	128971437	neutral_region	24058887	prefilter
19610X40	chr11	108510787	108513187	neutral_region	26794881	prefilter
19610X40	chr12	114115043	114117443	neutral_region	31489262	prefilter
19610X40	chr13	75803912	75806312	neutral_region	28383586	prefilter
19610X40	chr14	74661755	74664155	neutral_region	28799299	prefilter
19610X40	chr15	46089737	46092137	neutral_region	22183209	prefilter
19610X40	chr16	51754103	51756503	neutral_region	25839726	prefilter
19610X40	chr17	70672726	70675126	neutral_region	22105943	prefilter
19610X40	chr18	5749264	5751664	neutral_region	28902426	prefilter
19610X40	chr19	31831021	31833421	neutral_region	23635879	prefilter
19610X40	chr20	24153684	24156084	neutral_region	29971354	prefilter
19610X40	chr21	23665976	23668376	neutral_region	18182887	prefilter
19610X40	chr22	48262370	48264770	neutral_region	31893319	prefilter
19610X41	chr1	45330446	45330626	MUTYH	2521490	prefilter
19610X41	chr1	45331118	45333253	MUTYH	46149313	prefilter
19610X41	chr1	45333328	45333688	MUTYH	8275065	prefilter
19610X41	chr1	45334311	45334591	MUTYH	5356075	prefilter
19610X41	chr1	45338101	45338281	MUTYH	2850490	prefilter
19610X41	chr1	75806881	75807241	MSH4	3705290	prefilter
19610X41	chr1	75810632	75810872	MSH4	2362004	prefilter
19610X41	chr1	75814958	75815198	MSH4	3481070	prefilter
19610X41	chr1	75816279	75816639	MSH4	1639118	prefilter
19610X41	chr1	75822315	75822675	MSH4	2698400	prefilter
19610X41	chr1	75848122	75848362	MSH4	2141081	prefilter
19610X41	chr1	75867431	75867671	MSH4	2243613	prefilter
19610X41	chr1	75876848	75877088	MSH4	2108751	prefilter
19610X41	chr1	75878053	75878413	MSH4	3389946	prefilter
19610X41	chr1	75878920	75879200	MSH4	2651111	prefilter
19610X41	chr1	75879981	75880221	MSH4	2361697	prefilter
19610X41	chr1	75881168	75881448	MSH4	1885823	prefilter
19610X41	chr1	75883541	75883901	MSH4	4745074	prefilter
19610X41	chr1	75889190	75889430	MSH4	2150964	prefilter
19610X41	chr1	75890620	75890900	MSH4	2661670	prefilter
19610X41	chr1	75897814	75898174	MSH4	2771388	prefilter
19610X41	chr1	75899542	75899782	MSH4	2183489	prefilter
19610X41	chr1	100352889	100353069	CDC14A	2133386	prefilter
19610X41	chr1	100353687	100353927	CDC14A	2684272	prefilter
19610X41	chr1	100377463	100377703	CDC14A	2724468	prefilter
19610X41	chr1	100390658	100390898	CDC14A	2566473	prefilter
19610X41	chr1	100424141	100424381	CDC14A	3717928	prefilter
19610X41	chr1	100439845	100440085	CDC14A	2980296	prefilter
19610X41	chr1	100462586	100462946	CDC14A	4975011	prefilter
19610X41	chr1	100467885	100468165	CDC14A	4233357	prefilter
19610X41	chr1	226064275	226064395	H3-3A	685961	prefilter
19610X41	chr1	226064435	226064555	H3-3A	746264	prefilter
19610X41	chr1	226065536	226065712	H3-3A	2323769	prefilter
19610X41	chr1	226065752	226066016	H3-3A	3524028	prefilter
19610X41	chr1	226071273	226071393	H3-3A	396320	prefilter
19610X41	chr1	241850326	241850686	EXO1	3268374	prefilter
19610X41	chr1	241852231	241852471	EXO1	2770585	prefilter
19610X41	chr1	241853279	241853559	EXO1	3877351	prefilter
19610X41	chr1	241857273	241857553	EXO1	4104240	prefilter
19610X41	chr1	241858432	241858792	EXO1	5228260	prefilter
19610X41	chr1	241878686	241879406	EXO1	10953417	prefilter
19610X41	chr1	241885230	241885590	EXO1	3889392	prefilter
19610X41	chr1	241889391	241889671	EXO1	3702967	prefilter
19610X41	chr1	243505173	243505413	AKT3	0	prefilter
19610X41	chr1	243512255	243512495	AKT3	0	prefilter
19610X41	chr1	243545433	243545673	AKT3	0	prefilter
19610X41	chr1	243552596	243553076	AKT3	0	prefilter
19610X41	chr1	243563584	243563984	AKT3	0	prefilter
19610X41	chr1	243572787	243573187	AKT3	0	prefilter
19610X41	chr1	243613585	243613825	AKT3	0	prefilter
19610X41	chr1	243615008	243615248	AKT3	0	prefilter
19610X41	chr1	243637476	243637876	AKT3	0	prefilter
19610X41	chr1	243645765	243646165	AKT3	0	prefilter
19610X41	chr1	243664707	243664947	AKT3	0	prefilter
19610X41	chr1	243695453	243695853	AKT3	71	prefilter
19610X41	chr1	243843057	243843237	AKT3	114	prefilter
19610X41	chr2	25234169	25234489	DNMT3A	4856382	prefilter
19610X41	chr2	25240236	25240516	DNMT3A	5313408	prefilter
19610X41	chr2	25240585	25240785	DNMT3A	3854897	prefilter
19610X41	chr2	25241494	25241774	DNMT3A	5211087	prefilter
19610X41	chr2	25243840	25244040	DNMT3A	3132672	prefilter
19610X41	chr2	25244496	25244696	DNMT3A	3426058	prefilter
19610X41	chr2	25245152	25245432	DNMT3A	5295446	prefilter
19610X41	chr2	25245942	25246374	DNMT3A	7954078	prefilter
19610X41	chr2	25247004	25247204	DNMT3A	3528547	prefilter
19610X41	chr2	25247530	25247810	DNMT3A	4803403	prefilter
19610X41	chr2	25282336	25282816	DNMT3A	7358724	prefilter
19610X41	chr2	25300071	25300311	DNMT3A	4480597	prefilter
19610X41	chr2	25313828	25314068	DNMT3A	3596156	prefilter
19610X41	chr2	38997159	38997519	SOS1	2636354	prefilter
19610X41	chr2	39006350	39006590	SOS1	2784885	prefilter
19610X41	chr2	39006932	39007292	SOS1	4472714	prefilter
19610X41	chr2	39010523	39010763	SOS1	2393351	prefilter
19610X41	chr2	39012057	39012417	SOS1	4494263	prefilter
19610X41	chr2	39013391	39013631	SOS1	4039199	prefilter
19610X41	chr2	39013788	39014068	SOS1	4782717	prefilter
19610X41	chr2	39014685	39014925	SOS1	2152348	prefilter
19610X41	chr2	39022477	39023317	SOS1	14717319	prefilter
19610X41	chr2	39023933	39024213	SOS1	3434521	prefilter
19610X41	chr2	39035141	39035565	SOS1	5725381	prefilter
19610X41	chr2	39051075	39051355	SOS1	3737079	prefilter
19610X41	chr2	39054538	39054898	SOS1	3303121	prefilter
19610X41	chr2	39056604	39056964	SOS1	4645975	prefilter
19610X41	chr2	39058598	39058878	SOS1	3316262	prefilter
19610X41	chr2	39067550	39067830	SOS1	3072100	prefilter
19610X41	chr2	47403117	47403477	MSH2	3974499	prefilter
19610X41	chr2	47408338	47408618	MSH2	2026442	prefilter
19610X41	chr2	47409993	47410473	MSH2	6538740	prefilter
19610X41	chr2	47412347	47412627	MSH2	3214886	prefilter
19610X41	chr2	47414203	47414483	MSH2	1182728	prefilter
19610X41	chr2	47416222	47416502	MSH2	3911171	prefilter
19610X41	chr2	47429661	47430021	MSH2	3772891	prefilter
19610X41	chr2	47445482	47445722	MSH2	2862550	prefilter
19610X41	chr2	47462952	47463232	MSH2	3034578	prefilter
19610X41	chr2	47466593	47466873	MSH2	3153624	prefilter
19610X41	chr2	47470893	47471133	MSH2	2503290	prefilter
19610X41	chr2	47474907	47475387	MSH2	5433351	prefilter
19610X41	chr2	47476289	47476649	MSH2	6155303	prefilter
19610X41	chr2	47478155	47478635	MSH2	7794563	prefilter
19610X41	chr2	47480603	47480963	MSH2	5361149	prefilter
19610X41	chr2	47790845	47791205	MSH6	5495212	prefilter
19610X41	chr2	47795798	47796158	MSH6	5878768	prefilter
19610X41	chr2	47798503	47801263	MSH6	55429269	prefilter
19610X41	chr2	47803312	47803792	MSH6	7290142	prefilter
19610X41	chr2	47804848	47805088	MSH6	3514181	prefilter
19610X41	chr2	47805542	47805782	MSH6	3302462	prefilter
19610X41	chr2	47806141	47806731	MSH6	9084734	prefilter
19610X41	chr2	74558656	74558936	M1AP	5007834	prefilter
19610X41	chr2	74559613	74559793	M1AP	2934726	prefilter
19610X41	chr2	74560081	74560361	M1AP	5615019	prefilter
19610X41	chr2	74562140	74562500	M1AP	6932179	prefilter
19610X41	chr2	74575368	74575648	M1AP	5154269	prefilter
19610X41	chr2	74576357	74576717	M1AP	6670218	prefilter
19610X41	chr2	74581580	74581940	M1AP	3025600	prefilter
19610X41	chr2	74606959	74607319	M1AP	4955359	prefilter
19610X41	chr2	74614876	74615236	M1AP	5363159	prefilter
19610X41	chr2	74639975	74640335	M1AP	6001500	prefilter
19610X41	chr2	189791735	189792015	PMS1	4116067	prefilter
19610X41	chr2	189795680	189796040	PMS1	4459806	prefilter
19610X41	chr2	189805583	189805823	PMS1	3161576	prefilter
19610X41	chr2	189843902	189844142	PMS1	3037206	prefilter
19610X41	chr2	189852576	189852856	PMS1	3744643	prefilter
19610X41	chr2	189853870	189855223	PMS1	19840202	prefilter
19610X41	chr2	189857404	189857584	PMS1	1457633	prefilter
19610X41	chr2	189863625	189864345	PMS1	9011582	prefilter
19610X41	chr2	189867724	189868004	PMS1	3589079	prefilter
19610X41	chr2	189873396	189873756	PMS1	3632753	prefilter
19610X41	chr3	9750215	9750495	OGG1	4320167	prefilter
19610X41	chr3	9750828	9751308	OGG1	10938699	prefilter
19610X41	chr3	9751679	9752039	OGG1	7476718	prefilter
19610X41	chr3	9754614	9754974	OGG1	6315171	prefilter
19610X41	chr3	9756406	9756686	OGG1	5029521	prefilter
19610X41	chr3	10141837	10142017	VHL	1458267	prefilter
19610X41	chr3	10142077	10142257	VHL	1688017	prefilter
19610X41	chr3	10146435	10146715	VHL	3068324	prefilter
19610X41	chr3	10149694	10149814	VHL	1412878	prefilter
19610X41	chr3	10149874	10150054	VHL	2285023	prefilter
19610X41	chr3	12584447	12584727	RAF1	5465111	prefilter
19610X41	chr3	12584774	12585327	RAF1	13216607	prefilter
19610X41	chr3	12585620	12585860	RAF1	4007288	prefilter
19610X41	chr3	12587524	12587704	RAF1	1663417	prefilter
19610X41	chr3	12590706	12590826	RAF1	1803888	prefilter
19610X41	chr3	12590886	12591066	RAF1	3313369	prefilter
19610X41	chr3	12591630	12591870	RAF1	4159024	prefilter
19610X41	chr3	12599629	12599869	RAF1	3381441	prefilter
19610X41	chr3	12604072	12604352	RAF1	4764703	prefilter
19610X41	chr3	12608704	12608984	RAF1	5187824	prefilter
19610X41	chr3	12609164	12609404	RAF1	4598913	prefilter
19610X41	chr3	12611886	12612126	RAF1	3772065	prefilter
19610X41	chr3	12618438	12618798	RAF1	4635890	prefilter
19610X41	chr3	16595349	16595469	DAZL	790364	prefilter
19610X41	chr3	16596899	16597139	DAZL	1571313	prefilter
19610X41	chr3	16597425	16597545	DAZL	591274	prefilter
19610X41	chr3	16597952	16598072	DAZL	612750	prefilter
19610X41	chr3	16598385	16598525	DAZL	1357466	prefilter
19610X41	chr3	16598605	16598725	DAZL	261108	prefilter
19610X41	chr3	36993485	36993725	MLH1	3427884	prefilter
19610X41	chr3	36996544	36996784	MLH1	3197794	prefilter
19610X41	chr3	37000884	37001124	MLH1	2604519	prefilter
19610X41	chr3	37004317	37004557	MLH1	3364004	prefilter
19610X41	chr3	37006907	37007147	MLH1	2775943	prefilter
19610X41	chr3	37011935	37012175	MLH1	3249728	prefilter
19610X41	chr3	37014368	37014608	MLH1	3157379	prefilter
19610X41	chr3	37017432	37017672	MLH1	4941572	prefilter
19610X41	chr3	37020246	37020526	MLH1	4562236	prefilter
19610X41	chr3	37028718	37028998	MLH1	3709158	prefilter
19610X41	chr3	37040120	37040360	MLH1	3659751	prefilter
19610X41	chr3	37042179	37042419	MLH1	3256999	prefilter
19610X41	chr3	37047421	37047781	MLH1	4669423	prefilter
19610X41	chr3	37048443	37048683	MLH1	4132939	prefilter
19610X41	chr3	37048840	37049080	MLH1	4124726	prefilter
19610X41	chr3	37050388	37050748	MLH1	6150451	prefilter
19610X41	chr3	41224446	41224833	CTNNB1	6672089	prefilter
19610X41	chr3	41225273	41225940	CTNNB1	13019685	prefilter
19610X41	chr3	41227140	41227420	CTNNB1	4210808	prefilter
19610X41	chr3	41233272	41233938	CTNNB1	13970932	prefilter
19610X41	chr3	41235663	41235903	CTNNB1	3888130	prefilter
19610X41	chr3	41236284	41236564	CTNNB1	5290043	prefilter
19610X41	chr3	50093657	50093937	RBM5	3824126	prefilter
19610X41	chr3	50099896	50100136	RBM5	3219812	prefilter
19610X41	chr3	50100448	50100688	RBM5	4146026	prefilter
19610X41	chr3	50103004	50103244	RBM5	2974425	prefilter
19610X41	chr3	50104158	50104398	RBM5	3599646	prefilter
19610X41	chr3	50110604	50110844	RBM5	3599226	prefilter
19610X41	chr3	50113283	50113643	RBM5	4915709	prefilter
19610X41	chr3	50117174	50117454	RBM5	4113923	prefilter
19610X41	chr3	50118252	50118532	RBM5	4671401	prefilter
19610X41	chr4	1801271	1801821	FGFR3	8644331	prefilter
19610X41	chr4	1801870	1802170	FGFR3	5122457	prefilter
19610X41	chr4	1802834	1803074	FGFR3	3314116	prefilter
19610X41	chr4	1803624	1803904	FGFR3	4338069	prefilter
19610X41	chr4	1804245	1804605	FGFR3	6146091	prefilter
19610X41	chr4	1804755	1805035	FGFR3	5446801	prefilter
19610X41	chr4	1805275	1806092	FGFR3	15122700	prefilter
19610X41	chr4	1806112	1806412	FGFR3	5769405	prefilter
19610X41	chr4	1806474	1806754	FGFR3	5907352	prefilter
19610X41	chr4	1806761	1807001	FGFR3	4702583	prefilter
19610X41	chr4	1807020	1807380	FGFR3	7447045	prefilter
19610X41	chr4	54699558	54699838	KIT	4223039	prefilter
19610X41	chr4	54703628	54703988	KIT	4220873	prefilter
19610X41	chr4	54725773	54726133	KIT	5788865	prefilter
19610X41	chr4	54727339	54727619	KIT	4507284	prefilter
19610X41	chr4	54727755	54728186	KIT	8686300	prefilter
19610X41	chr4	54729270	54729550	KIT	4363443	prefilter
19610X41	chr4	54731253	54731493	KIT	5279737	prefilter
19610X41	chr4	54731794	54732074	KIT	3532281	prefilter
19610X41	chr4	54733015	54733295	KIT	4435972	prefilter
19610X41	chr4	54736433	54736890	KIT	9787978	prefilter
19610X41	chr4	54737107	54737347	KIT	5630743	prefilter
19610X41	chr5	80670023	80670383	MSH3	4950176	prefilter
19610X41	chr5	80672182	80672422	MSH3	4258753	prefilter
19610X41	chr5	80672679	80672919	MSH3	3397109	prefilter
19610X41	chr5	80674915	80675195	MSH3	3780955	prefilter
19610X41	chr5	80678830	80679190	MSH3	5276420	prefilter
19610X41	chr5	80725389	80725629	MSH3	2732322	prefilter
19610X41	chr5	80728788	80729028	MSH3	2390551	prefilter
19610X41	chr5	80741386	80741626	MSH3	2731549	prefilter
19610X41	chr5	80744440	80744680	MSH3	1293613	prefilter
19610X41	chr5	80761472	80761752	MSH3	3930762	prefilter
19610X41	chr5	80767846	80768206	MSH3	4916736	prefilter
19610X41	chr5	80768739	80769099	MSH3	4489125	prefilter
19610X41	chr5	80775606	80775846	MSH3	2334025	prefilter
19610X41	chr5	80778658	80778898	MSH3	2748564	prefilter
19610X41	chr5	80787498	80787738	MSH3	3936451	prefilter
19610X41	chr5	80813522	80813802	MSH3	4237494	prefilter
19610X41	chr5	80854043	80854403	MSH3	4645581	prefilter
19610X41	chr5	80864737	80865017	MSH3	2923542	prefilter
19610X41	chr5	80873021	80873381	MSH3	3680068	prefilter
19610X41	chr5	112754809	112755089	APC	3217314	prefilter
19610X41	chr5	112766228	112766508	APC	3435243	prefilter
19610X41	chr5	112767109	112767469	APC	4773510	prefilter
19610X41	chr5	112775543	112775823	APC	2015600	prefilter
19610X41	chr5	112780706	112780986	APC	3709374	prefilter
19610X41	chr5	112792347	112792627	APC	3390011	prefilter
19610X41	chr5	112818895	112819415	APC	9408441	prefilter
19610X41	chr5	112821803	112822083	APC	3799219	prefilter
19610X41	chr5	112827037	112827317	APC	4182092	prefilter
19610X41	chr5	112827827	112828077	APC	3115618	prefilter
19610X41	chr5	112828774	112829054	APC	3375048	prefilter
19610X41	chr5	112834878	112835238	APC	6031779	prefilter
19610X41	chr5	112837474	112844219	APC	138890433	prefilter
19610X41	chr6	31740400	31740680	MSH5	0	prefilter
19610X41	chr6	31741084	31741364	MSH5	1237	prefilter
19610X41	chr6	31742797	31743259	MSH5	0	prefilter
19610X41	chr6	31743824	31744104	MSH5	0	prefilter
19610X41	chr6	31744124	31744364	MSH5	0	prefilter
19610X41	chr6	31744473	31744653	MSH5	0	prefilter
19610X41	chr6	31745158	31745398	MSH5	0	prefilter
19610X41	chr6	31747319	31747499	MSH5	0	prefilter
19610X41	chr6	31753230	31753718	MSH5	0	prefilter
19610X41	chr6	31758089	31758369	MSH5	0	prefilter
19610X41	chr6	31758464	31758940	MSH5	0	prefilter
19610X41	chr6	31759017	31759257	MSH5	0	prefilter
19610X41	chr6	31759348	31759588	MSH5	0	prefilter
19610X41	chr6	31759700	31760293	MSH5	0	prefilter
19610X41	chr6	31760624	31760904	MSH5	142	prefilter
19610X41	chr6	31761103	31761343	MSH5	0	prefilter
19610X41	chr6	31761403	31761683	MSH5	142	prefilter
19610X41	chr6	31761746	31762026	MSH5	0	prefilter
19610X41	chr6	31762028	31762268	MSH5	0	prefilter
19610X41	chr6	151807838	151808378	ESR1	6123955	prefilter
19610X41	chr6	151842512	151842872	ESR1	5842656	prefilter
19610X41	chr6	151880593	151880833	ESR1	2834655	prefilter
19610X41	chr6	151944100	151944580	ESR1	7243655	prefilter
19610X41	chr6	152011585	152011865	ESR1	4200052	prefilter
19610X41	chr6	152060917	152061197	ESR1	3716485	prefilter
19610X41	chr6	152094296	152094656	ESR1	6155360	prefilter
19610X41	chr6	152098667	152099027	ESR1	6406362	prefilter
19610X41	chr6	159800285	159800465	PNLDC1	2123355	prefilter
19610X41	chr6	159800710	159800890	PNLDC1	3127437	prefilter
19610X41	chr6	159801029	159801269	PNLDC1	4254356	prefilter
19610X41	chr6	159803200	159803380	PNLDC1	2004334	prefilter
19610X41	chr6	159803886	159804166	PNLDC1	3991593	prefilter
19610X41	chr6	159804473	159804713	PNLDC1	3703303	prefilter
19610X41	chr6	159805913	159806153	PNLDC1	3852601	prefilter
19610X41	chr6	159808658	159808898	PNLDC1	3974234	prefilter
19610X41	chr6	159808946	159809226	PNLDC1	4788176	prefilter
19610X41	chr6	159809940	159810180	PNLDC1	4333011	prefilter
19610X41	chr6	159811623	159811863	PNLDC1	2914868	prefilter
19610X41	chr6	159813538	159813718	PNLDC1	2248553	prefilter
19610X41	chr6	159815881	159816121	PNLDC1	2419740	prefilter
19610X41	chr6	159816479	159816659	PNLDC1	1849719	prefilter
19610X41	chr6	159817040	159817220	PNLDC1	1996077	prefilter
19610X41	chr7	5978586	5978766	PMS2	489016	prefilter
19610X41	chr7	5986949	5987069	PMS2	645137	prefilter
19610X41	chr7	5989737	5990017	PMS2	2291221	prefilter
19610X41	chr7	5991895	5992135	PMS2	1994818	prefilter
19610X41	chr7	5995463	5995703	PMS2	3021089	prefilter
19610X41	chr7	5997254	5997494	PMS2	1144549	prefilter
19610X41	chr7	6002484	6002604	PMS2	255338	prefilter
19610X41	chr7	43583166	43583286	STK17A	531003	prefilter
19610X41	chr7	43595827	43596187	STK17A	3809490	prefilter
19610X41	chr7	43608188	43608468	STK17A	4638773	prefilter
19610X41	chr7	43619520	43619800	STK17A	4888279	prefilter
19610X41	chr7	43623506	43623978	STK17A	5068130	prefilter
19610X41	chr7	43624438	43624918	STK17A	7300198	prefilter
19610X41	chr7	100180614	100180734	STAG3	459305	prefilter
19610X41	chr7	100182021	100182141	STAG3	560700	prefilter
19610X41	chr7	100188854	100188974	STAG3	845043	prefilter
19610X41	chr7	100205165	100205445	STAG3	4836719	prefilter
19610X41	chr7	100210918	100211278	STAG3	5473193	prefilter
19610X41	chr7	100211367	100211607	STAG3	4652185	prefilter
19610X41	chr7	100211715	100211955	STAG3	4681731	prefilter
19610X41	chr7	100213650	100213890	STAG3	4184011	prefilter
19610X41	chr7	100213919	100214039	STAG3	1651483	prefilter
19610X41	chr7	140734685	140734925	BRAF	649870	prefilter
19610X41	chr7	140739739	140739859	BRAF	394127	prefilter
19610X41	chr7	140739899	140740019	BRAF	892672	prefilter
19610X41	chr7	140749212	140749332	BRAF	1114376	prefilter
19610X41	chr7	140749372	140749492	BRAF	1419468	prefilter
19610X41	chr7	140753210	140753454	BRAF	4057857	prefilter
19610X41	chr7	140754120	140754300	BRAF	2212996	prefilter
19610X41	chr7	140776820	140776940	BRAF	947945	prefilter
19610X41	chr7	140777060	140777180	BRAF	461435	prefilter
19610X41	chr7	140777913	140778153	BRAF	2888661	prefilter
19610X41	chr7	140781489	140781729	BRAF	2449507	prefilter
19610X41	chr7	140782949	140783069	BRAF	1185110	prefilter
19610X41	chr7	140783089	140783229	BRAF	1669257	prefilter
19610X41	chr7	140801346	140801486	BRAF	821086	prefilter
19610X41	chr7	140801506	140801626	BRAF	970414	prefilter
19610X41	chr7	140807891	140808131	BRAF	1594931	prefilter
19610X41	chr7	140808823	140808943	BRAF	470200	prefilter
19610X41	chr7	140834500	140834620	BRAF	557883	prefilter
19610X41	chr7	140834860	140834980	BRAF	337200	prefilter
19610X41	chr8	22289767	22290007	PIWIL2	3857927	prefilter
19610X41	chr8	22290169	22290409	PIWIL2	4610784	prefilter
19610X41	chr8	22303935	22304295	PIWIL2	6880515	prefilter
19610X41	chr8	22304706	22304946	PIWIL2	4551724	prefilter
19610X41	chr8	22305851	22306091	PIWIL2	3486669	prefilter
19610X41	chr8	22307863	22308143	PIWIL2	3610246	prefilter
19610X41	chr8	22314258	22314498	PIWIL2	5286317	prefilter
19610X41	chr8	22314967	22315207	PIWIL2	4113198	prefilter
19610X41	chr8	22316169	22316409	PIWIL2	3124285	prefilter
19610X41	chr8	22318102	22318342	PIWIL2	3573733	prefilter
19610X41	chr8	22352845	22353325	PIWIL2	8189495	prefilter
19610X41	chr8	22354204	22354444	PIWIL2	3614830	prefilter
19610X41	chr8	22355285	22355565	PIWIL2	4474656	prefilter
19610X41	chr8	30841940	30849380	TEX15	141264266	prefilter
19610X41	chr8	30858569	30858929	TEX15	3491397	prefilter
19610X41	chr8	30859844	30860124	TEX15	1276820	prefilter
19610X41	chr8	30867203	30867563	TEX15	3542685	prefilter
19610X41	chr9	841775	841895	DMRT1	1124601	prefilter
19610X41	chr9	842015	842255	DMRT1	1496007	prefilter
19610X41	chr9	846871	847231	DMRT1	5850289	prefilter
19610X41	chr9	893813	894293	DMRT1	8992975	prefilter
19610X41	chr9	21968137	21968317	CDKN2A	1905073	prefilter
19610X41	chr9	21969674	21969854	CDKN2A	1699487	prefilter
19610X41	chr9	21970815	21971295	CDKN2A	5822993	prefilter
19610X41	chr9	21974612	21974892	CDKN2A	3137536	prefilter
19610X41	chr9	21994055	21994415	CDKN2A	3336997	prefilter
19610X41	chr9	83970066	83970426	HNRNPK	4780176	prefilter
19610X41	chr9	83970658	83970898	HNRNPK	1878257	prefilter
19610X41	chr9	83972728	83973088	HNRNPK	3998656	prefilter
19610X41	chr9	83973222	83973462	HNRNPK	3020975	prefilter
19610X41	chr9	83974433	83974673	HNRNPK	2360173	prefilter
19610X41	chr9	83975343	83975583	HNRNPK	3351785	prefilter
19610X41	chr9	83976903	83977143	HNRNPK	3378029	prefilter
19610X41	chr9	83977617	83977857	HNRNPK	3377517	prefilter
19610X41	chr9	83978133	83978253	HNRNPK	675938	prefilter
19610X41	chr9	95449770	95450010	PTCH1	3549389	prefilter
19610X41	chr9	95453409	95453689	PTCH1	4079407	prefilter
19610X41	chr9	95456204	95456484	PTCH1	4203858	prefilter
19610X41	chr9	95457913	95458393	PTCH1	8733744	prefilter
19610X41	chr9	95467030	95467510	PTCH1	6829981	prefilter
19610X41	chr9	95468652	95469252	PTCH1	10305103	prefilter
19610X41	chr9	95469752	95469992	PTCH1	3931690	prefilter
19610X41	chr9	95475956	95476236	PTCH1	5141192	prefilter
19610X41	chr9	95476688	95476928	PTCH1	4372983	prefilter
19610X41	chr9	95477484	95477764	PTCH1	5146479	prefilter
19610X41	chr9	95477980	95478260	PTCH1	4822576	prefilter
19610X41	chr9	95478981	95479221	PTCH1	4526352	prefilter
19610X41	chr9	95479889	95480169	PTCH1	5959158	prefilter
19610X41	chr9	95480309	95480669	PTCH1	5866091	prefilter
19610X41	chr9	95481874	95482288	PTCH1	6742696	prefilter
19610X41	chr9	95485649	95485889	PTCH1	4939717	prefilter
19610X41	chr9	95506323	95506683	PTCH1	3336772	prefilter
19610X41	chr9	95516440	95516560	PTCH1	382603	prefilter
19610X41	chr9	97684861	97685101	XPA	1958515	prefilter
19610X41	chr9	97686998	97687358	XPA	3466506	prefilter
19610X41	chr9	97689466	97689706	XPA	2820145	prefilter
19610X41	chr9	124482643	124483123	NR5A1	6721056	prefilter
19610X41	chr9	124491014	124491294	NR5A1	3458021	prefilter
19610X41	chr9	124492969	124493209	NR5A1	3981620	prefilter
19610X41	chr9	124499982	124500462	NR5A1	7840552	prefilter
19610X41	chr9	124500582	124500822	NR5A1	3666590	prefilter
19610X41	chr9	124503009	124503464	NR5A1	5737674	prefilter
19610X41	chr10	43100350	43100830	RET	6668324	prefilter
19610X41	chr10	43102225	43102705	RET	9349686	prefilter
19610X41	chr10	43105012	43105312	RET	3545160	prefilter
19610X41	chr10	43106293	43106653	RET	6486365	prefilter
19610X41	chr10	43108950	43109310	RET	6896523	prefilter
19610X41	chr10	43111096	43111576	RET	8871490	prefilter
19610X41	chr10	43116565	43116805	RET	1980812	prefilter
19610X41	chr10	43118306	43118486	RET	2989344	prefilter
19610X41	chr10	43119458	43119818	RET	6213060	prefilter
19610X41	chr10	43120002	43120282	RET	4874162	prefilter
19610X41	chr10	43121861	43122101	RET	4982567	prefilter
19610X41	chr10	43123599	43123879	RET	5088234	prefilter
19610X41	chr10	43124812	43125052	RET	4192661	prefilter
19610X41	chr10	121483630	121483870	FGFR2	3962311	prefilter
19610X41	chr10	121485323	121485603	FGFR2	4279661	prefilter
19610X41	chr10	121487269	121487509	FGFR2	4198828	prefilter
19610X41	chr10	121487912	121488192	FGFR2	3940146	prefilter
19610X41	chr10	121496447	121496807	FGFR2	4545375	prefilter
19610X41	chr10	121498430	121498670	FGFR2	3025783	prefilter
19610X41	chr10	121500746	121501026	FGFR2	4757502	prefilter
19610X41	chr10	121503725	121504005	FGFR2	4065212	prefilter
19610X41	chr10	121515038	121515398	FGFR2	5846421	prefilter
19610X41	chr10	121517251	121517559	FGFR2	5073866	prefilter
19610X41	chr10	121518615	121518895	FGFR2	4581656	prefilter
19610X41	chr10	121519894	121520254	FGFR2	5786612	prefilter
19610X41	chr10	121538513	121538793	FGFR2	3590698	prefilter
19610X41	chr10	121551194	121551554	FGFR2	3723869	prefilter
19610X41	chr10	121564418	121564658	FGFR2	3135750	prefilter
19610X41	chr10	121565331	121565811	FGFR2	6873684	prefilter
19610X41	chr11	532637	532757	HRAS	0	prefilter
19610X41	chr11	533298	533652	HRAS	104	prefilter
19610X41	chr11	533715	533995	HRAS	59	prefilter
19610X41	chr11	534154	534434	HRAS	0	prefilter
19610X41	chr11	32389018	32389298	WT1	4391688	prefilter
19610X41	chr11	32391858	32392178	WT1	4819978	prefilter
19610X41	chr11	32392550	32392870	WT1	5520023	prefilter
19610X41	chr11	32396192	32396472	WT1	5218119	prefilter
19610X41	chr11	32399876	32400116	WT1	4052568	prefilter
19610X41	chr11	32416395	32416635	WT1	4490977	prefilter
19610X41	chr11	32417495	32417735	WT1	2785519	prefilter
19610X41	chr11	32427887	32428127	WT1	3775444	prefilter
19610X41	chr11	32428418	32428698	WT1	4440788	prefilter
19610X41	chr11	32430414	32430654	WT1	1968531	prefilter
19610X41	chr11	32434610	32434910	WT1	3426509	prefilter
19610X41	chr11	32435030	32435270	WT1	1862376	prefilter
19610X41	chr11	36573189	36576549	RAG1	71200298	prefilter
19610X41	chr11	94459314	94459494	MRE11	2082747	prefilter
19610X41	chr11	94459554	94459674	MRE11	1447692	prefilter
19610X41	chr11	94460866	94461106	MRE11	2581021	prefilter
19610X41	chr11	94464036	94464156	MRE11	700196	prefilter
19610X41	chr11	94464196	94464316	MRE11	887451	prefilter
19610X41	chr11	94467733	94467973	MRE11	2928517	prefilter
19610X41	chr11	94470376	94470736	MRE11	4760292	prefilter
19610X41	chr11	94471486	94471606	MRE11	850700	prefilter
19610X41	chr11	94471726	94471846	MRE11	876068	prefilter
19610X41	chr11	94476226	94476466	MRE11	2410822	prefilter
19610X41	chr11	94478665	94478945	MRE11	3559722	prefilter
19610X41	chr11	94479597	94479837	MRE11	2413355	prefilter
19610X41	chr11	94485824	94485944	MRE11	808781	prefilter
19610X41	chr11	94486064	94486184	MRE11	606257	prefilter
19610X41	chr11	94490759	94491039	MRE11	2975953	prefilter
19610X41	chr11	94586968	94587328	PIWIL4	346810	prefilter
19610X41	chr11	94589056	94589296	PIWIL4	10691	prefilter
19610X41	chr11	94593439	94593719	PIWIL4	3212914	prefilter
19610X41	chr11	94595247	94595487	PIWIL4	4392959	prefilter
19610X41	chr11	94603900	94604140	PIWIL4	2617375	prefilter
19610X41	chr11	94607359	94607719	PIWIL4	4517257	prefilter
19610X41	chr11	94608514	94608754	PIWIL4	3820903	prefilter
19610X41	chr11	94616408	94616648	PIWIL4	3333443	prefilter
19610X41	chr11	94617890	94618170	PIWIL4	4755563	prefilter
19610X41	chr11	94619682	94620210	PIWIL4	10347905	prefilter
19610X41	chr11	94620812	94621052	PIWIL4	3860472	prefilter
19610X41	chr11	108227540	108227952	ATM	6061094	prefilter
19610X41	chr11	108229110	108229390	ATM	1086965	prefilter
19610X41	chr11	108235572	108235932	ATM	2253994	prefilter
19610X41	chr11	108317307	108317587	ATM	2188433	prefilter
19610X41	chr11	108319886	108320126	ATM	2381367	prefilter
19610X41	chr11	108321240	108321480	ATM	1584978	prefilter
19610X41	chr11	108325247	108325607	ATM	2057436	prefilter
19610X41	chr11	108325961	108326321	ATM	4264197	prefilter
19610X41	chr11	108327581	108327821	ATM	2378571	prefilter
19610X41	chr11	108328949	108329309	ATM	3898214	prefilter
19610X41	chr11	108330112	108330507	ATM	5956280	prefilter
19610X41	chr11	108334899	108335179	ATM	1658164	prefilter
19610X41	chr11	108335783	108336023	ATM	2192371	prefilter
19610X41	chr11	108343156	108343436	ATM	3035220	prefilter
19610X41	chr11	108345667	108345998	ATM	4718285	prefilter
19610X41	chr11	108347202	108347442	ATM	2336480	prefilter
19610X41	chr11	108353703	108353943	ATM	3374731	prefilter
19610X41	chr11	108354722	108354962	ATM	2557678	prefilter
19610X41	chr11	108365010	108365583	ATM	9668783	prefilter
19610X41	chr11	116835691	116836051	APOA1	5000309	prefilter
19610X41	chr11	116836111	116836531	APOA1	7000903	prefilter
19610X41	chr11	119206395	119206695	CBL	2356928	prefilter
19610X41	chr11	119232331	119232811	CBL	6436430	prefilter
19610X41	chr11	119271668	119271948	CBL	3401752	prefilter
19610X41	chr11	119273806	119274086	CBL	3689457	prefilter
19610X41	chr11	119274752	119275032	CBL	3855944	prefilter
19610X41	chr11	119275925	119276205	CBL	4846893	prefilter
19610X41	chr11	119277680	119277920	CBL	4057357	prefilter
19610X41	chr11	119278071	119278391	CBL	5941560	prefilter
19610X41	chr11	119278421	119278801	CBL	8455263	prefilter
19610X41	chr11	119298269	119298629	CBL	5889865	prefilter
19610X41	chr11	119299398	119299878	CBL	8727494	prefilter
19610X41	chr11	119307982	119308162	CBL	845950	prefilter
19610X41	chr12	25209733	25209973	KRAS	2742588	prefilter
19610X41	chr12	25215360	25215640	KRAS	3688200	prefilter
19610X41	chr12	25225553	25225693	KRAS	2052754	prefilter
19610X41	chr12	25225713	25225833	KRAS	1246274	prefilter
19610X41	chr12	25227162	25227462	KRAS	4263946	prefilter
19610X41	chr12	25245154	25245454	KRAS	4921095	prefilter
19610X41	chr12	54280785	54280905	HNRNPA1	692649	prefilter
19610X41	chr12	54281324	54281564	HNRNPA1	3178362	prefilter
19610X41	chr12	54281728	54281848	HNRNPA1	1513471	prefilter
19610X41	chr12	54281888	54282008	HNRNPA1	1760656	prefilter
19610X41	chr12	54282015	54282135	HNRNPA1	1667825	prefilter
19610X41	chr12	54282255	54282957	HNRNPA1	11606689	prefilter
19610X41	chr12	54283749	54283869	HNRNPA1	967735	prefilter
19610X41	chr12	54283909	54284029	HNRNPA1	1160725	prefilter
19610X41	chr12	54284194	54284374	HNRNPA1	1504266	prefilter
19610X41	chr12	101729041	101729281	SYCP3	2879395	prefilter
19610X41	chr12	101731497	101731737	SYCP3	2261538	prefilter
19610X41	chr12	101733504	101733744	SYCP3	3382755	prefilter
19610X41	chr12	101734865	101735105	SYCP3	2441550	prefilter
19610X41	chr12	112446217	112446337	PTPN11	1379274	prefilter
19610X41	chr12	112446368	112446488	PTPN11	1316949	prefilter
19610X41	chr12	112450227	112450587	PTPN11	5833193	prefilter
19610X41	chr12	112453111	112453291	PTPN11	2134232	prefilter
19610X41	chr12	112453351	112453471	PTPN11	1454839	prefilter
19610X41	chr12	112454502	112454742	PTPN11	1868010	prefilter
19610X41	chr12	112472872	112473112	PTPN11	2416941	prefilter
19610X41	chr12	112477580	112477810	PTPN11	3474217	prefilter
19610X41	chr12	112477816	112477936	PTPN11	1629297	prefilter
19610X41	chr12	112477976	112478096	PTPN11	1370309	prefilter
19610X41	chr12	112481986	112482106	PTPN11	810438	prefilter
19610X41	chr12	112482139	112482259	PTPN11	1194856	prefilter
19610X41	chr12	112486368	112486728	PTPN11	5396394	prefilter
19610X41	chr12	112488369	112488596	PTPN11	3640998	prefilter
19610X41	chr12	112488936	112489216	PTPN11	3408967	prefilter
19610X41	chr12	130342510	130342750	PIWIL1	0	prefilter
19610X41	chr12	130342925	130343165	PIWIL1	0	prefilter
19610X41	chr12	130345615	130346015	PIWIL1	0	prefilter
19610X41	chr12	130346237	130346717	PIWIL1	35	prefilter
19610X41	chr12	130348023	130348263	PIWIL1	0	prefilter
19610X41	chr12	130349097	130349577	PIWIL1	0	prefilter
19610X41	chr12	130349791	130350031	PIWIL1	0	prefilter
19610X41	chr12	130354400	130354800	PIWIL1	185	prefilter
19610X41	chr12	130354826	130355066	PIWIL1	0	prefilter
19610X41	chr12	130357397	130357637	PIWIL1	0	prefilter
19610X41	chr12	130361040	130361669	PIWIL1	234	prefilter
19610X41	chr12	130362681	130363267	PIWIL1	2352291	prefilter
19610X41	chr12	130366995	130367395	PIWIL1	1890	prefilter
19610X41	chr12	130371049	130371658	PIWIL1	739684	prefilter
19610X41	chr12	132635818	132636098	POLE	4236551	prefilter
19610X41	chr12	132637936	132638216	POLE	4665319	prefilter
19610X41	chr12	132639031	132639391	POLE	5955743	prefilter
19610X41	chr12	132641569	132641929	POLE	6707745	prefilter
19610X41	chr12	132642107	132643088	POLE	18193643	prefilter
19610X41	chr12	132657269	132657509	POLE	4771296	prefilter
19610X41	chr12	132657799	132658039	POLE	4965000	prefilter
19610X41	chr12	132659222	132659582	POLE	5596419	prefilter
19610X41	chr12	132660886	132661246	POLE	4973719	prefilter
19610X41	chr12	132661465	132661745	POLE	4757709	prefilter
19610X41	chr12	132663936	132664216	POLE	5430298	prefilter
19610X41	chr12	132664296	132664536	POLE	4821531	prefilter
19610X41	chr12	132665236	132665516	POLE	4960139	prefilter
19610X41	chr12	132667435	132667715	POLE	4201544	prefilter
19610X41	chr12	132668289	132669015	POLE	11268057	prefilter
19610X41	chr12	132673501	132673781	POLE	4256483	prefilter
19610X41	chr12	132675337	132675577	POLE	4752079	prefilter
19610X41	chr12	132675657	132675897	POLE	5082022	prefilter
19610X41	chr12	132676029	132676269	POLE	4804546	prefilter
19610X41	chr12	132676479	132676719	POLE	4950906	prefilter
19610X41	chr12	132677283	132677788	POLE	9569668	prefilter
19610X41	chr12	132679434	132679714	POLE	5145797	prefilter
19610X41	chr12	132679880	132680290	POLE	7581170	prefilter
19610X41	chr12	132680527	132680767	POLE	4434836	prefilter
19610X41	chr12	132687224	132687404	POLE	823925	prefilter
19610X41	chr13	32336150	32341310	BRCA2	91560144	prefilter
19610X41	chr13	32344485	32344725	BRCA2	2121955	prefilter
19610X41	chr13	32356338	32356698	BRCA2	4204649	prefilter
19610X41	chr13	32357655	32358015	BRCA2	3610534	prefilter
19610X41	chr13	32362428	32362788	BRCA2	4347604	prefilter
19610X41	chr13	32363116	32363596	BRCA2	6115045	prefilter
19610X41	chr13	32370339	32370619	BRCA2	3225228	prefilter
19610X41	chr13	32370888	32371168	BRCA2	3845173	prefilter
19610X41	chr13	32379936	32380216	BRCA2	2751128	prefilter
19610X41	chr13	32394571	32395051	BRCA2	6614606	prefilter
19610X41	chr13	32396831	32397111	BRCA2	3596144	prefilter
19610X41	chr13	48342536	48342776	RB1	2984907	prefilter
19610X41	chr13	48345019	48345259	RB1	2101044	prefilter
19610X41	chr13	48347754	48347934	RB1	474985	prefilter
19610X41	chr13	48348869	48349109	RB1	1978020	prefilter
19610X41	chr13	48359952	48360192	RB1	2450140	prefilter
19610X41	chr13	48368445	48368685	RB1	2402355	prefilter
19610X41	chr13	48373328	48373568	RB1	2473513	prefilter
19610X41	chr13	48376856	48377096	RB1	3238165	prefilter
19610X41	chr13	48379503	48379703	RB1	1300420	prefilter
19610X41	chr13	48379967	48380327	RB1	2863228	prefilter
19610X41	chr13	48381183	48381539	RB1	4420789	prefilter
19610X41	chr13	48452913	48453153	RB1	2800823	prefilter
19610X41	chr13	48456136	48456416	RB1	3862700	prefilter
19610X41	chr13	48459620	48459900	RB1	2936235	prefilter
19610X41	chr13	48463663	48463903	RB1	2207753	prefilter
19610X41	chr13	48464934	48465454	RB1	7308371	prefilter
19610X41	chr13	48473285	48473465	RB1	1645783	prefilter
19610X41	chr13	48476632	48476912	RB1	3845570	prefilter
19610X41	chr13	48477289	48477469	RB1	1528433	prefilter
19610X41	chr13	48479913	48480153	RB1	3113503	prefilter
19610X41	chr13	108208462	108211342	LIG4	62705870	prefilter
19610X41	chr14	45135925	45136645	FANCM	11573917	prefilter
19610X41	chr14	45136975	45137335	FANCM	4828034	prefilter
19610X41	chr14	45140550	45140790	FANCM	2127888	prefilter
19610X41	chr14	45159008	45159368	FANCM	1942822	prefilter
19610X41	chr14	45164282	45164642	FANCM	4354812	prefilter
19610X41	chr14	45170527	45170807	FANCM	2490647	prefilter
19610X41	chr14	45172992	45173272	FANCM	3668693	prefilter
19610X41	chr14	45175003	45177043	FANCM	34943505	prefilter
19610X41	chr14	45196059	45196659	FANCM	9134873	prefilter
19610X41	chr14	45198549	45199029	FANCM	5342723	prefilter
19610X41	chr14	75018764	75019044	MLH3	4050391	prefilter
19610X41	chr14	75022736	75023096	MLH3	6290938	prefilter
19610X41	chr14	75030482	75030762	MLH3	4201179	prefilter
19610X41	chr14	75032003	75032243	MLH3	3058678	prefilter
19610X41	chr14	75033334	75033574	MLH3	3757652	prefilter
19610X41	chr14	75046275	75049755	MLH3	68674386	prefilter
19610X41	chr14	81062063	81062303	TSHR	2947965	prefilter
19610X41	chr14	81068171	81068411	TSHR	2743982	prefilter
19610X41	chr14	81087871	81088111	TSHR	3064753	prefilter
19610X41	chr14	81092449	81092689	TSHR	3536151	prefilter
19610X41	chr14	81096553	81096793	TSHR	4264985	prefilter
19610X41	chr14	81108293	81108533	TSHR	2098076	prefilter
19610X41	chr14	81142865	81144425	TSHR	31638431	prefilter
19610X41	chr14	95091104	95091464	DICER1	5097477	prefilter
19610X41	chr14	95093782	95094262	DICER1	6824747	prefilter
19610X41	chr14	95095704	95096784	DICER1	20028674	prefilter
19610X41	chr14	95099717	95099997	DICER1	2629331	prefilter
19610X41	chr14	95103256	95104216	DICER1	17325952	prefilter
19610X41	chr14	95104978	95105338	DICER1	5677225	prefilter
19610X41	chr14	95105610	95105850	DICER1	4362672	prefilter
19610X41	chr14	95105952	95106312	DICER1	6121449	prefilter
19610X41	chr14	95107544	95107824	DICER1	1722583	prefilter
19610X41	chr14	95111246	95111526	DICER1	3794804	prefilter
19610X41	chr14	95112089	95112329	DICER1	3315560	prefilter
19610X41	chr14	95113018	95113298	DICER1	3707677	prefilter
19610X41	chr14	95115604	95115884	DICER1	4117600	prefilter
19610X41	chr14	95116334	95116814	DICER1	6757712	prefilter
19610X41	chr14	95117548	95117828	DICER1	4187736	prefilter
19610X41	chr14	95124132	95124732	DICER1	10559128	prefilter
19610X41	chr14	95129372	95129732	DICER1	4997706	prefilter
19610X41	chr14	95129985	95130265	DICER1	4131639	prefilter
19610X41	chr14	95131434	95131714	DICER1	4074326	prefilter
19610X41	chr14	95132416	95132776	DICER1	3719341	prefilter
19610X41	chr14	95133246	95133526	DICER1	4365545	prefilter
19610X41	chr14	103963007	103963247	TDRD9	3174445	prefilter
19610X41	chr14	103965263	103965623	TDRD9	4297005	prefilter
19610X41	chr14	103966630	103966910	TDRD9	2565253	prefilter
19610X41	chr14	103970461	103970701	TDRD9	2772410	prefilter
19610X41	chr14	103975291	103975651	TDRD9	3576893	prefilter
19610X41	chr14	103991072	103991312	TDRD9	2813914	prefilter
19610X41	chr14	103994269	103994681	TDRD9	5672644	prefilter
19610X41	chr14	103995688	103995868	TDRD9	1673701	prefilter
19610X41	chr14	103998556	103998796	TDRD9	2033076	prefilter
19610X41	chr14	104004166	104004406	TDRD9	2146625	prefilter
19610X41	chr14	104005199	104005479	TDRD9	3483613	prefilter
19610X41	chr14	104006291	104006925	TDRD9	11115421	prefilter
19610X41	chr14	104024504	104024744	TDRD9	1977304	prefilter
19610X41	chr14	104025490	104025850	TDRD9	4500067	prefilter
19610X41	chr14	104025971	104026211	TDRD9	4091943	prefilter
19610X41	chr14	104026569	104027049	TDRD9	8798799	prefilter
19610X41	chr15	40700992	40701272	RAD51	3241928	prefilter
19610X41	chr15	40701666	40701786	RAD51	300965	prefilter
19610X41	chr15	40706115	40706355	RAD51	2814460	prefilter
19610X41	chr15	40708950	40709190	RAD51	3073257	prefilter
19610X41	chr15	40718732	40718972	RAD51	3092463	prefilter
19610X41	chr15	40728647	40728887	RAD51	3451371	prefilter
19610X41	chr15	40729429	40729709	RAD51	4089002	prefilter
19610X41	chr15	40729773	40730053	RAD51	5262377	prefilter
19610X41	chr15	40730975	40731255	RAD51	3915614	prefilter
19610X41	chr15	66434952	66435072	MAP2K1	1188837	prefilter
19610X41	chr15	66435192	66435312	MAP2K1	924821	prefilter
19610X41	chr15	66436679	66436799	MAP2K1	2186450	prefilter
19610X41	chr15	66436819	66436959	MAP2K1	2654757	prefilter
19610X41	chr15	66443198	66443438	MAP2K1	2368267	prefilter
19610X41	chr15	66444591	66444771	MAP2K1	9776	prefilter
19610X41	chr15	66481677	66481817	MAP2K1	150312	prefilter
19610X41	chr15	66481837	66481957	MAP2K1	76648	prefilter
19610X41	chr15	66484910	66485030	MAP2K1	853	prefilter
19610X41	chr15	66485150	66485270	MAP2K1	4752	prefilter
19610X41	chr15	66487140	66487380	MAP2K1	112280	prefilter
19610X41	chr15	66489125	66489365	MAP2K1	72838	prefilter
19610X41	chr15	66489650	66489830	MAP2K1	12370	prefilter
19610X41	chr15	66490437	66490557	MAP2K1	0	prefilter
19610X41	chr15	89247569	89247809	FANCI	3432695	prefilter
19610X41	chr15	89258620	89258860	FANCI	3201947	prefilter
19610X41	chr15	89260638	89260918	FANCI	4260324	prefilter
19610X41	chr15	89261523	89261939	FANCI	7053477	prefilter
19610X41	chr15	89263349	89263529	FANCI	1721948	prefilter
19610X41	chr15	89263824	89264104	FANCI	5194805	prefilter
19610X41	chr15	89264444	89264684	FANCI	3757659	prefilter
19610X41	chr15	89268322	89268602	FANCI	3285015	prefilter
19610X41	chr15	89273303	89273543	FANCI	578481	prefilter
19610X41	chr15	89274096	89274376	FANCI	3386193	prefilter
19610X41	chr15	89276621	89276981	FANCI	4754508	prefilter
19610X41	chr15	89278610	89278850	FANCI	2948241	prefilter
19610X41	chr15	89281095	89281375	FANCI	4374083	prefilter
19610X41	chr15	89281680	89281920	FANCI	4285145	prefilter
19610X41	chr15	89283073	89283313	FANCI	3264876	prefilter
19610X41	chr15	89285017	89285297	FANCI	3564765	prefilter
19610X41	chr15	89290127	89290367	FANCI	3240691	prefilter
19610X41	chr15	89291543	89291783	FANCI	3530296	prefilter
19610X41	chr15	89292596	89293142	FANCI	10777283	prefilter
19610X41	chr15	89293735	89294095	FANCI	4489047	prefilter
19610X41	chr15	89294824	89295184	FANCI	4352847	prefilter
19610X41	chr15	89299703	89300063	FANCI	6373507	prefilter
19610X41	chr15	89300222	89300462	FANCI	4280805	prefilter
19610X41	chr15	89301264	89301504	FANCI	4224203	prefilter
19610X41	chr15	89303799	89303979	FANCI	2381336	prefilter
19610X41	chr15	89305038	89305495	FANCI	9549079	prefilter
19610X41	chr15	89305531	89305771	FANCI	5374006	prefilter
19610X41	chr15	89305920	89306280	FANCI	6298602	prefilter
19610X41	chr15	89307394	89307754	FANCI	6848824	prefilter
19610X41	chr15	89312818	89313058	FANCI	1374217	prefilter
19610X41	chr15	89314539	89314779	FANCI	2360482	prefilter
19610X41	chr15	89315215	89315455	FANCI	3838962	prefilter
19610X41	chr16	79322	79802	MPG	8744055	prefilter
19610X41	chr16	82974	83334	MPG	5168479	prefilter
19610X41	chr16	85287	85887	MPG	10582190	prefilter
19610X41	chr16	2090197	2090909	PKD1	10811902	prefilter
19610X41	chr16	2091029	2091149	PKD1	972410	prefilter
19610X41	chr16	2091330	2091450	PKD1	305233	prefilter
19610X41	chr16	2091570	2091690	PKD1	1074512	prefilter
19610X41	chr16	2091703	2092257	PKD1	8498082	prefilter
19610X41	chr16	2092416	2092656	PKD1	4554775	prefilter
19610X41	chr16	2092883	2093163	PKD1	5558765	prefilter
19610X41	chr16	89739395	89739635	FANCA	4941411	prefilter
19610X41	chr16	89739926	89740166	FANCA	4492926	prefilter
19610X41	chr16	89740715	89740955	FANCA	2780074	prefilter
19610X41	chr16	89742729	89743009	FANCA	3092698	prefilter
19610X41	chr16	89782934	89783174	FANCA	3569947	prefilter
19610X41	chr16	89784789	89785029	FANCA	3736271	prefilter
19610X41	chr16	89791329	89791609	FANCA	4723004	prefilter
19610X41	chr16	89791857	89792137	FANCA	5188671	prefilter
19610X41	chr16	89792389	89792629	FANCA	4344069	prefilter
19610X41	chr16	89795842	89796082	FANCA	3266498	prefilter
19610X41	chr16	89799079	89799319	FANCA	3907336	prefilter
19610X41	chr16	89799531	89799711	FANCA	2581731	prefilter
19610X41	chr16	89803180	89803420	FANCA	3227019	prefilter
19610X41	chr16	89805216	89805456	FANCA	3442047	prefilter
19610X41	chr16	89808210	89808450	FANCA	2696291	prefilter
19610X41	chr16	89810634	89810874	FANCA	2799337	prefilter
19610X41	chr17	31248974	31249214	NF1	2766904	prefilter
19610X41	chr17	31252849	31253089	NF1	2885813	prefilter
19610X41	chr17	31258283	31258423	NF1	1315590	prefilter
19610X41	chr17	31325736	31326336	NF1	10571913	prefilter
19610X41	chr17	31327429	31327909	NF1	7562441	prefilter
19610X41	chr17	31330217	31330577	NF1	4348495	prefilter
19610X41	chr17	41837849	41838209	KLHL10	5105264	prefilter
19610X41	chr17	41841707	41842427	KLHL10	13160293	prefilter
19610X41	chr17	41845014	41845854	KLHL10	15640619	prefilter
19610X41	chr17	41847195	41847475	KLHL10	4992885	prefilter
19610X41	chr17	41847818	41848418	KLHL10	11055175	prefilter
19610X41	chr17	42322208	42322568	STAT3	5503395	prefilter
19610X41	chr17	42322933	42323213	STAT3	4917637	prefilter
19610X41	chr17	42324892	42325132	STAT3	3895291	prefilter
19610X41	chr17	42326037	42326277	STAT3	2950313	prefilter
19610X41	chr17	42329348	42329851	STAT3	9067745	prefilter
19610X41	chr17	42331411	42331591	STAT3	1648760	prefilter
19610X41	chr17	42333599	42334110	STAT3	8185803	prefilter
19610X41	chr17	42337370	42337650	STAT3	3938807	prefilter
19610X41	chr17	42337690	42337930	STAT3	4288838	prefilter
19610X41	chr17	42338651	42338891	STAT3	3479723	prefilter
19610X41	chr17	42339241	42339481	STAT3	3297084	prefilter
19610X41	chr17	42345488	42345728	STAT3	3165365	prefilter
19610X41	chr17	42346501	42346781	STAT3	4313585	prefilter
19610X41	chr17	42348312	42348592	STAT3	4529946	prefilter
19610X41	chr17	43045681	43045881	BRCA1	2015892	prefilter
19610X41	chr17	43047553	43047793	BRCA1	2974015	prefilter
19610X41	chr17	43049037	43049277	BRCA1	2677148	prefilter
19610X41	chr17	43051000	43051180	BRCA1	1663388	prefilter
19610X41	chr17	43056973	43057213	BRCA1	3078478	prefilter
19610X41	chr17	43063263	43063443	BRCA1	1993397	prefilter
19610X41	chr17	43063792	43064032	BRCA1	3186202	prefilter
19610X41	chr17	43067531	43067771	BRCA1	2159703	prefilter
19610X41	chr17	43070843	43071323	BRCA1	6658563	prefilter
19610X41	chr17	43076411	43076691	BRCA1	2342777	prefilter
19610X41	chr17	43082309	43082669	BRCA1	5220260	prefilter
19610X41	chr17	43090868	43091108	BRCA1	4492562	prefilter
19610X41	chr17	43091347	43094947	BRCA1	72269545	prefilter
19610X41	chr17	43099707	43099947	BRCA1	2239802	prefilter
19610X41	chr17	43104051	43104331	BRCA1	1924267	prefilter
19610X41	chr17	43104792	43105032	BRCA1	3362599	prefilter
19610X41	chr17	43106374	43106614	BRCA1	1529066	prefilter
19610X41	chr17	43115662	43115842	BRCA1	1311818	prefilter
19610X41	chr17	43123996	43124116	BRCA1	896317	prefilter
19610X41	chr17	51155577	51155857	NME1	4378220	prefilter
19610X41	chr17	51159910	51160150	NME1	4324472	prefilter
19610X41	chr17	51161096	51161336	NME1	3959220	prefilter
19610X41	chr17	51161665	51161905	NME1	4535285	prefilter
19610X41	chr17	58602315	58602675	TEX14	4898311	prefilter
19610X41	chr17	58604913	58605193	TEX14	4146846	prefilter
19610X41	chr17	58611070	58611430	TEX14	4413183	prefilter
19610X41	chr17	58613342	58613622	TEX14	3863503	prefilter
19610X41	chr17	58615168	58615408	TEX14	4265561	prefilter
19610X41	chr17	58616109	58616389	TEX14	4323795	prefilter
19610X41	chr17	58622749	58623109	TEX14	5135575	prefilter
19610X41	chr17	58630377	58630617	TEX14	2073210	prefilter
19610X41	chr17	58651793	58652073	TEX14	3054670	prefilter
19610X41	chr17	60600410	60600590	PPM1D	1539848	prefilter
19610X41	chr17	60600710	60600950	PPM1D	2508597	prefilter
19610X41	chr17	60623455	60623815	PPM1D	4701951	prefilter
19610X41	chr17	60633775	60634055	PPM1D	4032346	prefilter
19610X41	chr17	60647807	60648167	PPM1D	4858170	prefilter
19610X41	chr17	60656480	60656960	PPM1D	7092818	prefilter
19610X41	chr17	60662913	60663633	PPM1D	12124135	prefilter
19610X41	chr17	75778678	75778866	H3-3B	2633697	prefilter
19610X41	chr17	75778906	75779110	H3-3B	2600167	prefilter
19610X41	chr17	75779130	75779250	H3-3B	1232568	prefilter
19610X41	chr18	51046931	51047411	SMAD4	6553555	prefilter
19610X41	chr18	51048640	51048920	SMAD4	3847981	prefilter
19610X41	chr18	51065414	51065654	SMAD4	3831447	prefilter
19610X41	chr18	51066923	51067283	SMAD4	5222922	prefilter
19610X41	chr18	51076567	51076847	SMAD4	3740708	prefilter
19610X41	chr18	51078212	51078492	SMAD4	3513938	prefilter
19610X41	chr19	1206836	1207218	STK11	5756534	prefilter
19610X41	chr19	1218338	1218578	STK11	3699406	prefilter
19610X41	chr19	1219248	1219428	STK11	2106423	prefilter
19610X41	chr19	1220304	1220793	STK11	8332187	prefilter
19610X41	chr19	1221201	1221441	STK11	4531032	prefilter
19610X41	chr19	1221887	1222067	STK11	2812531	prefilter
19610X41	chr19	1222916	1223278	STK11	6064567	prefilter
19610X41	chr19	4090654	4090774	MAP2K2	919239	prefilter
19610X41	chr19	4094385	4094565	MAP2K2	2608992	prefilter
19610X41	chr19	4095298	4095538	MAP2K2	3671845	prefilter
19610X41	chr19	4097191	4097431	MAP2K2	1675685	prefilter
19610X41	chr19	4099367	4099487	MAP2K2	1138597	prefilter
19610X41	chr19	4100941	4101061	MAP2K2	1591735	prefilter
19610X41	chr19	4101101	4101344	MAP2K2	3451658	prefilter
19610X41	chr19	4102294	4102534	MAP2K2	3762784	prefilter
19610X41	chr19	4110442	4110562	MAP2K2	1934868	prefilter
19610X41	chr19	4110602	4110722	MAP2K2	1948103	prefilter
19610X41	chr19	4117344	4117464	MAP2K2	1569255	prefilter
19610X41	chr19	4117584	4117704	MAP2K2	1625020	prefilter
19610X41	chr19	14093530	14093890	PRKACA	5511523	prefilter
19610X41	chr19	14097282	14097422	PRKACA	2381269	prefilter
19610X41	chr19	14097442	14097967	PRKACA	9627101	prefilter
19610X41	chr19	14100747	14100987	PRKACA	4206396	prefilter
19610X41	chr19	14102745	14102985	PRKACA	3465993	prefilter
19610X41	chr19	14106684	14106964	PRKACA	3415596	prefilter
19610X41	chr19	43543330	43543769	XRCC1	8032601	prefilter
19610X41	chr19	43544069	43544309	XRCC1	4287240	prefilter
19610X41	chr19	43545747	43546027	XRCC1	4683258	prefilter
19610X41	chr19	43551509	43551749	XRCC1	4135910	prefilter
19610X41	chr19	43551906	43552386	XRCC1	7683507	prefilter
19610X41	chr19	43553526	43553766	XRCC1	4139327	prefilter
19610X41	chr19	43554585	43554865	XRCC1	4541402	prefilter
19610X41	chr19	43560845	43561085	XRCC1	4127564	prefilter
19610X41	chr19	43574836	43575076	XRCC1	3844994	prefilter
19610X41	chr19	43575343	43575523	XRCC1	2222077	prefilter
19610X41	chr19	45409611	45409791	ERCC1	1825224	prefilter
19610X41	chr19	45413588	45413828	ERCC1	3582063	prefilter
19610X41	chr19	45413878	45414118	ERCC1	3756740	prefilter
19610X41	chr19	45414790	45415030	ERCC1	3210590	prefilter
19610X41	chr19	45416739	45416979	ERCC1	2318176	prefilter
19610X41	chr19	45419027	45419267	ERCC1	3770262	prefilter
19610X41	chr19	45420255	45420495	ERCC1	3566953	prefilter
19610X41	chr19	45421105	45421465	ERCC1	4919380	prefilter
19610X41	chr19	45423202	45423442	ERCC1	3112035	prefilter
19610X41	chr19	50398772	50399132	POLD1	5871008	prefilter
19610X41	chr19	50399307	50399547	POLD1	4279310	prefilter
19610X41	chr19	50401711	50402816	POLD1	18529790	prefilter
19610X41	chr19	50402956	50403316	POLD1	6534293	prefilter
19610X41	chr19	50403425	50403665	POLD1	4131360	prefilter
19610X41	chr19	50406112	50406582	POLD1	8800490	prefilter
19610X41	chr19	50406898	50407491	POLD1	9168797	prefilter
19610X41	chr19	50408723	50408963	POLD1	3907621	prefilter
19610X41	chr19	50409058	50409298	POLD1	4261652	prefilter
19610X41	chr19	50409452	50409572	POLD1	1978707	prefilter
19610X41	chr19	50409672	50409792	POLD1	2020274	prefilter
19610X41	chr19	50413353	50413593	POLD1	4147550	prefilter
19610X41	chr19	50413670	50413950	POLD1	5590952	prefilter
19610X41	chr19	50414722	50415022	POLD1	5003317	prefilter
19610X41	chr19	50415340	50415895	POLD1	7829073	prefilter
19610X41	chr19	50416322	50416786	POLD1	7529305	prefilter
19610X41	chr19	50416977	50417337	POLD1	5699882	prefilter
19610X41	chr19	50417773	50418013	POLD1	3004869	prefilter
19610X41	chr19	57231948	57232308	AURKC	5416388	prefilter
19610X41	chr19	57232473	57232753	AURKC	5578884	prefilter
19610X41	chr19	57233394	57233674	AURKC	5065562	prefilter
19610X41	chr19	57234791	57235510	AURKC	12964499	prefilter
19610X41	chr20	59864231	59864471	SYCP2	2343273	prefilter
19610X41	chr20	59865326	59865732	SYCP2	6178953	prefilter
19610X41	chr20	59865746	59865926	SYCP2	2458981	prefilter
19610X41	chr20	59866222	59866662	SYCP2	5414587	prefilter
19610X41	chr20	59867639	59867919	SYCP2	3632921	prefilter
19610X41	chr20	59868760	59869000	SYCP2	2846780	prefilter
19610X41	chr20	59901596	59901876	SYCP2	3126067	prefilter
19610X41	chr20	59907274	59907514	SYCP2	2608468	prefilter
19610X41	chr20	59911677	59911917	SYCP2	3242311	prefilter
19610X41	chr20	59912305	59912485	SYCP2	969747	prefilter
19610X41	chr20	59915387	59915627	SYCP2	2014264	prefilter
19610X41	chr20	59916408	59916648	SYCP2	2966866	prefilter
19610X41	chr20	59919080	59919260	SYCP2	1102077	prefilter
19610X41	chr20	59919425	59919665	SYCP2	3336550	prefilter
19610X41	chr20	59920283	59920563	SYCP2	2658261	prefilter
19610X41	chr20	59921241	59921521	SYCP2	3141813	prefilter
19610X41	chr22	24719411	24719651	PIWIL3	4126963	prefilter
19610X41	chr22	24719681	24719961	PIWIL3	4872421	prefilter
19610X41	chr22	24723052	24723332	PIWIL3	3826212	prefilter
19610X41	chr22	24724822	24725102	PIWIL3	4667992	prefilter
19610X41	chr22	24725360	24725600	PIWIL3	4620378	prefilter
19610X41	chr22	24727881	24728469	PIWIL3	10899992	prefilter
19610X41	chr22	24749342	24749582	PIWIL3	3807837	prefilter
19610X41	chr22	24749616	24749896	PIWIL3	3765274	prefilter
19610X41	chr22	24751322	24751562	PIWIL3	434923	prefilter
19610X41	chr22	24753935	24754295	PIWIL3	48664	prefilter
19610X41	chr22	41699445	41699805	MEI1	3535403	prefilter
19610X41	chr22	41703252	41703532	MEI1	4817292	prefilter
19610X41	chr22	41705439	41705619	MEI1	1839193	prefilter
19610X41	chr22	41713918	41714158	MEI1	3845070	prefilter
19610X41	chr22	41715973	41716213	MEI1	3553510	prefilter
19610X41	chr22	41717992	41718352	MEI1	5700204	prefilter
19610X41	chr22	41723868	41724148	MEI1	4701484	prefilter
19610X41	chr22	41729602	41729842	MEI1	4479848	prefilter
19610X41	chr22	41730459	41730699	MEI1	4333807	prefilter
19610X41	chr22	41732174	41732676	MEI1	9505649	prefilter
19610X41	chr22	41743017	41743257	MEI1	4230775	prefilter
19610X41	chr22	41744898	41745138	MEI1	4055030	prefilter
19610X41	chr22	41745815	41746095	MEI1	4966097	prefilter
19610X41	chr22	41748042	41748282	MEI1	3782116	prefilter
19610X41	chr22	41752501	41752741	MEI1	3965117	prefilter
19610X41	chr22	41753877	41754117	MEI1	3437008	prefilter
19610X41	chr22	41758269	41758629	MEI1	5814727	prefilter
19610X41	chr22	41763107	41763387	MEI1	4997382	prefilter
19610X41	chr22	41770583	41771063	MEI1	7502504	prefilter
19610X41	chr22	41776004	41776364	MEI1	6004612	prefilter
19610X41	chr22	41778640	41778880	MEI1	4113351	prefilter
19610X41	chr22	41781219	41781459	MEI1	4533700	prefilter
19610X41	chr22	41781585	41781945	MEI1	6756397	prefilter
19610X41	chr22	41784259	41784499	MEI1	4040846	prefilter
19610X41	chr22	41784515	41784875	MEI1	5839683	prefilter
19610X41	chr22	41793749	41793989	MEI1	3225312	prefilter
19610X41	chr22	41794304	41794544	MEI1	4813311	prefilter
19610X41	chr22	41795416	41795616	MEI1	3997684	prefilter
19610X41	chr22	41795671	41795911	MEI1	5041968	prefilter
19610X41	chr22	41799185	41799365	MEI1	2383747	prefilter
19610X41	chrX	67545054	67545294	AR	1681524	prefilter
19610X41	chrX	67545354	67546494	AR	9401961	prefilter
19610X41	chrX	67546614	67546854	AR	1647292	prefilter
19610X41	chrX	67643191	67643471	AR	2529401	prefilter
19610X41	chrX	67685948	67686188	AR	1778989	prefilter
19610X41	chrX	67711305	67711785	AR	4777160	prefilter
19610X41	chrX	67717410	67717690	AR	2572354	prefilter
19610X41	chrX	67721758	67722038	AR	2344108	prefilter
19610X41	chrX	67722765	67723045	AR	2180757	prefilter
19610X41	chrX	67723622	67723902	AR	2314419	prefilter
19610X41	chrX	70670305	70670585	TEX11	2402371	prefilter
19610X41	chrX	70678726	70678966	TEX11	1330414	prefilter
19610X41	chrX	70682609	70682889	TEX11	1734165	prefilter
19610X41	chrX	70722537	70722777	TEX11	1525887	prefilter
19610X41	chrX	70725182	70725422	TEX11	1511876	prefilter
19610X41	chrX	70740628	70740868	TEX11	1186627	prefilter
19610X41	chrX	70744102	70744282	TEX11	815092	prefilter
19610X41	chrX	70806627	70806867	TEX11	1159816	prefilter
19610X41	chrX	70833433	70833673	TEX11	1692999	prefilter
19610X41	chrX	70852973	70853213	TEX11	2101975	prefilter
19610X41	chrX	126551134	126551254	DCAF12L1	939507	prefilter
19610X41	chrX	126551314	126551734	DCAF12L1	3875934	prefilter
19610X41	chrX	126552154	126552274	DCAF12L1	874406	prefilter
19610X41	chrX	126552394	126552514	DCAF12L1	679803	prefilter
19610X41	chrX	133025411	133028291	USP26	28767162	prefilter
19610X41	chrY	12815994	12816114	USP9Y	946613	prefilter
19610X41	chrY	12816174	12816414	USP9Y	1922480	prefilter
19610X41	chrY	12818335	12818515	USP9Y	1280872	prefilter
19610X41	chrY	12818635	12818755	USP9Y	153762	prefilter
19610X41	chrY	12833594	12833774	USP9Y	1379797	prefilter
19610X41	chrY	12833834	12833954	USP9Y	801974	prefilter
19610X41	chrY	12837841	12837981	USP9Y	333936	prefilter
19610X41	chrY	12838001	12838121	USP9Y	519546	prefilter
19610X41	chrY	12839759	12839939	USP9Y	1289330	prefilter
19610X41	chrY	12839999	12840239	USP9Y	2527310	prefilter
19610X41	chrY	12840299	12840419	USP9Y	1340099	prefilter
19610X41	chrY	12840539	12840719	USP9Y	1492226	prefilter
19610X41	chrY	12842172	12842532	USP9Y	2841670	prefilter
19610X41	chrY	12842988	12843128	USP9Y	1112406	prefilter
19610X41	chrY	12843148	12843268	USP9Y	673198	prefilter
19610X41	chrY	12846245	12846605	USP9Y	2256253	prefilter
19610X41	chrY	12846863	12846983	USP9Y	561315	prefilter
19610X41	chrY	12847163	12847403	USP9Y	1452085	prefilter
19610X41	chrY	12856278	12856418	USP9Y	1136338	prefilter
19610X41	chrY	12856438	12856558	USP9Y	867513	prefilter
19610X41	chrY	12856559	12856679	USP9Y	826665	prefilter
19610X41	chrY	12856859	12856979	USP9Y	575960	prefilter
19610X41	chrY	12913645	12913925	DDX3Y	2334164	prefilter
19610X41	chrY	12914486	12914726	DDX3Y	1923382	prefilter
19610X41	chrY	12914813	12915147	DDX3Y	3135444	prefilter
19610X41	chrY	12915207	12915327	DDX3Y	978694	prefilter
19610X41	chrY	12915562	12915682	DDX3Y	1410516	prefilter
19610X41	chrY	12915722	12915935	DDX3Y	2596639	prefilter
19610X41	chrY	12915975	12916095	DDX3Y	1282017	prefilter
19610X41	chrY	12916171	12916291	DDX3Y	1193028	prefilter
19610X41	chrY	12916351	12916695	DDX3Y	3402736	prefilter
19610X41	chr1	84597127	84599527	neutral_region	29032316	prefilter
19610X41	chr2	40162767	40165167	neutral_region	31275769	prefilter
19610X41	chr4	22386244	22388644	neutral_region	26035191	prefilter
19610X41	chr6	155239014	155241414	neutral_region	34907523	prefilter
19610X41	chr7	11732774	11735174	neutral_region	21844720	prefilter
19610X41	chr8	51513056	51515456	neutral_region	27093633	prefilter
19610X41	chr9	23709463	23711863	neutral_region	24252192	prefilter
19610X41	chr10	128969037	128971437	neutral_region	27979100	prefilter
19610X41	chr11	108510787	108513187	neutral_region	31023345	prefilter
19610X41	chr12	114115043	114117443	neutral_region	37308545	prefilter
19610X41	chr13	75803912	75806312	neutral_region	31648656	prefilter
19610X41	chr14	74661755	74664155	neutral_region	34428807	prefilter
19610X41	chr15	46089737	46092137	neutral_region	26017240	prefilter
19610X41	chr16	51754103	51756503	neutral_region	30131033	prefilter
19610X41	chr17	70672726	70675126	neutral_region	25450238	prefilter
19610X41	chr18	5749264	5751664	neutral_region	33831530	prefilter
19610X41	chr19	31831021	31833421	neutral_region	27466739	prefilter
19610X41	chr20	24153684	24156084	neutral_region	34842905	prefilter
19610X41	chr21	23665976	23668376	neutral_region	20425559	prefilter
19610X41	chr22	48262370	48264770	neutral_region	37143205	prefilter
19610X42	chr1	45330446	45330626	MUTYH	1052582	prefilter
19610X42	chr1	45331118	45333253	MUTYH	18581630	prefilter
19610X42	chr1	45333328	45333688	MUTYH	3308798	prefilter
19610X42	chr1	45334311	45334591	MUTYH	2148906	prefilter
19610X42	chr1	45338101	45338281	MUTYH	1119495	prefilter
19610X42	chr1	75806881	75807241	MSH4	1479854	prefilter
19610X42	chr1	75810632	75810872	MSH4	1015316	prefilter
19610X42	chr1	75814958	75815198	MSH4	1458182	prefilter
19610X42	chr1	75816279	75816639	MSH4	666020	prefilter
19610X42	chr1	75822315	75822675	MSH4	1086949	prefilter
19610X42	chr1	75848122	75848362	MSH4	915288	prefilter
19610X42	chr1	75867431	75867671	MSH4	936811	prefilter
19610X42	chr1	75876848	75877088	MSH4	855636	prefilter
19610X42	chr1	75878053	75878413	MSH4	1403956	prefilter
19610X42	chr1	75878920	75879200	MSH4	1214726	prefilter
19610X42	chr1	75879981	75880221	MSH4	988776	prefilter
19610X42	chr1	75881168	75881448	MSH4	775693	prefilter
19610X42	chr1	75883541	75883901	MSH4	1983924	prefilter
19610X42	chr1	75889190	75889430	MSH4	882401	prefilter
19610X42	chr1	75890620	75890900	MSH4	1069957	prefilter
19610X42	chr1	75897814	75898174	MSH4	1135582	prefilter
19610X42	chr1	75899542	75899782	MSH4	922691	prefilter
19610X42	chr1	100352889	100353069	CDC14A	826889	prefilter
19610X42	chr1	100353687	100353927	CDC14A	1065488	prefilter
19610X42	chr1	100377463	100377703	CDC14A	1160599	prefilter
19610X42	chr1	100390658	100390898	CDC14A	1053883	prefilter
19610X42	chr1	100424141	100424381	CDC14A	1489215	prefilter
19610X42	chr1	100439845	100440085	CDC14A	1192173	prefilter
19610X42	chr1	100462586	100462946	CDC14A	1997897	prefilter
19610X42	chr1	100467885	100468165	CDC14A	1701842	prefilter
19610X42	chr1	226064275	226064395	H3-3A	275932	prefilter
19610X42	chr1	226064435	226064555	H3-3A	297105	prefilter
19610X42	chr1	226065536	226065712	H3-3A	956965	prefilter
19610X42	chr1	226065752	226066016	H3-3A	1425829	prefilter
19610X42	chr1	226071273	226071393	H3-3A	162656	prefilter
19610X42	chr1	241850326	241850686	EXO1	1340378	prefilter
19610X42	chr1	241852231	241852471	EXO1	1147264	prefilter
19610X42	chr1	241853279	241853559	EXO1	1602067	prefilter
19610X42	chr1	241857273	241857553	EXO1	1683162	prefilter
19610X42	chr1	241858432	241858792	EXO1	2135226	prefilter
19610X42	chr1	241878686	241879406	EXO1	4407384	prefilter
19610X42	chr1	241885230	241885590	EXO1	1584825	prefilter
19610X42	chr1	241889391	241889671	EXO1	1485404	prefilter
19610X42	chr1	243505173	243505413	AKT3	0	prefilter
19610X42	chr1	243512255	243512495	AKT3	0	prefilter
19610X42	chr1	243545433	243545673	AKT3	0	prefilter
19610X42	chr1	243552596	243553076	AKT3	0	prefilter
19610X42	chr1	243563584	243563984	AKT3	0	prefilter
19610X42	chr1	243572787	243573187	AKT3	0	prefilter
19610X42	chr1	243613585	243613825	AKT3	0	prefilter
19610X42	chr1	243615008	243615248	AKT3	0	prefilter
19610X42	chr1	243637476	243637876	AKT3	0	prefilter
19610X42	chr1	243645765	243646165	AKT3	0	prefilter
19610X42	chr1	243664707	243664947	AKT3	0	prefilter
19610X42	chr1	243695453	243695853	AKT3	0	prefilter
19610X42	chr1	243843057	243843237	AKT3	0	prefilter
19610X42	chr2	25234169	25234489	DNMT3A	1989876	prefilter
19610X42	chr2	25240236	25240516	DNMT3A	2126664	prefilter
19610X42	chr2	25240585	25240785	DNMT3A	1506591	prefilter
19610X42	chr2	25241494	25241774	DNMT3A	2092090	prefilter
19610X42	chr2	25243840	25244040	DNMT3A	1218744	prefilter
19610X42	chr2	25244496	25244696	DNMT3A	1279800	prefilter
19610X42	chr2	25245152	25245432	DNMT3A	2076468	prefilter
19610X42	chr2	25245942	25246374	DNMT3A	3153993	prefilter
19610X42	chr2	25247004	25247204	DNMT3A	1364540	prefilter
19610X42	chr2	25247530	25247810	DNMT3A	1910745	prefilter
19610X42	chr2	25282336	25282816	DNMT3A	2975074	prefilter
19610X42	chr2	25300071	25300311	DNMT3A	1765227	prefilter
19610X42	chr2	25313828	25314068	DNMT3A	1359321	prefilter
19610X42	chr2	38997159	38997519	SOS1	1048567	prefilter
19610X42	chr2	39006350	39006590	SOS1	1169013	prefilter
19610X42	chr2	39006932	39007292	SOS1	1807987	prefilter
19610X42	chr2	39010523	39010763	SOS1	1013633	prefilter
19610X42	chr2	39012057	39012417	SOS1	1841930	prefilter
19610X42	chr2	39013391	39013631	SOS1	1628178	prefilter
19610X42	chr2	39013788	39014068	SOS1	1958374	prefilter
19610X42	chr2	39014685	39014925	SOS1	896456	prefilter
19610X42	chr2	39022477	39023317	SOS1	6266319	prefilter
19610X42	chr2	39023933	39024213	SOS1	1459532	prefilter
19610X42	chr2	39035141	39035565	SOS1	2415078	prefilter
19610X42	chr2	39051075	39051355	SOS1	1540124	prefilter
19610X42	chr2	39054538	39054898	SOS1	1361747	prefilter
19610X42	chr2	39056604	39056964	SOS1	1907724	prefilter
19610X42	chr2	39058598	39058878	SOS1	1333335	prefilter
19610X42	chr2	39067550	39067830	SOS1	1302830	prefilter
19610X42	chr2	47403117	47403477	MSH2	1634483	prefilter
19610X42	chr2	47408338	47408618	MSH2	826848	prefilter
19610X42	chr2	47409993	47410473	MSH2	2815335	prefilter
19610X42	chr2	47412347	47412627	MSH2	1346053	prefilter
19610X42	chr2	47414203	47414483	MSH2	510329	prefilter
19610X42	chr2	47416222	47416502	MSH2	1612754	prefilter
19610X42	chr2	47429661	47430021	MSH2	1591779	prefilter
19610X42	chr2	47445482	47445722	MSH2	1227560	prefilter
19610X42	chr2	47462952	47463232	MSH2	1243461	prefilter
19610X42	chr2	47466593	47466873	MSH2	1306941	prefilter
19610X42	chr2	47470893	47471133	MSH2	1066607	prefilter
19610X42	chr2	47474907	47475387	MSH2	2258655	prefilter
19610X42	chr2	47476289	47476649	MSH2	2567678	prefilter
19610X42	chr2	47478155	47478635	MSH2	3302089	prefilter
19610X42	chr2	47480603	47480963	MSH2	2244406	prefilter
19610X42	chr2	47790845	47791205	MSH6	2303593	prefilter
19610X42	chr2	47795798	47796158	MSH6	2472448	prefilter
19610X42	chr2	47798503	47801263	MSH6	23234251	prefilter
19610X42	chr2	47803312	47803792	MSH6	2964246	prefilter
19610X42	chr2	47804848	47805088	MSH6	1443545	prefilter
19610X42	chr2	47805542	47805782	MSH6	1389693	prefilter
19610X42	chr2	47806141	47806731	MSH6	3728491	prefilter
19610X42	chr2	74558656	74558936	M1AP	2034056	prefilter
19610X42	chr2	74559613	74559793	M1AP	1189592	prefilter
19610X42	chr2	74560081	74560361	M1AP	2261303	prefilter
19610X42	chr2	74562140	74562500	M1AP	2793907	prefilter
19610X42	chr2	74575368	74575648	M1AP	2121492	prefilter
19610X42	chr2	74576357	74576717	M1AP	2676831	prefilter
19610X42	chr2	74581580	74581940	M1AP	1208299	prefilter
19610X42	chr2	74606959	74607319	M1AP	2044855	prefilter
19610X42	chr2	74614876	74615236	M1AP	2151782	prefilter
19610X42	chr2	74639975	74640335	M1AP	2437446	prefilter
19610X42	chr2	189791735	189792015	PMS1	1713704	prefilter
19610X42	chr2	189795680	189796040	PMS1	1868156	prefilter
19610X42	chr2	189805583	189805823	PMS1	1291411	prefilter
19610X42	chr2	189843902	189844142	PMS1	1241518	prefilter
19610X42	chr2	189852576	189852856	PMS1	1550497	prefilter
19610X42	chr2	189853870	189855223	PMS1	8478924	prefilter
19610X42	chr2	189857404	189857584	PMS1	580223	prefilter
19610X42	chr2	189863625	189864345	PMS1	3812679	prefilter
19610X42	chr2	189867724	189868004	PMS1	1486735	prefilter
19610X42	chr2	189873396	189873756	PMS1	1462085	prefilter
19610X42	chr3	9750215	9750495	OGG1	1697001	prefilter
19610X42	chr3	9750828	9751308	OGG1	4358891	prefilter
19610X42	chr3	9751679	9752039	OGG1	2986442	prefilter
19610X42	chr3	9754614	9754974	OGG1	2517590	prefilter
19610X42	chr3	9756406	9756686	OGG1	2035798	prefilter
19610X42	chr3	10141837	10142017	VHL	591349	prefilter
19610X42	chr3	10142077	10142257	VHL	700638	prefilter
19610X42	chr3	10146435	10146715	VHL	1289398	prefilter
19610X42	chr3	10149694	10149814	VHL	564577	prefilter
19610X42	chr3	10149874	10150054	VHL	913079	prefilter
19610X42	chr3	12584447	12584727	RAF1	2202870	prefilter
19610X42	chr3	12584774	12585327	RAF1	5330170	prefilter
19610X42	chr3	12585620	12585860	RAF1	1619580	prefilter
19610X42	chr3	12587524	12587704	RAF1	669931	prefilter
19610X42	chr3	12590706	12590826	RAF1	730813	prefilter
19610X42	chr3	12590886	12591066	RAF1	1362361	prefilter
19610X42	chr3	12591630	12591870	RAF1	1675573	prefilter
19610X42	chr3	12599629	12599869	RAF1	1372398	prefilter
19610X42	chr3	12604072	12604352	RAF1	1952139	prefilter
19610X42	chr3	12608704	12608984	RAF1	2166188	prefilter
19610X42	chr3	12609164	12609404	RAF1	1919176	prefilter
19610X42	chr3	12611886	12612126	RAF1	1545705	prefilter
19610X42	chr3	12618438	12618798	RAF1	1916288	prefilter
19610X42	chr3	16595349	16595469	DAZL	321366	prefilter
19610X42	chr3	16596899	16597139	DAZL	664084	prefilter
19610X42	chr3	16597425	16597545	DAZL	242114	prefilter
19610X42	chr3	16597952	16598072	DAZL	248694	prefilter
19610X42	chr3	16598385	16598525	DAZL	553991	prefilter
19610X42	chr3	16598605	16598725	DAZL	95260	prefilter
19610X42	chr3	36993485	36993725	MLH1	1360305	prefilter
19610X42	chr3	36996544	36996784	MLH1	1319748	prefilter
19610X42	chr3	37000884	37001124	MLH1	1081811	prefilter
19610X42	chr3	37004317	37004557	MLH1	1377683	prefilter
19610X42	chr3	37006907	37007147	MLH1	1150282	prefilter
19610X42	chr3	37011935	37012175	MLH1	1354967	prefilter
19610X42	chr3	37014368	37014608	MLH1	1283108	prefilter
19610X42	chr3	37017432	37017672	MLH1	1976618	prefilter
19610X42	chr3	37020246	37020526	MLH1	1832260	prefilter
19610X42	chr3	37028718	37028998	MLH1	1469348	prefilter
19610X42	chr3	37040120	37040360	MLH1	1455762	prefilter
19610X42	chr3	37042179	37042419	MLH1	1302548	prefilter
19610X42	chr3	37047421	37047781	MLH1	1943911	prefilter
19610X42	chr3	37048443	37048683	MLH1	1644511	prefilter
19610X42	chr3	37048840	37049080	MLH1	1685395	prefilter
19610X42	chr3	37050388	37050748	MLH1	2498081	prefilter
19610X42	chr3	41224446	41224833	CTNNB1	2636466	prefilter
19610X42	chr3	41225273	41225940	CTNNB1	5236369	prefilter
19610X42	chr3	41227140	41227420	CTNNB1	1684498	prefilter
19610X42	chr3	41233272	41233938	CTNNB1	5511818	prefilter
19610X42	chr3	41235663	41235903	CTNNB1	1504353	prefilter
19610X42	chr3	41236284	41236564	CTNNB1	2059858	prefilter
19610X42	chr3	50093657	50093937	RBM5	1562168	prefilter
19610X42	chr3	50099896	50100136	RBM5	1320790	prefilter
19610X42	chr3	50100448	50100688	RBM5	1694558	prefilter
19610X42	chr3	50103004	50103244	RBM5	1212130	prefilter
19610X42	chr3	50104158	50104398	RBM5	1487705	prefilter
19610X42	chr3	50110604	50110844	RBM5	1434859	prefilter
19610X42	chr3	50113283	50113643	RBM5	1983805	prefilter
19610X42	chr3	50117174	50117454	RBM5	1700453	prefilter
19610X42	chr3	50118252	50118532	RBM5	1854184	prefilter
19610X42	chr4	1801271	1801821	FGFR3	3359684	prefilter
19610X42	chr4	1801870	1802170	FGFR3	2014277	prefilter
19610X42	chr4	1802834	1803074	FGFR3	1325536	prefilter
19610X42	chr4	1803624	1803904	FGFR3	1718368	prefilter
19610X42	chr4	1804245	1804605	FGFR3	2358908	prefilter
19610X42	chr4	1804755	1805035	FGFR3	2134390	prefilter
19610X42	chr4	1805275	1806092	FGFR3	5938059	prefilter
19610X42	chr4	1806112	1806412	FGFR3	2268638	prefilter
19610X42	chr4	1806474	1806754	FGFR3	2237969	prefilter
19610X42	chr4	1806761	1807001	FGFR3	1802105	prefilter
19610X42	chr4	1807020	1807380	FGFR3	2887998	prefilter
19610X42	chr4	54699558	54699838	KIT	1741552	prefilter
19610X42	chr4	54703628	54703988	KIT	1739617	prefilter
19610X42	chr4	54725773	54726133	KIT	2334786	prefilter
19610X42	chr4	54727339	54727619	KIT	1839073	prefilter
19610X42	chr4	54727755	54728186	KIT	3685182	prefilter
19610X42	chr4	54729270	54729550	KIT	1807162	prefilter
19610X42	chr4	54731253	54731493	KIT	2168287	prefilter
19610X42	chr4	54731794	54732074	KIT	1426634	prefilter
19610X42	chr4	54733015	54733295	KIT	1847236	prefilter
19610X42	chr4	54736433	54736890	KIT	4085999	prefilter
19610X42	chr4	54737107	54737347	KIT	2337026	prefilter
19610X42	chr5	80670023	80670383	MSH3	2050071	prefilter
19610X42	chr5	80672182	80672422	MSH3	1761199	prefilter
19610X42	chr5	80672679	80672919	MSH3	1420815	prefilter
19610X42	chr5	80674915	80675195	MSH3	1573842	prefilter
19610X42	chr5	80678830	80679190	MSH3	2226780	prefilter
19610X42	chr5	80725389	80725629	MSH3	1173775	prefilter
19610X42	chr5	80728788	80729028	MSH3	1039425	prefilter
19610X42	chr5	80741386	80741626	MSH3	1149913	prefilter
19610X42	chr5	80744440	80744680	MSH3	583944	prefilter
19610X42	chr5	80761472	80761752	MSH3	1625265	prefilter
19610X42	chr5	80767846	80768206	MSH3	2070541	prefilter
19610X42	chr5	80768739	80769099	MSH3	1873219	prefilter
19610X42	chr5	80775606	80775846	MSH3	955487	prefilter
19610X42	chr5	80778658	80778898	MSH3	1143021	prefilter
19610X42	chr5	80787498	80787738	MSH3	1618897	prefilter
19610X42	chr5	80813522	80813802	MSH3	1816880	prefilter
19610X42	chr5	80854043	80854403	MSH3	1917246	prefilter
19610X42	chr5	80864737	80865017	MSH3	1224629	prefilter
19610X42	chr5	80873021	80873381	MSH3	1485994	prefilter
19610X42	chr5	112754809	112755089	APC	1329482	prefilter
19610X42	chr5	112766228	112766508	APC	1408024	prefilter
19610X42	chr5	112767109	112767469	APC	1920955	prefilter
19610X42	chr5	112775543	112775823	APC	800935	prefilter
19610X42	chr5	112780706	112780986	APC	1481997	prefilter
19610X42	chr5	112792347	112792627	APC	1412812	prefilter
19610X42	chr5	112818895	112819415	APC	3631442	prefilter
19610X42	chr5	112821803	112822083	APC	1556442	prefilter
19610X42	chr5	112827037	112827317	APC	1673446	prefilter
19610X42	chr5	112827827	112828077	APC	1320444	prefilter
19610X42	chr5	112828774	112829054	APC	1376499	prefilter
19610X42	chr5	112834878	112835238	APC	2446363	prefilter
19610X42	chr5	112837474	112844219	APC	57812240	prefilter
19610X42	chr6	31740400	31740680	MSH5	0	prefilter
19610X42	chr6	31741084	31741364	MSH5	543	prefilter
19610X42	chr6	31742797	31743259	MSH5	0	prefilter
19610X42	chr6	31743824	31744104	MSH5	0	prefilter
19610X42	chr6	31744124	31744364	MSH5	0	prefilter
19610X42	chr6	31744473	31744653	MSH5	0	prefilter
19610X42	chr6	31745158	31745398	MSH5	0	prefilter
19610X42	chr6	31747319	31747499	MSH5	0	prefilter
19610X42	chr6	31753230	31753718	MSH5	0	prefilter
19610X42	chr6	31758089	31758369	MSH5	0	prefilter
19610X42	chr6	31758464	31758940	MSH5	0	prefilter
19610X42	chr6	31759017	31759257	MSH5	0	prefilter
19610X42	chr6	31759348	31759588	MSH5	0	prefilter
19610X42	chr6	31759700	31760293	MSH5	0	prefilter
19610X42	chr6	31760624	31760904	MSH5	0	prefilter
19610X42	chr6	31761103	31761343	MSH5	0	prefilter
19610X42	chr6	31761403	31761683	MSH5	0	prefilter
19610X42	chr6	31761746	31762026	MSH5	0	prefilter
19610X42	chr6	31762028	31762268	MSH5	0	prefilter
19610X42	chr6	151807838	151808378	ESR1	2447571	prefilter
19610X42	chr6	151842512	151842872	ESR1	2371476	prefilter
19610X42	chr6	151880593	151880833	ESR1	1168914	prefilter
19610X42	chr6	151944100	151944580	ESR1	2914897	prefilter
19610X42	chr6	152011585	152011865	ESR1	1706733	prefilter
19610X42	chr6	152060917	152061197	ESR1	1492337	prefilter
19610X42	chr6	152094296	152094656	ESR1	2409695	prefilter
19610X42	chr6	152098667	152099027	ESR1	2565075	prefilter
19610X42	chr6	159800285	159800465	PNLDC1	823872	prefilter
19610X42	chr6	159800710	159800890	PNLDC1	1219409	prefilter
19610X42	chr6	159801029	159801269	PNLDC1	1735002	prefilter
19610X42	chr6	159803200	159803380	PNLDC1	804269	prefilter
19610X42	chr6	159803886	159804166	PNLDC1	1655776	prefilter
19610X42	chr6	159804473	159804713	PNLDC1	1511935	prefilter
19610X42	chr6	159805913	159806153	PNLDC1	1548765	prefilter
19610X42	chr6	159808658	159808898	PNLDC1	1605975	prefilter
19610X42	chr6	159808946	159809226	PNLDC1	1952066	prefilter
19610X42	chr6	159809940	159810180	PNLDC1	1703666	prefilter
19610X42	chr6	159811623	159811863	PNLDC1	1186996	prefilter
19610X42	chr6	159813538	159813718	PNLDC1	901265	prefilter
19610X42	chr6	159815881	159816121	PNLDC1	1008165	prefilter
19610X42	chr6	159816479	159816659	PNLDC1	733929	prefilter
19610X42	chr6	159817040	159817220	PNLDC1	805814	prefilter
19610X42	chr7	5978586	5978766	PMS2	188199	prefilter
19610X42	chr7	5986949	5987069	PMS2	263614	prefilter
19610X42	chr7	5989737	5990017	PMS2	964814	prefilter
19610X42	chr7	5991895	5992135	PMS2	836357	prefilter
19610X42	chr7	5995463	5995703	PMS2	1286485	prefilter
19610X42	chr7	5997254	5997494	PMS2	408917	prefilter
19610X42	chr7	6002484	6002604	PMS2	90059	prefilter
19610X42	chr7	43583166	43583286	STK17A	206486	prefilter
19610X42	chr7	43595827	43596187	STK17A	1562336	prefilter
19610X42	chr7	43608188	43608468	STK17A	1888416	prefilter
19610X42	chr7	43619520	43619800	STK17A	1975633	prefilter
19610X42	chr7	43623506	43623978	STK17A	2053365	prefilter
19610X42	chr7	43624438	43624918	STK17A	2918651	prefilter
19610X42	chr7	100180614	100180734	STAG3	184645	prefilter
19610X42	chr7	100182021	100182141	STAG3	227838	prefilter
19610X42	chr7	100188854	100188974	STAG3	339875	prefilter
19610X42	chr7	100205165	100205445	STAG3	2022105	prefilter
19610X42	chr7	100210918	100211278	STAG3	2183679	prefilter
19610X42	chr7	100211367	100211607	STAG3	1932349	prefilter
19610X42	chr7	100211715	100211955	STAG3	1896067	prefilter
19610X42	chr7	100213650	100213890	STAG3	1748434	prefilter
19610X42	chr7	100213919	100214039	STAG3	686885	prefilter
19610X42	chr7	140734685	140734925	BRAF	214859	prefilter
19610X42	chr7	140739739	140739859	BRAF	151187	prefilter
19610X42	chr7	140739899	140740019	BRAF	364918	prefilter
19610X42	chr7	140749212	140749332	BRAF	441949	prefilter
19610X42	chr7	140749372	140749492	BRAF	575702	prefilter
19610X42	chr7	140753210	140753454	BRAF	1671024	prefilter
19610X42	chr7	140754120	140754300	BRAF	921669	prefilter
19610X42	chr7	140776820	140776940	BRAF	392633	prefilter
19610X42	chr7	140777060	140777180	BRAF	185123	prefilter
19610X42	chr7	140777913	140778153	BRAF	1170989	prefilter
19610X42	chr7	140781489	140781729	BRAF	990322	prefilter
19610X42	chr7	140782949	140783069	BRAF	477127	prefilter
19610X42	chr7	140783089	140783229	BRAF	685126	prefilter
19610X42	chr7	140801346	140801486	BRAF	337622	prefilter
19610X42	chr7	140801506	140801626	BRAF	399778	prefilter
19610X42	chr7	140807891	140808131	BRAF	650772	prefilter
19610X42	chr7	140808823	140808943	BRAF	184274	prefilter
19610X42	chr7	140834500	140834620	BRAF	213385	prefilter
19610X42	chr7	140834860	140834980	BRAF	121615	prefilter
19610X42	chr8	22289767	22290007	PIWIL2	1603933	prefilter
19610X42	chr8	22290169	22290409	PIWIL2	1937997	prefilter
19610X42	chr8	22303935	22304295	PIWIL2	2787836	prefilter
19610X42	chr8	22304706	22304946	PIWIL2	1884608	prefilter
19610X42	chr8	22305851	22306091	PIWIL2	1428915	prefilter
19610X42	chr8	22307863	22308143	PIWIL2	1483818	prefilter
19610X42	chr8	22314258	22314498	PIWIL2	2145055	prefilter
19610X42	chr8	22314967	22315207	PIWIL2	1699880	prefilter
19610X42	chr8	22316169	22316409	PIWIL2	1322503	prefilter
19610X42	chr8	22318102	22318342	PIWIL2	1488726	prefilter
19610X42	chr8	22352845	22353325	PIWIL2	3388823	prefilter
19610X42	chr8	22354204	22354444	PIWIL2	1525087	prefilter
19610X42	chr8	22355285	22355565	PIWIL2	1847634	prefilter
19610X42	chr8	30841940	30849380	TEX15	57492863	prefilter
19610X42	chr8	30858569	30858929	TEX15	1404880	prefilter
19610X42	chr8	30859844	30860124	TEX15	484886	prefilter
19610X42	chr8	30867203	30867563	TEX15	1422933	prefilter
19610X42	chr9	841775	841895	DMRT1	455758	prefilter
19610X42	chr9	842015	842255	DMRT1	678272	prefilter
19610X42	chr9	846871	847231	DMRT1	2403723	prefilter
19610X42	chr9	893813	894293	DMRT1	3667872	prefilter
19610X42	chr9	21968137	21968317	CDKN2A	772249	prefilter
19610X42	chr9	21969674	21969854	CDKN2A	604285	prefilter
19610X42	chr9	21970815	21971295	CDKN2A	2321804	prefilter
19610X42	chr9	21974612	21974892	CDKN2A	1263397	prefilter
19610X42	chr9	21994055	21994415	CDKN2A	1378472	prefilter
19610X42	chr9	83970066	83970426	HNRNPK	1934530	prefilter
19610X42	chr9	83970658	83970898	HNRNPK	762399	prefilter
19610X42	chr9	83972728	83973088	HNRNPK	1619239	prefilter
19610X42	chr9	83973222	83973462	HNRNPK	1204503	prefilter
19610X42	chr9	83974433	83974673	HNRNPK	973407	prefilter
19610X42	chr9	83975343	83975583	HNRNPK	1324320	prefilter
19610X42	chr9	83976903	83977143	HNRNPK	1355064	prefilter
19610X42	chr9	83977617	83977857	HNRNPK	1382588	prefilter
19610X42	chr9	83978133	83978253	HNRNPK	280633	prefilter
19610X42	chr9	95449770	95450010	PTCH1	1357902	prefilter
19610X42	chr9	95453409	95453689	PTCH1	1635222	prefilter
19610X42	chr9	95456204	95456484	PTCH1	1619547	prefilter
19610X42	chr9	95457913	95458393	PTCH1	3321811	prefilter
19610X42	chr9	95467030	95467510	PTCH1	2685985	prefilter
19610X42	chr9	95468652	95469252	PTCH1	4008843	prefilter
19610X42	chr9	95469752	95469992	PTCH1	1536350	prefilter
19610X42	chr9	95475956	95476236	PTCH1	2019552	prefilter
19610X42	chr9	95476688	95476928	PTCH1	1723155	prefilter
19610X42	chr9	95477484	95477764	PTCH1	2011271	prefilter
19610X42	chr9	95477980	95478260	PTCH1	1929213	prefilter
19610X42	chr9	95478981	95479221	PTCH1	1760903	prefilter
19610X42	chr9	95479889	95480169	PTCH1	2331626	prefilter
19610X42	chr9	95480309	95480669	PTCH1	2356147	prefilter
19610X42	chr9	95481874	95482288	PTCH1	2707854	prefilter
19610X42	chr9	95485649	95485889	PTCH1	1947150	prefilter
19610X42	chr9	95506323	95506683	PTCH1	1280275	prefilter
19610X42	chr9	95516440	95516560	PTCH1	149245	prefilter
19610X42	chr9	97684861	97685101	XPA	781494	prefilter
19610X42	chr9	97686998	97687358	XPA	1405359	prefilter
19610X42	chr9	97689466	97689706	XPA	1123432	prefilter
19610X42	chr9	124482643	124483123	NR5A1	2493606	prefilter
19610X42	chr9	124491014	124491294	NR5A1	1288809	prefilter
19610X42	chr9	124492969	124493209	NR5A1	1477839	prefilter
19610X42	chr9	124499982	124500462	NR5A1	2984311	prefilter
19610X42	chr9	124500582	124500822	NR5A1	1402284	prefilter
19610X42	chr9	124503009	124503464	NR5A1	2124901	prefilter
19610X42	chr10	43100350	43100830	RET	2515981	prefilter
19610X42	chr10	43102225	43102705	RET	3678434	prefilter
19610X42	chr10	43105012	43105312	RET	1288811	prefilter
19610X42	chr10	43106293	43106653	RET	2475375	prefilter
19610X42	chr10	43108950	43109310	RET	2616849	prefilter
19610X42	chr10	43111096	43111576	RET	3326498	prefilter
19610X42	chr10	43116565	43116805	RET	736111	prefilter
19610X42	chr10	43118306	43118486	RET	1143872	prefilter
19610X42	chr10	43119458	43119818	RET	2430395	prefilter
19610X42	chr10	43120002	43120282	RET	1938497	prefilter
19610X42	chr10	43121861	43122101	RET	1959882	prefilter
19610X42	chr10	43123599	43123879	RET	1969007	prefilter
19610X42	chr10	43124812	43125052	RET	1612023	prefilter
19610X42	chr10	121483630	121483870	FGFR2	1565740	prefilter
19610X42	chr10	121485323	121485603	FGFR2	1698787	prefilter
19610X42	chr10	121487269	121487509	FGFR2	1616320	prefilter
19610X42	chr10	121487912	121488192	FGFR2	1574907	prefilter
19610X42	chr10	121496447	121496807	FGFR2	1821515	prefilter
19610X42	chr10	121498430	121498670	FGFR2	1193875	prefilter
19610X42	chr10	121500746	121501026	FGFR2	1862992	prefilter
19610X42	chr10	121503725	121504005	FGFR2	1566115	prefilter
19610X42	chr10	121515038	121515398	FGFR2	2298219	prefilter
19610X42	chr10	121517251	121517559	FGFR2	1989450	prefilter
19610X42	chr10	121518615	121518895	FGFR2	1806489	prefilter
19610X42	chr10	121519894	121520254	FGFR2	2277424	prefilter
19610X42	chr10	121538513	121538793	FGFR2	1411148	prefilter
19610X42	chr10	121551194	121551554	FGFR2	1475516	prefilter
19610X42	chr10	121564418	121564658	FGFR2	1249798	prefilter
19610X42	chr10	121565331	121565811	FGFR2	2760035	prefilter
19610X42	chr11	532637	532757	HRAS	0	prefilter
19610X42	chr11	533298	533652	HRAS	0	prefilter
19610X42	chr11	533715	533995	HRAS	109	prefilter
19610X42	chr11	534154	534434	HRAS	0	prefilter
19610X42	chr11	32389018	32389298	WT1	1786708	prefilter
19610X42	chr11	32391858	32392178	WT1	1967976	prefilter
19610X42	chr11	32392550	32392870	WT1	2296610	prefilter
19610X42	chr11	32396192	32396472	WT1	2076650	prefilter
19610X42	chr11	32399876	32400116	WT1	1648440	prefilter
19610X42	chr11	32416395	32416635	WT1	1889380	prefilter
19610X42	chr11	32417495	32417735	WT1	1164252	prefilter
19610X42	chr11	32427887	32428127	WT1	1552981	prefilter
19610X42	chr11	32428418	32428698	WT1	1758856	prefilter
19610X42	chr11	32430414	32430654	WT1	681193	prefilter
19610X42	chr11	32434610	32434910	WT1	1358269	prefilter
19610X42	chr11	32435030	32435270	WT1	782052	prefilter
19610X42	chr11	36573189	36576549	RAG1	29051638	prefilter
19610X42	chr11	94459314	94459494	MRE11	855273	prefilter
19610X42	chr11	94459554	94459674	MRE11	580973	prefilter
19610X42	chr11	94460866	94461106	MRE11	1055437	prefilter
19610X42	chr11	94464036	94464156	MRE11	263519	prefilter
19610X42	chr11	94464196	94464316	MRE11	333048	prefilter
19610X42	chr11	94467733	94467973	MRE11	1219860	prefilter
19610X42	chr11	94470376	94470736	MRE11	1939488	prefilter
19610X42	chr11	94471486	94471606	MRE11	338788	prefilter
19610X42	chr11	94471726	94471846	MRE11	359601	prefilter
19610X42	chr11	94476226	94476466	MRE11	1008727	prefilter
19610X42	chr11	94478665	94478945	MRE11	1470744	prefilter
19610X42	chr11	94479597	94479837	MRE11	950127	prefilter
19610X42	chr11	94485824	94485944	MRE11	326944	prefilter
19610X42	chr11	94486064	94486184	MRE11	229985	prefilter
19610X42	chr11	94490759	94491039	MRE11	1220526	prefilter
19610X42	chr11	94586968	94587328	PIWIL4	129040	prefilter
19610X42	chr11	94589056	94589296	PIWIL4	4684	prefilter
19610X42	chr11	94593439	94593719	PIWIL4	1261247	prefilter
19610X42	chr11	94595247	94595487	PIWIL4	1762025	prefilter
19610X42	chr11	94603900	94604140	PIWIL4	1092369	prefilter
19610X42	chr11	94607359	94607719	PIWIL4	1840387	prefilter
19610X42	chr11	94608514	94608754	PIWIL4	1517336	prefilter
19610X42	chr11	94616408	94616648	PIWIL4	1377273	prefilter
19610X42	chr11	94617890	94618170	PIWIL4	1907861	prefilter
19610X42	chr11	94619682	94620210	PIWIL4	4240445	prefilter
19610X42	chr11	94620812	94621052	PIWIL4	1574305	prefilter
19610X42	chr11	108227540	108227952	ATM	2463275	prefilter
19610X42	chr11	108229110	108229390	ATM	441527	prefilter
19610X42	chr11	108235572	108235932	ATM	922920	prefilter
19610X42	chr11	108317307	108317587	ATM	863060	prefilter
19610X42	chr11	108319886	108320126	ATM	964917	prefilter
19610X42	chr11	108321240	108321480	ATM	639827	prefilter
19610X42	chr11	108325247	108325607	ATM	800007	prefilter
19610X42	chr11	108325961	108326321	ATM	1749367	prefilter
19610X42	chr11	108327581	108327821	ATM	991010	prefilter
19610X42	chr11	108328949	108329309	ATM	1548644	prefilter
19610X42	chr11	108330112	108330507	ATM	2405432	prefilter
19610X42	chr11	108334899	108335179	ATM	686394	prefilter
19610X42	chr11	108335783	108336023	ATM	894314	prefilter
19610X42	chr11	108343156	108343436	ATM	1244143	prefilter
19610X42	chr11	108345667	108345998	ATM	1948770	prefilter
19610X42	chr11	108347202	108347442	ATM	939532	prefilter
19610X42	chr11	108353703	108353943	ATM	1377592	prefilter
19610X42	chr11	108354722	108354962	ATM	1076275	prefilter
19610X42	chr11	108365010	108365583	ATM	3935291	prefilter
19610X42	chr11	116835691	116836051	APOA1	1956168	prefilter
19610X42	chr11	116836111	116836531	APOA1	2706973	prefilter
19610X42	chr11	119206395	119206695	CBL	1002341	prefilter
19610X42	chr11	119232331	119232811	CBL	2653660	prefilter
19610X42	chr11	119271668	119271948	CBL	1413064	prefilter
19610X42	chr11	119273806	119274086	CBL	1531192	prefilter
19610X42	chr11	119274752	119275032	CBL	1518865	prefilter
19610X42	chr11	119275925	119276205	CBL	2038899	prefilter
19610X42	chr11	119277680	119277920	CBL	1687077	prefilter
19610X42	chr11	119278071	119278391	CBL	2441103	prefilter
19610X42	chr11	119278421	119278801	CBL	3470382	prefilter
19610X42	chr11	119298269	119298629	CBL	2329281	prefilter
19610X42	chr11	119299398	119299878	CBL	3474394	prefilter
19610X42	chr11	119307982	119308162	CBL	357363	prefilter
19610X42	chr12	25209733	25209973	KRAS	1139379	prefilter
19610X42	chr12	25215360	25215640	KRAS	1528974	prefilter
19610X42	chr12	25225553	25225693	KRAS	841654	prefilter
19610X42	chr12	25225713	25225833	KRAS	499490	prefilter
19610X42	chr12	25227162	25227462	KRAS	1668278	prefilter
19610X42	chr12	25245154	25245454	KRAS	2001618	prefilter
19610X42	chr12	54280785	54280905	HNRNPA1	266365	prefilter
19610X42	chr12	54281324	54281564	HNRNPA1	1269203	prefilter
19610X42	chr12	54281728	54281848	HNRNPA1	604089	prefilter
19610X42	chr12	54281888	54282008	HNRNPA1	705624	prefilter
19610X42	chr12	54282015	54282135	HNRNPA1	678932	prefilter
19610X42	chr12	54282255	54282957	HNRNPA1	4748412	prefilter
19610X42	chr12	54283749	54283869	HNRNPA1	387606	prefilter
19610X42	chr12	54283909	54284029	HNRNPA1	480385	prefilter
19610X42	chr12	54284194	54284374	HNRNPA1	620718	prefilter
19610X42	chr12	101729041	101729281	SYCP3	1187008	prefilter
19610X42	chr12	101731497	101731737	SYCP3	932927	prefilter
19610X42	chr12	101733504	101733744	SYCP3	1390667	prefilter
19610X42	chr12	101734865	101735105	SYCP3	1008382	prefilter
19610X42	chr12	112446217	112446337	PTPN11	565075	prefilter
19610X42	chr12	112446368	112446488	PTPN11	548483	prefilter
19610X42	chr12	112450227	112450587	PTPN11	2361194	prefilter
19610X42	chr12	112453111	112453291	PTPN11	885758	prefilter
19610X42	chr12	112453351	112453471	PTPN11	608056	prefilter
19610X42	chr12	112454502	112454742	PTPN11	822039	prefilter
19610X42	chr12	112472872	112473112	PTPN11	978396	prefilter
19610X42	chr12	112477580	112477810	PTPN11	1423798	prefilter
19610X42	chr12	112477816	112477936	PTPN11	660249	prefilter
19610X42	chr12	112477976	112478096	PTPN11	568911	prefilter
19610X42	chr12	112481986	112482106	PTPN11	350003	prefilter
19610X42	chr12	112482139	112482259	PTPN11	503843	prefilter
19610X42	chr12	112486368	112486728	PTPN11	2148109	prefilter
19610X42	chr12	112488369	112488596	PTPN11	1472577	prefilter
19610X42	chr12	112488936	112489216	PTPN11	1345449	prefilter
19610X42	chr12	130342510	130342750	PIWIL1	0	prefilter
19610X42	chr12	130342925	130343165	PIWIL1	0	prefilter
19610X42	chr12	130345615	130346015	PIWIL1	0	prefilter
19610X42	chr12	130346237	130346717	PIWIL1	0	prefilter
19610X42	chr12	130348023	130348263	PIWIL1	0	prefilter
19610X42	chr12	130349097	130349577	PIWIL1	0	prefilter
19610X42	chr12	130349791	130350031	PIWIL1	0	prefilter
19610X42	chr12	130354400	130354800	PIWIL1	0	prefilter
19610X42	chr12	130354826	130355066	PIWIL1	0	prefilter
19610X42	chr12	130357397	130357637	PIWIL1	0	prefilter
19610X42	chr12	130361040	130361669	PIWIL1	316	prefilter
19610X42	chr12	130362681	130363267	PIWIL1	920290	prefilter
19610X42	chr12	130366995	130367395	PIWIL1	525	prefilter
19610X42	chr12	130371049	130371658	PIWIL1	279030	prefilter
19610X42	chr12	132635818	132636098	POLE	1677219	prefilter
19610X42	chr12	132637936	132638216	POLE	1804903	prefilter
19610X42	chr12	132639031	132639391	POLE	2310014	prefilter
19610X42	chr12	132641569	132641929	POLE	2587562	prefilter
19610X42	chr12	132642107	132643088	POLE	7264645	prefilter
19610X42	chr12	132657269	132657509	POLE	1904614	prefilter
19610X42	chr12	132657799	132658039	POLE	2000523	prefilter
19610X42	chr12	132659222	132659582	POLE	2221251	prefilter
19610X42	chr12	132660886	132661246	POLE	1953809	prefilter
19610X42	chr12	132661465	132661745	POLE	1942780	prefilter
19610X42	chr12	132663936	132664216	POLE	2178726	prefilter
19610X42	chr12	132664296	132664536	POLE	1928277	prefilter
19610X42	chr12	132665236	132665516	POLE	1973733	prefilter
19610X42	chr12	132667435	132667715	POLE	1756362	prefilter
19610X42	chr12	132668289	132669015	POLE	5377124	prefilter
19610X42	chr12	132673501	132673781	POLE	1642798	prefilter
19610X42	chr12	132675337	132675577	POLE	1935825	prefilter
19610X42	chr12	132675657	132675897	POLE	2081978	prefilter
19610X42	chr12	132676029	132676269	POLE	1996897	prefilter
19610X42	chr12	132676479	132676719	POLE	2014949	prefilter
19610X42	chr12	132677283	132677788	POLE	3995588	prefilter
19610X42	chr12	132679434	132679714	POLE	2073759	prefilter
19610X42	chr12	132679880	132680290	POLE	3121498	prefilter
19610X42	chr12	132680527	132680767	POLE	1811270	prefilter
19610X42	chr12	132687224	132687404	POLE	341426	prefilter
19610X42	chr13	32336150	32341310	BRCA2	38852755	prefilter
19610X42	chr13	32344485	32344725	BRCA2	892679	prefilter
19610X42	chr13	32356338	32356698	BRCA2	1700385	prefilter
19610X42	chr13	32357655	32358015	BRCA2	1502717	prefilter
19610X42	chr13	32362428	32362788	BRCA2	1793350	prefilter
19610X42	chr13	32363116	32363596	BRCA2	2463492	prefilter
19610X42	chr13	32370339	32370619	BRCA2	1312270	prefilter
19610X42	chr13	32370888	32371168	BRCA2	1594423	prefilter
19610X42	chr13	32379936	32380216	BRCA2	1145962	prefilter
19610X42	chr13	32394571	32395051	BRCA2	2700981	prefilter
19610X42	chr13	32396831	32397111	BRCA2	1443337	prefilter
19610X42	chr13	48342536	48342776	RB1	1249205	prefilter
19610X42	chr13	48345019	48345259	RB1	882839	prefilter
19610X42	chr13	48347754	48347934	RB1	183258	prefilter
19610X42	chr13	48348869	48349109	RB1	831792	prefilter
19610X42	chr13	48359952	48360192	RB1	1016729	prefilter
19610X42	chr13	48368445	48368685	RB1	1008030	prefilter
19610X42	chr13	48373328	48373568	RB1	1039560	prefilter
19610X42	chr13	48376856	48377096	RB1	1335166	prefilter
19610X42	chr13	48379503	48379703	RB1	586041	prefilter
19610X42	chr13	48379967	48380327	RB1	1215388	prefilter
19610X42	chr13	48381183	48381539	RB1	1859952	prefilter
19610X42	chr13	48452913	48453153	RB1	1130119	prefilter
19610X42	chr13	48456136	48456416	RB1	1570792	prefilter
19610X42	chr13	48459620	48459900	RB1	1237795	prefilter
19610X42	chr13	48463663	48463903	RB1	941771	prefilter
19610X42	chr13	48464934	48465454	RB1	3031997	prefilter
19610X42	chr13	48473285	48473465	RB1	684237	prefilter
19610X42	chr13	48476632	48476912	RB1	1588370	prefilter
19610X42	chr13	48477289	48477469	RB1	642212	prefilter
19610X42	chr13	48479913	48480153	RB1	1275423	prefilter
19610X42	chr13	108208462	108211342	LIG4	26059842	prefilter
19610X42	chr14	45135925	45136645	FANCM	4802082	prefilter
19610X42	chr14	45136975	45137335	FANCM	1987482	prefilter
19610X42	chr14	45140550	45140790	FANCM	894089	prefilter
19610X42	chr14	45159008	45159368	FANCM	727822	prefilter
19610X42	chr14	45164282	45164642	FANCM	1792185	prefilter
19610X42	chr14	45170527	45170807	FANCM	1031012	prefilter
19610X42	chr14	45172992	45173272	FANCM	1516289	prefilter
19610X42	chr14	45175003	45177043	FANCM	14814834	prefilter
19610X42	chr14	45196059	45196659	FANCM	3706894	prefilter
19610X42	chr14	45198549	45199029	FANCM	2192148	prefilter
19610X42	chr14	75018764	75019044	MLH3	1679502	prefilter
19610X42	chr14	75022736	75023096	MLH3	2588930	prefilter
19610X42	chr14	75030482	75030762	MLH3	1737739	prefilter
19610X42	chr14	75032003	75032243	MLH3	1230458	prefilter
19610X42	chr14	75033334	75033574	MLH3	1477237	prefilter
19610X42	chr14	75046275	75049755	MLH3	28470141	prefilter
19610X42	chr14	81062063	81062303	TSHR	1208589	prefilter
19610X42	chr14	81068171	81068411	TSHR	1108447	prefilter
19610X42	chr14	81087871	81088111	TSHR	1217811	prefilter
19610X42	chr14	81092449	81092689	TSHR	1431659	prefilter
19610X42	chr14	81096553	81096793	TSHR	1734592	prefilter
19610X42	chr14	81108293	81108533	TSHR	708338	prefilter
19610X42	chr14	81142865	81144425	TSHR	12635292	prefilter
19610X42	chr14	95091104	95091464	DICER1	1982397	prefilter
19610X42	chr14	95093782	95094262	DICER1	2711417	prefilter
19610X42	chr14	95095704	95096784	DICER1	7987789	prefilter
19610X42	chr14	95099717	95099997	DICER1	1069678	prefilter
19610X42	chr14	95103256	95104216	DICER1	7014944	prefilter
19610X42	chr14	95104978	95105338	DICER1	2309118	prefilter
19610X42	chr14	95105610	95105850	DICER1	1791207	prefilter
19610X42	chr14	95105952	95106312	DICER1	2500044	prefilter
19610X42	chr14	95107544	95107824	DICER1	704749	prefilter
19610X42	chr14	95111246	95111526	DICER1	1564907	prefilter
19610X42	chr14	95112089	95112329	DICER1	1363009	prefilter
19610X42	chr14	95113018	95113298	DICER1	1527272	prefilter
19610X42	chr14	95115604	95115884	DICER1	1680781	prefilter
19610X42	chr14	95116334	95116814	DICER1	2761808	prefilter
19610X42	chr14	95117548	95117828	DICER1	1695722	prefilter
19610X42	chr14	95124132	95124732	DICER1	4362937	prefilter
19610X42	chr14	95129372	95129732	DICER1	2053919	prefilter
19610X42	chr14	95129985	95130265	DICER1	1704829	prefilter
19610X42	chr14	95131434	95131714	DICER1	1682667	prefilter
19610X42	chr14	95132416	95132776	DICER1	1519696	prefilter
19610X42	chr14	95133246	95133526	DICER1	1808110	prefilter
19610X42	chr14	103963007	103963247	TDRD9	1301411	prefilter
19610X42	chr14	103965263	103965623	TDRD9	1713527	prefilter
19610X42	chr14	103966630	103966910	TDRD9	1059504	prefilter
19610X42	chr14	103970461	103970701	TDRD9	1180481	prefilter
19610X42	chr14	103975291	103975651	TDRD9	1456575	prefilter
19610X42	chr14	103991072	103991312	TDRD9	1162128	prefilter
19610X42	chr14	103994269	103994681	TDRD9	2304594	prefilter
19610X42	chr14	103995688	103995868	TDRD9	665104	prefilter
19610X42	chr14	103998556	103998796	TDRD9	820202	prefilter
19610X42	chr14	104004166	104004406	TDRD9	875614	prefilter
19610X42	chr14	104005199	104005479	TDRD9	1342621	prefilter
19610X42	chr14	104006291	104006925	TDRD9	4457522	prefilter
19610X42	chr14	104024504	104024744	TDRD9	772459	prefilter
19610X42	chr14	104025490	104025850	TDRD9	1857288	prefilter
19610X42	chr14	104025971	104026211	TDRD9	1636765	prefilter
19610X42	chr14	104026569	104027049	TDRD9	3501894	prefilter
19610X42	chr15	40700992	40701272	RAD51	1330661	prefilter
19610X42	chr15	40701666	40701786	RAD51	117643	prefilter
19610X42	chr15	40706115	40706355	RAD51	1169024	prefilter
19610X42	chr15	40708950	40709190	RAD51	1289400	prefilter
19610X42	chr15	40718732	40718972	RAD51	1269990	prefilter
19610X42	chr15	40728647	40728887	RAD51	1473528	prefilter
19610X42	chr15	40729429	40729709	RAD51	1747103	prefilter
19610X42	chr15	40729773	40730053	RAD51	2186382	prefilter
19610X42	chr15	40730975	40731255	RAD51	1670300	prefilter
19610X42	chr15	66434952	66435072	MAP2K1	482652	prefilter
19610X42	chr15	66435192	66435312	MAP2K1	365809	prefilter
19610X42	chr15	66436679	66436799	MAP2K1	891722	prefilter
19610X42	chr15	66436819	66436959	MAP2K1	1072851	prefilter
19610X42	chr15	66443198	66443438	MAP2K1	987486	prefilter
19610X42	chr15	66444591	66444771	MAP2K1	3141	prefilter
19610X42	chr15	66481677	66481817	MAP2K1	62585	prefilter
19610X42	chr15	66481837	66481957	MAP2K1	31993	prefilter
19610X42	chr15	66484910	66485030	MAP2K1	381	prefilter
19610X42	chr15	66485150	66485270	MAP2K1	1391	prefilter
19610X42	chr15	66487140	66487380	MAP2K1	50009	prefilter
19610X42	chr15	66489125	66489365	MAP2K1	23131	prefilter
19610X42	chr15	66489650	66489830	MAP2K1	3898	prefilter
19610X42	chr15	66490437	66490557	MAP2K1	0	prefilter
19610X42	chr15	89247569	89247809	FANCI	1379977	prefilter
19610X42	chr15	89258620	89258860	FANCI	1266596	prefilter
19610X42	chr15	89260638	89260918	FANCI	1768790	prefilter
19610X42	chr15	89261523	89261939	FANCI	2898265	prefilter
19610X42	chr15	89263349	89263529	FANCI	704512	prefilter
19610X42	chr15	89263824	89264104	FANCI	2080349	prefilter
19610X42	chr15	89264444	89264684	FANCI	1504930	prefilter
19610X42	chr15	89268322	89268602	FANCI	1319181	prefilter
19610X42	chr15	89273303	89273543	FANCI	236934	prefilter
19610X42	chr15	89274096	89274376	FANCI	1355066	prefilter
19610X42	chr15	89276621	89276981	FANCI	1927750	prefilter
19610X42	chr15	89278610	89278850	FANCI	1201868	prefilter
19610X42	chr15	89281095	89281375	FANCI	1788092	prefilter
19610X42	chr15	89281680	89281920	FANCI	1735198	prefilter
19610X42	chr15	89283073	89283313	FANCI	1367355	prefilter
19610X42	chr15	89285017	89285297	FANCI	1449318	prefilter
19610X42	chr15	89290127	89290367	FANCI	1335491	prefilter
19610X42	chr15	89291543	89291783	FANCI	1407599	prefilter
19610X42	chr15	89292596	89293142	FANCI	4419800	prefilter
19610X42	chr15	89293735	89294095	FANCI	1861452	prefilter
19610X42	chr15	89294824	89295184	FANCI	1817783	prefilter
19610X42	chr15	89299703	89300063	FANCI	2601992	prefilter
19610X42	chr15	89300222	89300462	FANCI	1760459	prefilter
19610X42	chr15	89301264	89301504	FANCI	1706362	prefilter
19610X42	chr15	89303799	89303979	FANCI	983900	prefilter
19610X42	chr15	89305038	89305495	FANCI	3895821	prefilter
19610X42	chr15	89305531	89305771	FANCI	2192194	prefilter
19610X42	chr15	89305920	89306280	FANCI	2657689	prefilter
19610X42	chr15	89307394	89307754	FANCI	2735690	prefilter
19610X42	chr15	89312818	89313058	FANCI	552533	prefilter
19610X42	chr15	89314539	89314779	FANCI	967199	prefilter
19610X42	chr15	89315215	89315455	FANCI	1534179	prefilter
19610X42	chr16	79322	79802	MPG	3476539	prefilter
19610X42	chr16	82974	83334	MPG	1964060	prefilter
19610X42	chr16	85287	85887	MPG	4217741	prefilter
19610X42	chr16	2090197	2090909	PKD1	4372917	prefilter
19610X42	chr16	2091029	2091149	PKD1	452082	prefilter
19610X42	chr16	2091330	2091450	PKD1	294372	prefilter
19610X42	chr16	2091570	2091690	PKD1	481817	prefilter
19610X42	chr16	2091703	2092257	PKD1	3396996	prefilter
19610X42	chr16	2092416	2092656	PKD1	1866099	prefilter
19610X42	chr16	2092883	2093163	PKD1	2267780	prefilter
19610X42	chr16	89739395	89739635	FANCA	1984741	prefilter
19610X42	chr16	89739926	89740166	FANCA	1798701	prefilter
19610X42	chr16	89740715	89740955	FANCA	1147884	prefilter
19610X42	chr16	89742729	89743009	FANCA	1234507	prefilter
19610X42	chr16	89782934	89783174	FANCA	1496544	prefilter
19610X42	chr16	89784789	89785029	FANCA	1529088	prefilter
19610X42	chr16	89791329	89791609	FANCA	1946734	prefilter
19610X42	chr16	89791857	89792137	FANCA	2089255	prefilter
19610X42	chr16	89792389	89792629	FANCA	1777762	prefilter
19610X42	chr16	89795842	89796082	FANCA	1305925	prefilter
19610X42	chr16	89799079	89799319	FANCA	1626346	prefilter
19610X42	chr16	89799531	89799711	FANCA	1075567	prefilter
19610X42	chr16	89803180	89803420	FANCA	1343254	prefilter
19610X42	chr16	89805216	89805456	FANCA	1434994	prefilter
19610X42	chr16	89808210	89808450	FANCA	1106039	prefilter
19610X42	chr16	89810634	89810874	FANCA	1133878	prefilter
19610X42	chr17	31248974	31249214	NF1	1093946	prefilter
19610X42	chr17	31252849	31253089	NF1	1153609	prefilter
19610X42	chr17	31258283	31258423	NF1	538028	prefilter
19610X42	chr17	31325736	31326336	NF1	4211546	prefilter
19610X42	chr17	31327429	31327909	NF1	3019931	prefilter
19610X42	chr17	31330217	31330577	NF1	1739829	prefilter
19610X42	chr17	41837849	41838209	KLHL10	2064519	prefilter
19610X42	chr17	41841707	41842427	KLHL10	5377940	prefilter
19610X42	chr17	41845014	41845854	KLHL10	6467788	prefilter
19610X42	chr17	41847195	41847475	KLHL10	2086185	prefilter
19610X42	chr17	41847818	41848418	KLHL10	4615765	prefilter
19610X42	chr17	42322208	42322568	STAT3	2204201	prefilter
19610X42	chr17	42322933	42323213	STAT3	1976516	prefilter
19610X42	chr17	42324892	42325132	STAT3	1539048	prefilter
19610X42	chr17	42326037	42326277	STAT3	1233341	prefilter
19610X42	chr17	42329348	42329851	STAT3	3716027	prefilter
19610X42	chr17	42331411	42331591	STAT3	689301	prefilter
19610X42	chr17	42333599	42334110	STAT3	3393842	prefilter
19610X42	chr17	42337370	42337650	STAT3	1674712	prefilter
19610X42	chr17	42337690	42337930	STAT3	1815739	prefilter
19610X42	chr17	42338651	42338891	STAT3	1540686	prefilter
19610X42	chr17	42339241	42339481	STAT3	1327604	prefilter
19610X42	chr17	42345488	42345728	STAT3	1280170	prefilter
19610X42	chr17	42346501	42346781	STAT3	1778459	prefilter
19610X42	chr17	42348312	42348592	STAT3	1855941	prefilter
19610X42	chr17	43045681	43045881	BRCA1	792343	prefilter
19610X42	chr17	43047553	43047793	BRCA1	1236489	prefilter
19610X42	chr17	43049037	43049277	BRCA1	1052352	prefilter
19610X42	chr17	43051000	43051180	BRCA1	666940	prefilter
19610X42	chr17	43056973	43057213	BRCA1	1281561	prefilter
19610X42	chr17	43063263	43063443	BRCA1	801984	prefilter
19610X42	chr17	43063792	43064032	BRCA1	1277532	prefilter
19610X42	chr17	43067531	43067771	BRCA1	889051	prefilter
19610X42	chr17	43070843	43071323	BRCA1	2672051	prefilter
19610X42	chr17	43076411	43076691	BRCA1	936005	prefilter
19610X42	chr17	43082309	43082669	BRCA1	2110706	prefilter
19610X42	chr17	43090868	43091108	BRCA1	1922713	prefilter
19610X42	chr17	43091347	43094947	BRCA1	30253061	prefilter
19610X42	chr17	43099707	43099947	BRCA1	945705	prefilter
19610X42	chr17	43104051	43104331	BRCA1	834635	prefilter
19610X42	chr17	43104792	43105032	BRCA1	1384736	prefilter
19610X42	chr17	43106374	43106614	BRCA1	611972	prefilter
19610X42	chr17	43115662	43115842	BRCA1	535457	prefilter
19610X42	chr17	43123996	43124116	BRCA1	341598	prefilter
19610X42	chr17	51155577	51155857	NME1	1778290	prefilter
19610X42	chr17	51159910	51160150	NME1	1758342	prefilter
19610X42	chr17	51161096	51161336	NME1	1632333	prefilter
19610X42	chr17	51161665	51161905	NME1	1846050	prefilter
19610X42	chr17	58602315	58602675	TEX14	1973212	prefilter
19610X42	chr17	58604913	58605193	TEX14	1767681	prefilter
19610X42	chr17	58611070	58611430	TEX14	1680192	prefilter
19610X42	chr17	58613342	58613622	TEX14	1572415	prefilter
19610X42	chr17	58615168	58615408	TEX14	1704948	prefilter
19610X42	chr17	58616109	58616389	TEX14	1729466	prefilter
19610X42	chr17	58622749	58623109	TEX14	2056154	prefilter
19610X42	chr17	58630377	58630617	TEX14	884039	prefilter
19610X42	chr17	58651793	58652073	TEX14	1203675	prefilter
19610X42	chr17	60600410	60600590	PPM1D	610679	prefilter
19610X42	chr17	60600710	60600950	PPM1D	1008323	prefilter
19610X42	chr17	60623455	60623815	PPM1D	1872419	prefilter
19610X42	chr17	60633775	60634055	PPM1D	1621127	prefilter
19610X42	chr17	60647807	60648167	PPM1D	1942335	prefilter
19610X42	chr17	60656480	60656960	PPM1D	2891483	prefilter
19610X42	chr17	60662913	60663633	PPM1D	5053850	prefilter
19610X42	chr17	75778678	75778866	H3-3B	1063210	prefilter
19610X42	chr17	75778906	75779110	H3-3B	1048627	prefilter
19610X42	chr17	75779130	75779250	H3-3B	499809	prefilter
19610X42	chr18	51046931	51047411	SMAD4	2662207	prefilter
19610X42	chr18	51048640	51048920	SMAD4	1544633	prefilter
19610X42	chr18	51065414	51065654	SMAD4	1564803	prefilter
19610X42	chr18	51066923	51067283	SMAD4	2119837	prefilter
19610X42	chr18	51076567	51076847	SMAD4	1542210	prefilter
19610X42	chr18	51078212	51078492	SMAD4	1379293	prefilter
19610X42	chr19	1206836	1207218	STK11	2372506	prefilter
19610X42	chr19	1218338	1218578	STK11	1467321	prefilter
19610X42	chr19	1219248	1219428	STK11	849159	prefilter
19610X42	chr19	1220304	1220793	STK11	3279683	prefilter
19610X42	chr19	1221201	1221441	STK11	1763507	prefilter
19610X42	chr19	1221887	1222067	STK11	1068251	prefilter
19610X42	chr19	1222916	1223278	STK11	2369677	prefilter
19610X42	chr19	4090654	4090774	MAP2K2	320434	prefilter
19610X42	chr19	4094385	4094565	MAP2K2	988941	prefilter
19610X42	chr19	4095298	4095538	MAP2K2	1449522	prefilter
19610X42	chr19	4097191	4097431	MAP2K2	640685	prefilter
19610X42	chr19	4099367	4099487	MAP2K2	441113	prefilter
19610X42	chr19	4100941	4101061	MAP2K2	630064	prefilter
19610X42	chr19	4101101	4101344	MAP2K2	1300134	prefilter
19610X42	chr19	4102294	4102534	MAP2K2	1499975	prefilter
19610X42	chr19	4110442	4110562	MAP2K2	764373	prefilter
19610X42	chr19	4110602	4110722	MAP2K2	765207	prefilter
19610X42	chr19	4117344	4117464	MAP2K2	638051	prefilter
19610X42	chr19	4117584	4117704	MAP2K2	655744	prefilter
19610X42	chr19	14093530	14093890	PRKACA	2253011	prefilter
19610X42	chr19	14097282	14097422	PRKACA	984259	prefilter
19610X42	chr19	14097442	14097967	PRKACA	3999882	prefilter
19610X42	chr19	14100747	14100987	PRKACA	1737518	prefilter
19610X42	chr19	14102745	14102985	PRKACA	1376462	prefilter
19610X42	chr19	14106684	14106964	PRKACA	1370322	prefilter
19610X42	chr19	43543330	43543769	XRCC1	3315089	prefilter
19610X42	chr19	43544069	43544309	XRCC1	1731463	prefilter
19610X42	chr19	43545747	43546027	XRCC1	1854388	prefilter
19610X42	chr19	43551509	43551749	XRCC1	1705007	prefilter
19610X42	chr19	43551906	43552386	XRCC1	3123224	prefilter
19610X42	chr19	43553526	43553766	XRCC1	1599000	prefilter
19610X42	chr19	43554585	43554865	XRCC1	1784605	prefilter
19610X42	chr19	43560845	43561085	XRCC1	1659757	prefilter
19610X42	chr19	43574836	43575076	XRCC1	1554359	prefilter
19610X42	chr19	43575343	43575523	XRCC1	815806	prefilter
19610X42	chr19	45409611	45409791	ERCC1	732149	prefilter
19610X42	chr19	45413588	45413828	ERCC1	1495877	prefilter
19610X42	chr19	45413878	45414118	ERCC1	1552033	prefilter
19610X42	chr19	45414790	45415030	ERCC1	1358573	prefilter
19610X42	chr19	45416739	45416979	ERCC1	947262	prefilter
19610X42	chr19	45419027	45419267	ERCC1	1511491	prefilter
19610X42	chr19	45420255	45420495	ERCC1	1455102	prefilter
19610X42	chr19	45421105	45421465	ERCC1	2005166	prefilter
19610X42	chr19	45423202	45423442	ERCC1	1239571	prefilter
19610X42	chr19	50398772	50399132	POLD1	2377119	prefilter
19610X42	chr19	50399307	50399547	POLD1	1720062	prefilter
19610X42	chr19	50401711	50402816	POLD1	7514250	prefilter
19610X42	chr19	50402956	50403316	POLD1	2566377	prefilter
19610X42	chr19	50403425	50403665	POLD1	1654606	prefilter
19610X42	chr19	50406112	50406582	POLD1	3509072	prefilter
19610X42	chr19	50406898	50407491	POLD1	3524608	prefilter
19610X42	chr19	50408723	50408963	POLD1	1565414	prefilter
19610X42	chr19	50409058	50409298	POLD1	1703838	prefilter
19610X42	chr19	50409452	50409572	POLD1	775155	prefilter
19610X42	chr19	50409672	50409792	POLD1	796428	prefilter
19610X42	chr19	50413353	50413593	POLD1	1647808	prefilter
19610X42	chr19	50413670	50413950	POLD1	2260369	prefilter
19610X42	chr19	50414722	50415022	POLD1	1992973	prefilter
19610X42	chr19	50415340	50415895	POLD1	3200945	prefilter
19610X42	chr19	50416322	50416786	POLD1	3012879	prefilter
19610X42	chr19	50416977	50417337	POLD1	2260360	prefilter
19610X42	chr19	50417773	50418013	POLD1	1145200	prefilter
19610X42	chr19	57231948	57232308	AURKC	2164209	prefilter
19610X42	chr19	57232473	57232753	AURKC	2226997	prefilter
19610X42	chr19	57233394	57233674	AURKC	2065551	prefilter
19610X42	chr19	57234791	57235510	AURKC	5176983	prefilter
19610X42	chr20	59864231	59864471	SYCP2	916570	prefilter
19610X42	chr20	59865326	59865732	SYCP2	2582550	prefilter
19610X42	chr20	59865746	59865926	SYCP2	1021692	prefilter
19610X42	chr20	59866222	59866662	SYCP2	2252083	prefilter
19610X42	chr20	59867639	59867919	SYCP2	1468563	prefilter
19610X42	chr20	59868760	59869000	SYCP2	1120730	prefilter
19610X42	chr20	59901596	59901876	SYCP2	1258231	prefilter
19610X42	chr20	59907274	59907514	SYCP2	1051242	prefilter
19610X42	chr20	59911677	59911917	SYCP2	1310725	prefilter
19610X42	chr20	59912305	59912485	SYCP2	395396	prefilter
19610X42	chr20	59915387	59915627	SYCP2	811260	prefilter
19610X42	chr20	59916408	59916648	SYCP2	1184399	prefilter
19610X42	chr20	59919080	59919260	SYCP2	427759	prefilter
19610X42	chr20	59919425	59919665	SYCP2	1346054	prefilter
19610X42	chr20	59920283	59920563	SYCP2	1100715	prefilter
19610X42	chr20	59921241	59921521	SYCP2	1288393	prefilter
19610X42	chr22	24719411	24719651	PIWIL3	1642915	prefilter
19610X42	chr22	24719681	24719961	PIWIL3	1957962	prefilter
19610X42	chr22	24723052	24723332	PIWIL3	1537059	prefilter
19610X42	chr22	24724822	24725102	PIWIL3	1914944	prefilter
19610X42	chr22	24725360	24725600	PIWIL3	1848594	prefilter
19610X42	chr22	24727881	24728469	PIWIL3	4436647	prefilter
19610X42	chr22	24749342	24749582	PIWIL3	1609981	prefilter
19610X42	chr22	24749616	24749896	PIWIL3	1489791	prefilter
19610X42	chr22	24751322	24751562	PIWIL3	185190	prefilter
19610X42	chr22	24753935	24754295	PIWIL3	21005	prefilter
19610X42	chr22	41699445	41699805	MEI1	1344744	prefilter
19610X42	chr22	41703252	41703532	MEI1	1988422	prefilter
19610X42	chr22	41705439	41705619	MEI1	744983	prefilter
19610X42	chr22	41713918	41714158	MEI1	1567454	prefilter
19610X42	chr22	41715973	41716213	MEI1	1507019	prefilter
19610X42	chr22	41717992	41718352	MEI1	2312631	prefilter
19610X42	chr22	41723868	41724148	MEI1	1953786	prefilter
19610X42	chr22	41729602	41729842	MEI1	1820681	prefilter
19610X42	chr22	41730459	41730699	MEI1	1786382	prefilter
19610X42	chr22	41732174	41732676	MEI1	3997037	prefilter
19610X42	chr22	41743017	41743257	MEI1	1723514	prefilter
19610X42	chr22	41744898	41745138	MEI1	1672970	prefilter
19610X42	chr22	41745815	41746095	MEI1	2014461	prefilter
19610X42	chr22	41748042	41748282	MEI1	1511000	prefilter
19610X42	chr22	41752501	41752741	MEI1	1606380	prefilter
19610X42	chr22	41753877	41754117	MEI1	1392536	prefilter
19610X42	chr22	41758269	41758629	MEI1	2282422	prefilter
19610X42	chr22	41763107	41763387	MEI1	1980123	prefilter
19610X42	chr22	41770583	41771063	MEI1	2963187	prefilter
19610X42	chr22	41776004	41776364	MEI1	2426966	prefilter
19610X42	chr22	41778640	41778880	MEI1	1663537	prefilter
19610X42	chr22	41781219	41781459	MEI1	1858797	prefilter
19610X42	chr22	41781585	41781945	MEI1	2687588	prefilter
19610X42	chr22	41784259	41784499	MEI1	1672234	prefilter
19610X42	chr22	41784515	41784875	MEI1	2358805	prefilter
19610X42	chr22	41793749	41793989	MEI1	1291028	prefilter
19610X42	chr22	41794304	41794544	MEI1	1942874	prefilter
19610X42	chr22	41795416	41795616	MEI1	1596922	prefilter
19610X42	chr22	41795671	41795911	MEI1	2051062	prefilter
19610X42	chr22	41799185	41799365	MEI1	972402	prefilter
19610X42	chrX	67545054	67545294	AR	635241	prefilter
19610X42	chrX	67545354	67546494	AR	3543123	prefilter
19610X42	chrX	67546614	67546854	AR	585776	prefilter
19610X42	chrX	67643191	67643471	AR	965603	prefilter
19610X42	chrX	67685948	67686188	AR	676815	prefilter
19610X42	chrX	67711305	67711785	AR	1869415	prefilter
19610X42	chrX	67717410	67717690	AR	988001	prefilter
19610X42	chrX	67721758	67722038	AR	921651	prefilter
19610X42	chrX	67722765	67723045	AR	824793	prefilter
19610X42	chrX	67723622	67723902	AR	899888	prefilter
19610X42	chrX	70670305	70670585	TEX11	985143	prefilter
19610X42	chrX	70678726	70678966	TEX11	514883	prefilter
19610X42	chrX	70682609	70682889	TEX11	705590	prefilter
19610X42	chrX	70722537	70722777	TEX11	589634	prefilter
19610X42	chrX	70725182	70725422	TEX11	578909	prefilter
19610X42	chrX	70740628	70740868	TEX11	473960	prefilter
19610X42	chrX	70744102	70744282	TEX11	305308	prefilter
19610X42	chrX	70806627	70806867	TEX11	464090	prefilter
19610X42	chrX	70833433	70833673	TEX11	674081	prefilter
19610X42	chrX	70852973	70853213	TEX11	825777	prefilter
19610X42	chrX	126551134	126551254	DCAF12L1	358240	prefilter
19610X42	chrX	126551314	126551734	DCAF12L1	1503933	prefilter
19610X42	chrX	126552154	126552274	DCAF12L1	322702	prefilter
19610X42	chrX	126552394	126552514	DCAF12L1	247695	prefilter
19610X42	chrX	133025411	133028291	USP26	11282188	prefilter
19610X42	chrY	12815994	12816114	USP9Y	365671	prefilter
19610X42	chrY	12816174	12816414	USP9Y	744887	prefilter
19610X42	chrY	12818335	12818515	USP9Y	504521	prefilter
19610X42	chrY	12818635	12818755	USP9Y	48106	prefilter
19610X42	chrY	12833594	12833774	USP9Y	543865	prefilter
19610X42	chrY	12833834	12833954	USP9Y	321456	prefilter
19610X42	chrY	12837841	12837981	USP9Y	117326	prefilter
19610X42	chrY	12838001	12838121	USP9Y	197996	prefilter
19610X42	chrY	12839759	12839939	USP9Y	517908	prefilter
19610X42	chrY	12839999	12840239	USP9Y	1000083	prefilter
19610X42	chrY	12840299	12840419	USP9Y	545926	prefilter
19610X42	chrY	12840539	12840719	USP9Y	614103	prefilter
19610X42	chrY	12842172	12842532	USP9Y	1152003	prefilter
19610X42	chrY	12842988	12843128	USP9Y	465361	prefilter
19610X42	chrY	12843148	12843268	USP9Y	275214	prefilter
19610X42	chrY	12846245	12846605	USP9Y	913418	prefilter
19610X42	chrY	12846863	12846983	USP9Y	237133	prefilter
19610X42	chrY	12847163	12847403	USP9Y	576810	prefilter
19610X42	chrY	12856278	12856418	USP9Y	451721	prefilter
19610X42	chrY	12856438	12856558	USP9Y	355435	prefilter
19610X42	chrY	12856559	12856679	USP9Y	341557	prefilter
19610X42	chrY	12856859	12856979	USP9Y	240027	prefilter
19610X42	chrY	12913645	12913925	DDX3Y	924406	prefilter
19610X42	chrY	12914486	12914726	DDX3Y	758312	prefilter
19610X42	chrY	12914813	12915147	DDX3Y	1268184	prefilter
19610X42	chrY	12915207	12915327	DDX3Y	404771	prefilter
19610X42	chrY	12915562	12915682	DDX3Y	560908	prefilter
19610X42	chrY	12915722	12915935	DDX3Y	1057743	prefilter
19610X42	chrY	12915975	12916095	DDX3Y	505932	prefilter
19610X42	chrY	12916171	12916291	DDX3Y	465372	prefilter
19610X42	chrY	12916351	12916695	DDX3Y	1353389	prefilter
19610X42	chr1	84597127	84599527	neutral_region	11690931	prefilter
19610X42	chr2	40162767	40165167	neutral_region	12776625	prefilter
19610X42	chr4	22386244	22388644	neutral_region	10543581	prefilter
19610X42	chr6	155239014	155241414	neutral_region	13470754	prefilter
19610X42	chr7	11732774	11735174	neutral_region	8181791	prefilter
19610X42	chr8	51513056	51515456	neutral_region	10755506	prefilter
19610X42	chr9	23709463	23711863	neutral_region	9699948	prefilter
19610X42	chr10	128969037	128971437	neutral_region	11106326	prefilter
19610X42	chr11	108510787	108513187	neutral_region	12460221	prefilter
19610X42	chr12	114115043	114117443	neutral_region	14599527	prefilter
19610X42	chr13	75803912	75806312	neutral_region	12864196	prefilter
19610X42	chr14	74661755	74664155	neutral_region	13414080	prefilter
19610X42	chr15	46089737	46092137	neutral_region	10266576	prefilter
19610X42	chr16	51754103	51756503	neutral_region	11786035	prefilter
19610X42	chr17	70672726	70675126	neutral_region	10116295	prefilter
19610X42	chr18	5749264	5751664	neutral_region	13371790	prefilter
19610X42	chr19	31831021	31833421	neutral_region	10764936	prefilter
19610X42	chr20	24153684	24156084	neutral_region	13775073	prefilter
19610X42	chr21	23665976	23668376	neutral_region	8471136	prefilter
19610X42	chr22	48262370	48264770	neutral_region	14355898	prefilter
19610X43	chr1	45330446	45330626	MUTYH	3087810	prefilter
19610X43	chr1	45331118	45333253	MUTYH	61796157	prefilter
19610X43	chr1	45333328	45333688	MUTYH	10761409	prefilter
19610X43	chr1	45334311	45334591	MUTYH	6651792	prefilter
19610X43	chr1	45338101	45338281	MUTYH	3415978	prefilter
19610X43	chr1	75806881	75807241	MSH4	4166464	prefilter
19610X43	chr1	75810632	75810872	MSH4	2900355	prefilter
19610X43	chr1	75814958	75815198	MSH4	4263085	prefilter
19610X43	chr1	75816279	75816639	MSH4	1665125	prefilter
19610X43	chr1	75822315	75822675	MSH4	3184553	prefilter
19610X43	chr1	75848122	75848362	MSH4	2548179	prefilter
19610X43	chr1	75867431	75867671	MSH4	2620134	prefilter
19610X43	chr1	75876848	75877088	MSH4	2269580	prefilter
19610X43	chr1	75878053	75878413	MSH4	3707924	prefilter
19610X43	chr1	75878920	75879200	MSH4	3307342	prefilter
19610X43	chr1	75879981	75880221	MSH4	2685257	prefilter
19610X43	chr1	75881168	75881448	MSH4	2086751	prefilter
19610X43	chr1	75883541	75883901	MSH4	5752850	prefilter
19610X43	chr1	75889190	75889430	MSH4	2516154	prefilter
19610X43	chr1	75890620	75890900	MSH4	2919381	prefilter
19610X43	chr1	75897814	75898174	MSH4	2950825	prefilter
19610X43	chr1	75899542	75899782	MSH4	2567281	prefilter
19610X43	chr1	100352889	100353069	CDC14A	2595693	prefilter
19610X43	chr1	100353687	100353927	CDC14A	2918244	prefilter
19610X43	chr1	100377463	100377703	CDC14A	3279635	prefilter
19610X43	chr1	100390658	100390898	CDC14A	2992590	prefilter
19610X43	chr1	100424141	100424381	CDC14A	4550069	prefilter
19610X43	chr1	100439845	100440085	CDC14A	3577137	prefilter
19610X43	chr1	100462586	100462946	CDC14A	6058456	prefilter
19610X43	chr1	100467885	100468165	CDC14A	5078639	prefilter
19610X43	chr1	226064275	226064395	H3-3A	768354	prefilter
19610X43	chr1	226064435	226064555	H3-3A	811053	prefilter
19610X43	chr1	226065536	226065712	H3-3A	2935287	prefilter
19610X43	chr1	226065752	226066016	H3-3A	4286533	prefilter
19610X43	chr1	226071273	226071393	H3-3A	443193	prefilter
19610X43	chr1	241850326	241850686	EXO1	4036998	prefilter
19610X43	chr1	241852231	241852471	EXO1	3372896	prefilter
19610X43	chr1	241853279	241853559	EXO1	4812030	prefilter
19610X43	chr1	241857273	241857553	EXO1	5000175	prefilter
19610X43	chr1	241858432	241858792	EXO1	6260435	prefilter
19610X43	chr1	241878686	241879406	EXO1	13999840	prefilter
19610X43	chr1	241885230	241885590	EXO1	4608453	prefilter
19610X43	chr1	241889391	241889671	EXO1	4526627	prefilter
19610X43	chr1	243505173	243505413	AKT3	0	prefilter
19610X43	chr1	243512255	243512495	AKT3	0	prefilter
19610X43	chr1	243545433	243545673	AKT3	0	prefilter
19610X43	chr1	243552596	243553076	AKT3	53	prefilter
19610X43	chr1	243563584	243563984	AKT3	0	prefilter
19610X43	chr1	243572787	243573187	AKT3	0	prefilter
19610X43	chr1	243613585	243613825	AKT3	0	prefilter
19610X43	chr1	243615008	243615248	AKT3	0	prefilter
19610X43	chr1	243637476	243637876	AKT3	0	prefilter
19610X43	chr1	243645765	243646165	AKT3	0	prefilter
19610X43	chr1	243664707	243664947	AKT3	0	prefilter
19610X43	chr1	243695453	243695853	AKT3	0	prefilter
19610X43	chr1	243843057	243843237	AKT3	0	prefilter
19610X43	chr2	25234169	25234489	DNMT3A	6223291	prefilter
19610X43	chr2	25240236	25240516	DNMT3A	6624157	prefilter
19610X43	chr2	25240585	25240785	DNMT3A	4717020	prefilter
19610X43	chr2	25241494	25241774	DNMT3A	6497027	prefilter
19610X43	chr2	25243840	25244040	DNMT3A	3594220	prefilter
19610X43	chr2	25244496	25244696	DNMT3A	3788469	prefilter
19610X43	chr2	25245152	25245432	DNMT3A	6378933	prefilter
19610X43	chr2	25245942	25246374	DNMT3A	9916605	prefilter
19610X43	chr2	25247004	25247204	DNMT3A	4112054	prefilter
19610X43	chr2	25247530	25247810	DNMT3A	5921564	prefilter
19610X43	chr2	25282336	25282816	DNMT3A	9295691	prefilter
19610X43	chr2	25300071	25300311	DNMT3A	5574273	prefilter
19610X43	chr2	25313828	25314068	DNMT3A	4410847	prefilter
19610X43	chr2	38997159	38997519	SOS1	3128153	prefilter
19610X43	chr2	39006350	39006590	SOS1	3232581	prefilter
19610X43	chr2	39006932	39007292	SOS1	5028902	prefilter
19610X43	chr2	39010523	39010763	SOS1	3091064	prefilter
19610X43	chr2	39012057	39012417	SOS1	5454741	prefilter
19610X43	chr2	39013391	39013631	SOS1	4872010	prefilter
19610X43	chr2	39013788	39014068	SOS1	5808607	prefilter
19610X43	chr2	39014685	39014925	SOS1	2472564	prefilter
19610X43	chr2	39022477	39023317	SOS1	19219258	prefilter
19610X43	chr2	39023933	39024213	SOS1	4140164	prefilter
19610X43	chr2	39035141	39035565	SOS1	7333344	prefilter
19610X43	chr2	39051075	39051355	SOS1	4385384	prefilter
19610X43	chr2	39054538	39054898	SOS1	3685129	prefilter
19610X43	chr2	39056604	39056964	SOS1	5394196	prefilter
19610X43	chr2	39058598	39058878	SOS1	3970405	prefilter
19610X43	chr2	39067550	39067830	SOS1	3494290	prefilter
19610X43	chr2	47403117	47403477	MSH2	4929772	prefilter
19610X43	chr2	47408338	47408618	MSH2	2248796	prefilter
19610X43	chr2	47409993	47410473	MSH2	8704779	prefilter
19610X43	chr2	47412347	47412627	MSH2	3793401	prefilter
19610X43	chr2	47414203	47414483	MSH2	1422628	prefilter
19610X43	chr2	47416222	47416502	MSH2	4810006	prefilter
19610X43	chr2	47429661	47430021	MSH2	4579938	prefilter
19610X43	chr2	47445482	47445722	MSH2	3593831	prefilter
19610X43	chr2	47462952	47463232	MSH2	3544111	prefilter
19610X43	chr2	47466593	47466873	MSH2	3647926	prefilter
19610X43	chr2	47470893	47471133	MSH2	3037019	prefilter
19610X43	chr2	47474907	47475387	MSH2	6512791	prefilter
19610X43	chr2	47476289	47476649	MSH2	7556181	prefilter
19610X43	chr2	47478155	47478635	MSH2	9896825	prefilter
19610X43	chr2	47480603	47480963	MSH2	6810219	prefilter
19610X43	chr2	47790845	47791205	MSH6	6817634	prefilter
19610X43	chr2	47795798	47796158	MSH6	7407435	prefilter
19610X43	chr2	47798503	47801263	MSH6	71470731	prefilter
19610X43	chr2	47803312	47803792	MSH6	8785762	prefilter
19610X43	chr2	47804848	47805088	MSH6	4259368	prefilter
19610X43	chr2	47805542	47805782	MSH6	3921159	prefilter
19610X43	chr2	47806141	47806731	MSH6	11280257	prefilter
19610X43	chr2	74558656	74558936	M1AP	6366477	prefilter
19610X43	chr2	74559613	74559793	M1AP	3571069	prefilter
19610X43	chr2	74560081	74560361	M1AP	7061481	prefilter
19610X43	chr2	74562140	74562500	M1AP	8926824	prefilter
19610X43	chr2	74575368	74575648	M1AP	6321494	prefilter
19610X43	chr2	74576357	74576717	M1AP	8066741	prefilter
19610X43	chr2	74581580	74581940	M1AP	3384165	prefilter
19610X43	chr2	74606959	74607319	M1AP	6121811	prefilter
19610X43	chr2	74614876	74615236	M1AP	6397238	prefilter
19610X43	chr2	74639975	74640335	M1AP	7621422	prefilter
19610X43	chr2	189791735	189792015	PMS1	5206702	prefilter
19610X43	chr2	189795680	189796040	PMS1	5528794	prefilter
19610X43	chr2	189805583	189805823	PMS1	3760154	prefilter
19610X43	chr2	189843902	189844142	PMS1	3681830	prefilter
19610X43	chr2	189852576	189852856	PMS1	4525752	prefilter
19610X43	chr2	189853870	189855223	PMS1	24740354	prefilter
19610X43	chr2	189857404	189857584	PMS1	1677893	prefilter
19610X43	chr2	189863625	189864345	PMS1	10903908	prefilter
19610X43	chr2	189867724	189868004	PMS1	4286096	prefilter
19610X43	chr2	189873396	189873756	PMS1	4124997	prefilter
19610X43	chr3	9750215	9750495	OGG1	5345617	prefilter
19610X43	chr3	9750828	9751308	OGG1	13723692	prefilter
19610X43	chr3	9751679	9752039	OGG1	9202106	prefilter
19610X43	chr3	9754614	9754974	OGG1	7812997	prefilter
19610X43	chr3	9756406	9756686	OGG1	6341300	prefilter
19610X43	chr3	10141837	10142017	VHL	1747083	prefilter
19610X43	chr3	10142077	10142257	VHL	2112433	prefilter
19610X43	chr3	10146435	10146715	VHL	3679900	prefilter
19610X43	chr3	10149694	10149814	VHL	1596348	prefilter
19610X43	chr3	10149874	10150054	VHL	2715750	prefilter
19610X43	chr3	12584447	12584727	RAF1	7247311	prefilter
19610X43	chr3	12584774	12585327	RAF1	17327267	prefilter
19610X43	chr3	12585620	12585860	RAF1	5018717	prefilter
19610X43	chr3	12587524	12587704	RAF1	1998654	prefilter
19610X43	chr3	12590706	12590826	RAF1	2287973	prefilter
19610X43	chr3	12590886	12591066	RAF1	4264207	prefilter
19610X43	chr3	12591630	12591870	RAF1	5084437	prefilter
19610X43	chr3	12599629	12599869	RAF1	4044337	prefilter
19610X43	chr3	12604072	12604352	RAF1	5890418	prefilter
19610X43	chr3	12608704	12608984	RAF1	6452496	prefilter
19610X43	chr3	12609164	12609404	RAF1	5643270	prefilter
19610X43	chr3	12611886	12612126	RAF1	4860065	prefilter
19610X43	chr3	12618438	12618798	RAF1	5688452	prefilter
19610X43	chr3	16595349	16595469	DAZL	896485	prefilter
19610X43	chr3	16596899	16597139	DAZL	1725312	prefilter
19610X43	chr3	16597425	16597545	DAZL	594662	prefilter
19610X43	chr3	16597952	16598072	DAZL	599620	prefilter
19610X43	chr3	16598385	16598525	DAZL	1573473	prefilter
19610X43	chr3	16598605	16598725	DAZL	248556	prefilter
19610X43	chr3	36993485	36993725	MLH1	4399990	prefilter
19610X43	chr3	36996544	36996784	MLH1	3912779	prefilter
19610X43	chr3	37000884	37001124	MLH1	3197810	prefilter
19610X43	chr3	37004317	37004557	MLH1	4044613	prefilter
19610X43	chr3	37006907	37007147	MLH1	3379481	prefilter
19610X43	chr3	37011935	37012175	MLH1	3971598	prefilter
19610X43	chr3	37014368	37014608	MLH1	3862643	prefilter
19610X43	chr3	37017432	37017672	MLH1	6153205	prefilter
19610X43	chr3	37020246	37020526	MLH1	5762274	prefilter
19610X43	chr3	37028718	37028998	MLH1	4585603	prefilter
19610X43	chr3	37040120	37040360	MLH1	4441609	prefilter
19610X43	chr3	37042179	37042419	MLH1	4026097	prefilter
19610X43	chr3	37047421	37047781	MLH1	5780086	prefilter
19610X43	chr3	37048443	37048683	MLH1	5167725	prefilter
19610X43	chr3	37048840	37049080	MLH1	5146640	prefilter
19610X43	chr3	37050388	37050748	MLH1	7440830	prefilter
19610X43	chr3	41224446	41224833	CTNNB1	8027896	prefilter
19610X43	chr3	41225273	41225940	CTNNB1	16482214	prefilter
19610X43	chr3	41227140	41227420	CTNNB1	4829887	prefilter
19610X43	chr3	41233272	41233938	CTNNB1	17761976	prefilter
19610X43	chr3	41235663	41235903	CTNNB1	4680046	prefilter
19610X43	chr3	41236284	41236564	CTNNB1	6472311	prefilter
19610X43	chr3	50093657	50093937	RBM5	4896416	prefilter
19610X43	chr3	50099896	50100136	RBM5	3922883	prefilter
19610X43	chr3	50100448	50100688	RBM5	5127546	prefilter
19610X43	chr3	50103004	50103244	RBM5	3560295	prefilter
19610X43	chr3	50104158	50104398	RBM5	4403892	prefilter
19610X43	chr3	50110604	50110844	RBM5	4308876	prefilter
19610X43	chr3	50113283	50113643	RBM5	5962934	prefilter
19610X43	chr3	50117174	50117454	RBM5	5157505	prefilter
19610X43	chr3	50118252	50118532	RBM5	5694438	prefilter
19610X43	chr4	1801271	1801821	FGFR3	10513058	prefilter
19610X43	chr4	1801870	1802170	FGFR3	6171620	prefilter
19610X43	chr4	1802834	1803074	FGFR3	4244225	prefilter
19610X43	chr4	1803624	1803904	FGFR3	5339378	prefilter
19610X43	chr4	1804245	1804605	FGFR3	7275103	prefilter
19610X43	chr4	1804755	1805035	FGFR3	6735441	prefilter
19610X43	chr4	1805275	1806092	FGFR3	18747271	prefilter
19610X43	chr4	1806112	1806412	FGFR3	7249560	prefilter
19610X43	chr4	1806474	1806754	FGFR3	7244326	prefilter
19610X43	chr4	1806761	1807001	FGFR3	5834553	prefilter
19610X43	chr4	1807020	1807380	FGFR3	8953327	prefilter
19610X43	chr4	54699558	54699838	KIT	5173491	prefilter
19610X43	chr4	54703628	54703988	KIT	4977353	prefilter
19610X43	chr4	54725773	54726133	KIT	7008960	prefilter
19610X43	chr4	54727339	54727619	KIT	5442380	prefilter
19610X43	chr4	54727755	54728186	KIT	11511030	prefilter
19610X43	chr4	54729270	54729550	KIT	5209636	prefilter
19610X43	chr4	54731253	54731493	KIT	6639560	prefilter
19610X43	chr4	54731794	54732074	KIT	4144480	prefilter
19610X43	chr4	54733015	54733295	KIT	5583103	prefilter
19610X43	chr4	54736433	54736890	KIT	13149545	prefilter
19610X43	chr4	54737107	54737347	KIT	7311626	prefilter
19610X43	chr5	80670023	80670383	MSH3	6082676	prefilter
19610X43	chr5	80672182	80672422	MSH3	5304702	prefilter
19610X43	chr5	80672679	80672919	MSH3	4183837	prefilter
19610X43	chr5	80674915	80675195	MSH3	4635123	prefilter
19610X43	chr5	80678830	80679190	MSH3	6521707	prefilter
19610X43	chr5	80725389	80725629	MSH3	3517003	prefilter
19610X43	chr5	80728788	80729028	MSH3	2990733	prefilter
19610X43	chr5	80741386	80741626	MSH3	3357821	prefilter
19610X43	chr5	80744440	80744680	MSH3	1546405	prefilter
19610X43	chr5	80761472	80761752	MSH3	4896215	prefilter
19610X43	chr5	80767846	80768206	MSH3	5878784	prefilter
19610X43	chr5	80768739	80769099	MSH3	5395901	prefilter
19610X43	chr5	80775606	80775846	MSH3	2662787	prefilter
19610X43	chr5	80778658	80778898	MSH3	3484705	prefilter
19610X43	chr5	80787498	80787738	MSH3	4777038	prefilter
19610X43	chr5	80813522	80813802	MSH3	5455971	prefilter
19610X43	chr5	80854043	80854403	MSH3	5373352	prefilter
19610X43	chr5	80864737	80865017	MSH3	3427165	prefilter
19610X43	chr5	80873021	80873381	MSH3	4194999	prefilter
19610X43	chr5	112754809	112755089	APC	3753434	prefilter
19610X43	chr5	112766228	112766508	APC	3909379	prefilter
19610X43	chr5	112767109	112767469	APC	5832054	prefilter
19610X43	chr5	112775543	112775823	APC	2187088	prefilter
19610X43	chr5	112780706	112780986	APC	4495758	prefilter
19610X43	chr5	112792347	112792627	APC	4162304	prefilter
19610X43	chr5	112818895	112819415	APC	11580980	prefilter
19610X43	chr5	112821803	112822083	APC	4682719	prefilter
19610X43	chr5	112827037	112827317	APC	4995937	prefilter
19610X43	chr5	112827827	112828077	APC	3708577	prefilter
19610X43	chr5	112828774	112829054	APC	4036075	prefilter
19610X43	chr5	112834878	112835238	APC	7510171	prefilter
19610X43	chr5	112837474	112844219	APC	178517999	prefilter
19610X43	chr6	31740400	31740680	MSH5	0	prefilter
19610X43	chr6	31741084	31741364	MSH5	1271	prefilter
19610X43	chr6	31742797	31743259	MSH5	678	prefilter
19610X43	chr6	31743824	31744104	MSH5	0	prefilter
19610X43	chr6	31744124	31744364	MSH5	0	prefilter
19610X43	chr6	31744473	31744653	MSH5	55	prefilter
19610X43	chr6	31745158	31745398	MSH5	0	prefilter
19610X43	chr6	31747319	31747499	MSH5	0	prefilter
19610X43	chr6	31753230	31753718	MSH5	0	prefilter
19610X43	chr6	31758089	31758369	MSH5	0	prefilter
19610X43	chr6	31758464	31758940	MSH5	0	prefilter
19610X43	chr6	31759017	31759257	MSH5	0	prefilter
19610X43	chr6	31759348	31759588	MSH5	0	prefilter
19610X43	chr6	31759700	31760293	MSH5	0	prefilter
19610X43	chr6	31760624	31760904	MSH5	116	prefilter
19610X43	chr6	31761103	31761343	MSH5	0	prefilter
19610X43	chr6	31761403	31761683	MSH5	317	prefilter
19610X43	chr6	31761746	31762026	MSH5	0	prefilter
19610X43	chr6	31762028	31762268	MSH5	56	prefilter
19610X43	chr6	151807838	151808378	ESR1	7676695	prefilter
19610X43	chr6	151842512	151842872	ESR1	7221828	prefilter
19610X43	chr6	151880593	151880833	ESR1	3569223	prefilter
19610X43	chr6	151944100	151944580	ESR1	9215596	prefilter
19610X43	chr6	152011585	152011865	ESR1	5138563	prefilter
19610X43	chr6	152060917	152061197	ESR1	4407808	prefilter
19610X43	chr6	152094296	152094656	ESR1	7365517	prefilter
19610X43	chr6	152098667	152099027	ESR1	8118278	prefilter
19610X43	chr6	159800285	159800465	PNLDC1	2592816	prefilter
19610X43	chr6	159800710	159800890	PNLDC1	4060741	prefilter
19610X43	chr6	159801029	159801269	PNLDC1	5603437	prefilter
19610X43	chr6	159803200	159803380	PNLDC1	2377940	prefilter
19610X43	chr6	159803886	159804166	PNLDC1	4741368	prefilter
19610X43	chr6	159804473	159804713	PNLDC1	4534579	prefilter
19610X43	chr6	159805913	159806153	PNLDC1	4753328	prefilter
19610X43	chr6	159808658	159808898	PNLDC1	5183742	prefilter
19610X43	chr6	159808946	159809226	PNLDC1	6246852	prefilter
19610X43	chr6	159809940	159810180	PNLDC1	5251977	prefilter
19610X43	chr6	159811623	159811863	PNLDC1	3543189	prefilter
19610X43	chr6	159813538	159813718	PNLDC1	2689320	prefilter
19610X43	chr6	159815881	159816121	PNLDC1	3086258	prefilter
19610X43	chr6	159816479	159816659	PNLDC1	2146922	prefilter
19610X43	chr6	159817040	159817220	PNLDC1	2297874	prefilter
19610X43	chr7	5978586	5978766	PMS2	484603	prefilter
19610X43	chr7	5986949	5987069	PMS2	712578	prefilter
19610X43	chr7	5989737	5990017	PMS2	2581593	prefilter
19610X43	chr7	5991895	5992135	PMS2	2376923	prefilter
19610X43	chr7	5995463	5995703	PMS2	3768843	prefilter
19610X43	chr7	5997254	5997494	PMS2	1139517	prefilter
19610X43	chr7	6002484	6002604	PMS2	240694	prefilter
19610X43	chr7	43583166	43583286	STK17A	580839	prefilter
19610X43	chr7	43595827	43596187	STK17A	4613706	prefilter
19610X43	chr7	43608188	43608468	STK17A	5867587	prefilter
19610X43	chr7	43619520	43619800	STK17A	6129219	prefilter
19610X43	chr7	43623506	43623978	STK17A	5957243	prefilter
19610X43	chr7	43624438	43624918	STK17A	9009303	prefilter
19610X43	chr7	100180614	100180734	STAG3	491671	prefilter
19610X43	chr7	100182021	100182141	STAG3	674272	prefilter
19610X43	chr7	100188854	100188974	STAG3	928772	prefilter
19610X43	chr7	100205165	100205445	STAG3	6226583	prefilter
19610X43	chr7	100210918	100211278	STAG3	6918509	prefilter
19610X43	chr7	100211367	100211607	STAG3	6163412	prefilter
19610X43	chr7	100211715	100211955	STAG3	5949410	prefilter
19610X43	chr7	100213650	100213890	STAG3	5409928	prefilter
19610X43	chr7	100213919	100214039	STAG3	2072955	prefilter
19610X43	chr7	140734685	140734925	BRAF	534205	prefilter
19610X43	chr7	140739739	140739859	BRAF	402093	prefilter
19610X43	chr7	140739899	140740019	BRAF	998326	prefilter
19610X43	chr7	140749212	140749332	BRAF	1248685	prefilter
19610X43	chr7	140749372	140749492	BRAF	1621110	prefilter
19610X43	chr7	140753210	140753454	BRAF	5113795	prefilter
19610X43	chr7	140754120	140754300	BRAF	2506686	prefilter
19610X43	chr7	140776820	140776940	BRAF	1032408	prefilter
19610X43	chr7	140777060	140777180	BRAF	453770	prefilter
19610X43	chr7	140777913	140778153	BRAF	3280711	prefilter
19610X43	chr7	140781489	140781729	BRAF	2899469	prefilter
19610X43	chr7	140782949	140783069	BRAF	1411805	prefilter
19610X43	chr7	140783089	140783229	BRAF	2071415	prefilter
19610X43	chr7	140801346	140801486	BRAF	901976	prefilter
19610X43	chr7	140801506	140801626	BRAF	1090858	prefilter
19610X43	chr7	140807891	140808131	BRAF	1838551	prefilter
19610X43	chr7	140808823	140808943	BRAF	486425	prefilter
19610X43	chr7	140834500	140834620	BRAF	546309	prefilter
19610X43	chr7	140834860	140834980	BRAF	297378	prefilter
19610X43	chr8	22289767	22290007	PIWIL2	4976951	prefilter
19610X43	chr8	22290169	22290409	PIWIL2	6039605	prefilter
19610X43	chr8	22303935	22304295	PIWIL2	8303966	prefilter
19610X43	chr8	22304706	22304946	PIWIL2	5717538	prefilter
19610X43	chr8	22305851	22306091	PIWIL2	4465553	prefilter
19610X43	chr8	22307863	22308143	PIWIL2	4327771	prefilter
19610X43	chr8	22314258	22314498	PIWIL2	6595166	prefilter
19610X43	chr8	22314967	22315207	PIWIL2	5286951	prefilter
19610X43	chr8	22316169	22316409	PIWIL2	3961028	prefilter
19610X43	chr8	22318102	22318342	PIWIL2	4582662	prefilter
19610X43	chr8	22352845	22353325	PIWIL2	10368780	prefilter
19610X43	chr8	22354204	22354444	PIWIL2	4668911	prefilter
19610X43	chr8	22355285	22355565	PIWIL2	5609871	prefilter
19610X43	chr8	30841940	30849380	TEX15	181095370	prefilter
19610X43	chr8	30858569	30858929	TEX15	3954343	prefilter
19610X43	chr8	30859844	30860124	TEX15	1324909	prefilter
19610X43	chr8	30867203	30867563	TEX15	4050031	prefilter
19610X43	chr9	841775	841895	DMRT1	1376090	prefilter
19610X43	chr9	842015	842255	DMRT1	1969981	prefilter
19610X43	chr9	846871	847231	DMRT1	7372372	prefilter
19610X43	chr9	893813	894293	DMRT1	11297281	prefilter
19610X43	chr9	21968137	21968317	CDKN2A	2234743	prefilter
19610X43	chr9	21969674	21969854	CDKN2A	2005860	prefilter
19610X43	chr9	21970815	21971295	CDKN2A	7360660	prefilter
19610X43	chr9	21974612	21974892	CDKN2A	3894883	prefilter
19610X43	chr9	21994055	21994415	CDKN2A	4316609	prefilter
19610X43	chr9	83970066	83970426	HNRNPK	5663256	prefilter
19610X43	chr9	83970658	83970898	HNRNPK	1957270	prefilter
19610X43	chr9	83972728	83973088	HNRNPK	4444562	prefilter
19610X43	chr9	83973222	83973462	HNRNPK	3443878	prefilter
19610X43	chr9	83974433	83974673	HNRNPK	2672068	prefilter
19610X43	chr9	83975343	83975583	HNRNPK	4017683	prefilter
19610X43	chr9	83976903	83977143	HNRNPK	4095630	prefilter
19610X43	chr9	83977617	83977857	HNRNPK	3985870	prefilter
19610X43	chr9	83978133	83978253	HNRNPK	710752	prefilter
19610X43	chr9	95449770	95450010	PTCH1	4415256	prefilter
19610X43	chr9	95453409	95453689	PTCH1	5146179	prefilter
19610X43	chr9	95456204	95456484	PTCH1	5208875	prefilter
19610X43	chr9	95457913	95458393	PTCH1	10447848	prefilter
19610X43	chr9	95467030	95467510	PTCH1	8135076	prefilter
19610X43	chr9	95468652	95469252	PTCH1	12939965	prefilter
19610X43	chr9	95469752	95469992	PTCH1	4859090	prefilter
19610X43	chr9	95475956	95476236	PTCH1	6483734	prefilter
19610X43	chr9	95476688	95476928	PTCH1	5319510	prefilter
19610X43	chr9	95477484	95477764	PTCH1	6464327	prefilter
19610X43	chr9	95477980	95478260	PTCH1	6096067	prefilter
19610X43	chr9	95478981	95479221	PTCH1	5520231	prefilter
19610X43	chr9	95479889	95480169	PTCH1	7530526	prefilter
19610X43	chr9	95480309	95480669	PTCH1	7525458	prefilter
19610X43	chr9	95481874	95482288	PTCH1	8268347	prefilter
19610X43	chr9	95485649	95485889	PTCH1	6088648	prefilter
19610X43	chr9	95506323	95506683	PTCH1	4155079	prefilter
19610X43	chr9	95516440	95516560	PTCH1	440104	prefilter
19610X43	chr9	97684861	97685101	XPA	2215031	prefilter
19610X43	chr9	97686998	97687358	XPA	3940988	prefilter
19610X43	chr9	97689466	97689706	XPA	3379183	prefilter
19610X43	chr9	124482643	124483123	NR5A1	8058124	prefilter
19610X43	chr9	124491014	124491294	NR5A1	3893334	prefilter
19610X43	chr9	124492969	124493209	NR5A1	4832502	prefilter
19610X43	chr9	124499982	124500462	NR5A1	9549814	prefilter
19610X43	chr9	124500582	124500822	NR5A1	4658070	prefilter
19610X43	chr9	124503009	124503464	NR5A1	7147423	prefilter
19610X43	chr10	43100350	43100830	RET	7930275	prefilter
19610X43	chr10	43102225	43102705	RET	11870946	prefilter
19610X43	chr10	43105012	43105312	RET	4066947	prefilter
19610X43	chr10	43106293	43106653	RET	7849773	prefilter
19610X43	chr10	43108950	43109310	RET	8234927	prefilter
19610X43	chr10	43111096	43111576	RET	10963664	prefilter
19610X43	chr10	43116565	43116805	RET	2181634	prefilter
19610X43	chr10	43118306	43118486	RET	3570116	prefilter
19610X43	chr10	43119458	43119818	RET	7791202	prefilter
19610X43	chr10	43120002	43120282	RET	6298322	prefilter
19610X43	chr10	43121861	43122101	RET	6175184	prefilter
19610X43	chr10	43123599	43123879	RET	6147197	prefilter
19610X43	chr10	43124812	43125052	RET	5155270	prefilter
19610X43	chr10	121483630	121483870	FGFR2	4949873	prefilter
19610X43	chr10	121485323	121485603	FGFR2	5209868	prefilter
19610X43	chr10	121487269	121487509	FGFR2	4959836	prefilter
19610X43	chr10	121487912	121488192	FGFR2	4616256	prefilter
19610X43	chr10	121496447	121496807	FGFR2	5565730	prefilter
19610X43	chr10	121498430	121498670	FGFR2	3612567	prefilter
19610X43	chr10	121500746	121501026	FGFR2	5929660	prefilter
19610X43	chr10	121503725	121504005	FGFR2	4865196	prefilter
19610X43	chr10	121515038	121515398	FGFR2	7070573	prefilter
19610X43	chr10	121517251	121517559	FGFR2	6299276	prefilter
19610X43	chr10	121518615	121518895	FGFR2	5406501	prefilter
19610X43	chr10	121519894	121520254	FGFR2	7265228	prefilter
19610X43	chr10	121538513	121538793	FGFR2	4300154	prefilter
19610X43	chr10	121551194	121551554	FGFR2	4476758	prefilter
19610X43	chr10	121564418	121564658	FGFR2	3798231	prefilter
19610X43	chr10	121565331	121565811	FGFR2	8520841	prefilter
19610X43	chr11	532637	532757	HRAS	0	prefilter
19610X43	chr11	533298	533652	HRAS	0	prefilter
19610X43	chr11	533715	533995	HRAS	93	prefilter
19610X43	chr11	534154	534434	HRAS	50	prefilter
19610X43	chr11	32389018	32389298	WT1	5502291	prefilter
19610X43	chr11	32391858	32392178	WT1	5903788	prefilter
19610X43	chr11	32392550	32392870	WT1	6798283	prefilter
19610X43	chr11	32396192	32396472	WT1	6473968	prefilter
19610X43	chr11	32399876	32400116	WT1	5170806	prefilter
19610X43	chr11	32416395	32416635	WT1	5775055	prefilter
19610X43	chr11	32417495	32417735	WT1	3321310	prefilter
19610X43	chr11	32427887	32428127	WT1	4839367	prefilter
19610X43	chr11	32428418	32428698	WT1	5657115	prefilter
19610X43	chr11	32430414	32430654	WT1	2086756	prefilter
19610X43	chr11	32434610	32434910	WT1	4415577	prefilter
19610X43	chr11	32435030	32435270	WT1	2337434	prefilter
19610X43	chr11	36573189	36576549	RAG1	93791598	prefilter
19610X43	chr11	94459314	94459494	MRE11	2519228	prefilter
19610X43	chr11	94459554	94459674	MRE11	1730420	prefilter
19610X43	chr11	94460866	94461106	MRE11	2984211	prefilter
19610X43	chr11	94464036	94464156	MRE11	703684	prefilter
19610X43	chr11	94464196	94464316	MRE11	936192	prefilter
19610X43	chr11	94467733	94467973	MRE11	3516319	prefilter
19610X43	chr11	94470376	94470736	MRE11	5715863	prefilter
19610X43	chr11	94471486	94471606	MRE11	888985	prefilter
19610X43	chr11	94471726	94471846	MRE11	945662	prefilter
19610X43	chr11	94476226	94476466	MRE11	2836623	prefilter
19610X43	chr11	94478665	94478945	MRE11	4338360	prefilter
19610X43	chr11	94479597	94479837	MRE11	2683639	prefilter
19610X43	chr11	94485824	94485944	MRE11	883304	prefilter
19610X43	chr11	94486064	94486184	MRE11	589250	prefilter
19610X43	chr11	94490759	94491039	MRE11	3596855	prefilter
19610X43	chr11	94586968	94587328	PIWIL4	372146	prefilter
19610X43	chr11	94589056	94589296	PIWIL4	12896	prefilter
19610X43	chr11	94593439	94593719	PIWIL4	3570479	prefilter
19610X43	chr11	94595247	94595487	PIWIL4	5574059	prefilter
19610X43	chr11	94603900	94604140	PIWIL4	3153605	prefilter
19610X43	chr11	94607359	94607719	PIWIL4	5421105	prefilter
19610X43	chr11	94608514	94608754	PIWIL4	4558974	prefilter
19610X43	chr11	94616408	94616648	PIWIL4	4076245	prefilter
19610X43	chr11	94617890	94618170	PIWIL4	5755304	prefilter
19610X43	chr11	94619682	94620210	PIWIL4	13253527	prefilter
19610X43	chr11	94620812	94621052	PIWIL4	4674408	prefilter
19610X43	chr11	108227540	108227952	ATM	7042151	prefilter
19610X43	chr11	108229110	108229390	ATM	1101952	prefilter
19610X43	chr11	108235572	108235932	ATM	2455588	prefilter
19610X43	chr11	108317307	108317587	ATM	2336774	prefilter
19610X43	chr11	108319886	108320126	ATM	2811388	prefilter
19610X43	chr11	108321240	108321480	ATM	1729067	prefilter
19610X43	chr11	108325247	108325607	ATM	2010002	prefilter
19610X43	chr11	108325961	108326321	ATM	4832146	prefilter
19610X43	chr11	108327581	108327821	ATM	2676711	prefilter
19610X43	chr11	108328949	108329309	ATM	4525768	prefilter
19610X43	chr11	108330112	108330507	ATM	7122523	prefilter
19610X43	chr11	108334899	108335179	ATM	1783182	prefilter
19610X43	chr11	108335783	108336023	ATM	2508338	prefilter
19610X43	chr11	108343156	108343436	ATM	3551147	prefilter
19610X43	chr11	108345667	108345998	ATM	5646966	prefilter
19610X43	chr11	108347202	108347442	ATM	2600273	prefilter
19610X43	chr11	108353703	108353943	ATM	4076565	prefilter
19610X43	chr11	108354722	108354962	ATM	2958281	prefilter
19610X43	chr11	108365010	108365583	ATM	12550257	prefilter
19610X43	chr11	116835691	116836051	APOA1	6391402	prefilter
19610X43	chr11	116836111	116836531	APOA1	8839786	prefilter
19610X43	chr11	119206395	119206695	CBL	2810169	prefilter
19610X43	chr11	119232331	119232811	CBL	7762986	prefilter
19610X43	chr11	119271668	119271948	CBL	4219711	prefilter
19610X43	chr11	119273806	119274086	CBL	4524393	prefilter
19610X43	chr11	119274752	119275032	CBL	4821830	prefilter
19610X43	chr11	119275925	119276205	CBL	6115396	prefilter
19610X43	chr11	119277680	119277920	CBL	5142098	prefilter
19610X43	chr11	119278071	119278391	CBL	7489535	prefilter
19610X43	chr11	119278421	119278801	CBL	11121495	prefilter
19610X43	chr11	119298269	119298629	CBL	7178652	prefilter
19610X43	chr11	119299398	119299878	CBL	10690048	prefilter
19610X43	chr11	119307982	119308162	CBL	948794	prefilter
19610X43	chr12	25209733	25209973	KRAS	3268725	prefilter
19610X43	chr12	25215360	25215640	KRAS	4772661	prefilter
19610X43	chr12	25225553	25225693	KRAS	2486226	prefilter
19610X43	chr12	25225713	25225833	KRAS	1408935	prefilter
19610X43	chr12	25227162	25227462	KRAS	5040973	prefilter
19610X43	chr12	25245154	25245454	KRAS	6191624	prefilter
19610X43	chr12	54280785	54280905	HNRNPA1	730893	prefilter
19610X43	chr12	54281324	54281564	HNRNPA1	3715874	prefilter
19610X43	chr12	54281728	54281848	HNRNPA1	1707631	prefilter
19610X43	chr12	54281888	54282008	HNRNPA1	2082846	prefilter
19610X43	chr12	54282015	54282135	HNRNPA1	1992446	prefilter
19610X43	chr12	54282255	54282957	HNRNPA1	14563646	prefilter
19610X43	chr12	54283749	54283869	HNRNPA1	1084589	prefilter
19610X43	chr12	54283909	54284029	HNRNPA1	1287083	prefilter
19610X43	chr12	54284194	54284374	HNRNPA1	1598532	prefilter
19610X43	chr12	101729041	101729281	SYCP3	3513413	prefilter
19610X43	chr12	101731497	101731737	SYCP3	2706341	prefilter
19610X43	chr12	101733504	101733744	SYCP3	4235716	prefilter
19610X43	chr12	101734865	101735105	SYCP3	2998894	prefilter
19610X43	chr12	112446217	112446337	PTPN11	1718474	prefilter
19610X43	chr12	112446368	112446488	PTPN11	1606894	prefilter
19610X43	chr12	112450227	112450587	PTPN11	7378563	prefilter
19610X43	chr12	112453111	112453291	PTPN11	2702445	prefilter
19610X43	chr12	112453351	112453471	PTPN11	1842536	prefilter
19610X43	chr12	112454502	112454742	PTPN11	2256731	prefilter
19610X43	chr12	112472872	112473112	PTPN11	2937502	prefilter
19610X43	chr12	112477580	112477810	PTPN11	4459807	prefilter
19610X43	chr12	112477816	112477936	PTPN11	2109161	prefilter
19610X43	chr12	112477976	112478096	PTPN11	1705359	prefilter
19610X43	chr12	112481986	112482106	PTPN11	967665	prefilter
19610X43	chr12	112482139	112482259	PTPN11	1397285	prefilter
19610X43	chr12	112486368	112486728	PTPN11	7052847	prefilter
19610X43	chr12	112488369	112488596	PTPN11	4583280	prefilter
19610X43	chr12	112488936	112489216	PTPN11	3923918	prefilter
19610X43	chr12	130342510	130342750	PIWIL1	0	prefilter
19610X43	chr12	130342925	130343165	PIWIL1	0	prefilter
19610X43	chr12	130345615	130346015	PIWIL1	62	prefilter
19610X43	chr12	130346237	130346717	PIWIL1	0	prefilter
19610X43	chr12	130348023	130348263	PIWIL1	0	prefilter
19610X43	chr12	130349097	130349577	PIWIL1	0	prefilter
19610X43	chr12	130349791	130350031	PIWIL1	0	prefilter
19610X43	chr12	130354400	130354800	PIWIL1	60	prefilter
19610X43	chr12	130354826	130355066	PIWIL1	59	prefilter
19610X43	chr12	130357397	130357637	PIWIL1	0	prefilter
19610X43	chr12	130361040	130361669	PIWIL1	0	prefilter
19610X43	chr12	130362681	130363267	PIWIL1	3060727	prefilter
19610X43	chr12	130366995	130367395	PIWIL1	600	prefilter
19610X43	chr12	130371049	130371658	PIWIL1	839521	prefilter
19610X43	chr12	132635818	132636098	POLE	5263401	prefilter
19610X43	chr12	132637936	132638216	POLE	5548070	prefilter
19610X43	chr12	132639031	132639391	POLE	7063077	prefilter
19610X43	chr12	132641569	132641929	POLE	8301715	prefilter
19610X43	chr12	132642107	132643088	POLE	23158319	prefilter
19610X43	chr12	132657269	132657509	POLE	5970870	prefilter
19610X43	chr12	132657799	132658039	POLE	6200690	prefilter
19610X43	chr12	132659222	132659582	POLE	6909233	prefilter
19610X43	chr12	132660886	132661246	POLE	5839158	prefilter
19610X43	chr12	132661465	132661745	POLE	5839051	prefilter
19610X43	chr12	132663936	132664216	POLE	6878912	prefilter
19610X43	chr12	132664296	132664536	POLE	6184662	prefilter
19610X43	chr12	132665236	132665516	POLE	6147765	prefilter
19610X43	chr12	132667435	132667715	POLE	5222232	prefilter
19610X43	chr12	132668289	132669015	POLE	17108274	prefilter
19610X43	chr12	132673501	132673781	POLE	5032364	prefilter
19610X43	chr12	132675337	132675577	POLE	6141864	prefilter
19610X43	chr12	132675657	132675897	POLE	6525001	prefilter
19610X43	chr12	132676029	132676269	POLE	6089304	prefilter
19610X43	chr12	132676479	132676719	POLE	6170297	prefilter
19610X43	chr12	132677283	132677788	POLE	12134512	prefilter
19610X43	chr12	132679434	132679714	POLE	6447129	prefilter
19610X43	chr12	132679880	132680290	POLE	9685279	prefilter
19610X43	chr12	132680527	132680767	POLE	5373519	prefilter
19610X43	chr12	132687224	132687404	POLE	970783	prefilter
19610X43	chr13	32336150	32341310	BRCA2	115398270	prefilter
19610X43	chr13	32344485	32344725	BRCA2	2406776	prefilter
19610X43	chr13	32356338	32356698	BRCA2	4899457	prefilter
19610X43	chr13	32357655	32358015	BRCA2	4366954	prefilter
19610X43	chr13	32362428	32362788	BRCA2	4949414	prefilter
19610X43	chr13	32363116	32363596	BRCA2	7083365	prefilter
19610X43	chr13	32370339	32370619	BRCA2	3635474	prefilter
19610X43	chr13	32370888	32371168	BRCA2	4478991	prefilter
19610X43	chr13	32379936	32380216	BRCA2	3299879	prefilter
19610X43	chr13	32394571	32395051	BRCA2	8148254	prefilter
19610X43	chr13	32396831	32397111	BRCA2	4261028	prefilter
19610X43	chr13	48342536	48342776	RB1	3607463	prefilter
19610X43	chr13	48345019	48345259	RB1	2451066	prefilter
19610X43	chr13	48347754	48347934	RB1	445278	prefilter
19610X43	chr13	48348869	48349109	RB1	2276408	prefilter
19610X43	chr13	48359952	48360192	RB1	2928361	prefilter
19610X43	chr13	48368445	48368685	RB1	2770833	prefilter
19610X43	chr13	48373328	48373568	RB1	2923794	prefilter
19610X43	chr13	48376856	48377096	RB1	3941148	prefilter
19610X43	chr13	48379503	48379703	RB1	1495114	prefilter
19610X43	chr13	48379967	48380327	RB1	3520608	prefilter
19610X43	chr13	48381183	48381539	RB1	5365890	prefilter
19610X43	chr13	48452913	48453153	RB1	3334329	prefilter
19610X43	chr13	48456136	48456416	RB1	4663539	prefilter
19610X43	chr13	48459620	48459900	RB1	3591177	prefilter
19610X43	chr13	48463663	48463903	RB1	2534050	prefilter
19610X43	chr13	48464934	48465454	RB1	9502501	prefilter
19610X43	chr13	48473285	48473465	RB1	1915512	prefilter
19610X43	chr13	48476632	48476912	RB1	4730651	prefilter
19610X43	chr13	48477289	48477469	RB1	1684555	prefilter
19610X43	chr13	48479913	48480153	RB1	3729104	prefilter
19610X43	chr13	108208462	108211342	LIG4	81322976	prefilter
19610X43	chr14	45135925	45136645	FANCM	14782506	prefilter
19610X43	chr14	45136975	45137335	FANCM	5473861	prefilter
19610X43	chr14	45140550	45140790	FANCM	2364440	prefilter
19610X43	chr14	45159008	45159368	FANCM	1881631	prefilter
19610X43	chr14	45164282	45164642	FANCM	5214081	prefilter
19610X43	chr14	45170527	45170807	FANCM	2890572	prefilter
19610X43	chr14	45172992	45173272	FANCM	4407933	prefilter
19610X43	chr14	45175003	45177043	FANCM	42566777	prefilter
19610X43	chr14	45196059	45196659	FANCM	11281823	prefilter
19610X43	chr14	45198549	45199029	FANCM	6245743	prefilter
19610X43	chr14	75018764	75019044	MLH3	5085430	prefilter
19610X43	chr14	75022736	75023096	MLH3	8061758	prefilter
19610X43	chr14	75030482	75030762	MLH3	5242973	prefilter
19610X43	chr14	75032003	75032243	MLH3	3687245	prefilter
19610X43	chr14	75033334	75033574	MLH3	4553343	prefilter
19610X43	chr14	75046275	75049755	MLH3	90451909	prefilter
19610X43	chr14	81062063	81062303	TSHR	3479422	prefilter
19610X43	chr14	81068171	81068411	TSHR	3124307	prefilter
19610X43	chr14	81087871	81088111	TSHR	3662155	prefilter
19610X43	chr14	81092449	81092689	TSHR	4177399	prefilter
19610X43	chr14	81096553	81096793	TSHR	5380874	prefilter
19610X43	chr14	81108293	81108533	TSHR	1943402	prefilter
19610X43	chr14	81142865	81144425	TSHR	40257477	prefilter
19610X43	chr14	95091104	95091464	DICER1	6163076	prefilter
19610X43	chr14	95093782	95094262	DICER1	8048817	prefilter
19610X43	chr14	95095704	95096784	DICER1	25796291	prefilter
19610X43	chr14	95099717	95099997	DICER1	3115862	prefilter
19610X43	chr14	95103256	95104216	DICER1	22201771	prefilter
19610X43	chr14	95104978	95105338	DICER1	6858426	prefilter
19610X43	chr14	95105610	95105850	DICER1	5523445	prefilter
19610X43	chr14	95105952	95106312	DICER1	7554523	prefilter
19610X43	chr14	95107544	95107824	DICER1	1912887	prefilter
19610X43	chr14	95111246	95111526	DICER1	4717546	prefilter
19610X43	chr14	95112089	95112329	DICER1	3815054	prefilter
19610X43	chr14	95113018	95113298	DICER1	4412284	prefilter
19610X43	chr14	95115604	95115884	DICER1	5011605	prefilter
19610X43	chr14	95116334	95116814	DICER1	7822865	prefilter
19610X43	chr14	95117548	95117828	DICER1	5228328	prefilter
19610X43	chr14	95124132	95124732	DICER1	13693903	prefilter
19610X43	chr14	95129372	95129732	DICER1	5939529	prefilter
19610X43	chr14	95129985	95130265	DICER1	4868922	prefilter
19610X43	chr14	95131434	95131714	DICER1	4912222	prefilter
19610X43	chr14	95132416	95132776	DICER1	4093365	prefilter
19610X43	chr14	95133246	95133526	DICER1	5440524	prefilter
19610X43	chr14	103963007	103963247	TDRD9	3912061	prefilter
19610X43	chr14	103965263	103965623	TDRD9	5375721	prefilter
19610X43	chr14	103966630	103966910	TDRD9	2991636	prefilter
19610X43	chr14	103970461	103970701	TDRD9	3495956	prefilter
19610X43	chr14	103975291	103975651	TDRD9	4016725	prefilter
19610X43	chr14	103991072	103991312	TDRD9	3470777	prefilter
19610X43	chr14	103994269	103994681	TDRD9	6874542	prefilter
19610X43	chr14	103995688	103995868	TDRD9	1898304	prefilter
19610X43	chr14	103998556	103998796	TDRD9	2412365	prefilter
19610X43	chr14	104004166	104004406	TDRD9	2448498	prefilter
19610X43	chr14	104005199	104005479	TDRD9	3911853	prefilter
19610X43	chr14	104006291	104006925	TDRD9	13560344	prefilter
19610X43	chr14	104024504	104024744	TDRD9	2121683	prefilter
19610X43	chr14	104025490	104025850	TDRD9	5255262	prefilter
19610X43	chr14	104025971	104026211	TDRD9	4665327	prefilter
19610X43	chr14	104026569	104027049	TDRD9	10931712	prefilter
19610X43	chr15	40700992	40701272	RAD51	3984997	prefilter
19610X43	chr15	40701666	40701786	RAD51	275823	prefilter
19610X43	chr15	40706115	40706355	RAD51	3450317	prefilter
19610X43	chr15	40708950	40709190	RAD51	3919182	prefilter
19610X43	chr15	40718732	40718972	RAD51	3913344	prefilter
19610X43	chr15	40728647	40728887	RAD51	4274491	prefilter
19610X43	chr15	40729429	40729709	RAD51	5317515	prefilter
19610X43	chr15	40729773	40730053	RAD51	7029126	prefilter
19610X43	chr15	40730975	40731255	RAD51	5008103	prefilter
19610X43	chr15	66434952	66435072	MAP2K1	1431334	prefilter
19610X43	chr15	66435192	66435312	MAP2K1	1058965	prefilter
19610X43	chr15	66436679	66436799	MAP2K1	2858901	prefilter
19610X43	chr15	66436819	66436959	MAP2K1	3350361	prefilter
19610X43	chr15	66443198	66443438	MAP2K1	3004791	prefilter
19610X43	chr15	66444591	66444771	MAP2K1	9174	prefilter
19610X43	chr15	66481677	66481817	MAP2K1	143939	prefilter
19610X43	chr15	66481837	66481957	MAP2K1	74498	prefilter
19610X43	chr15	66484910	66485030	MAP2K1	547	prefilter
19610X43	chr15	66485150	66485270	MAP2K1	4607	prefilter
19610X43	chr15	66487140	66487380	MAP2K1	91103	prefilter
19610X43	chr15	66489125	66489365	MAP2K1	59263	prefilter
19610X43	chr15	66489650	66489830	MAP2K1	8628	prefilter
19610X43	chr15	66490437	66490557	MAP2K1	486	prefilter
19610X43	chr15	89247569	89247809	FANCI	4191919	prefilter
19610X43	chr15	89258620	89258860	FANCI	3974392	prefilter
19610X43	chr15	89260638	89260918	FANCI	5265967	prefilter
19610X43	chr15	89261523	89261939	FANCI	8973774	prefilter
19610X43	chr15	89263349	89263529	FANCI	1907096	prefilter
19610X43	chr15	89263824	89264104	FANCI	6347768	prefilter
19610X43	chr15	89264444	89264684	FANCI	4562167	prefilter
19610X43	chr15	89268322	89268602	FANCI	3973907	prefilter
19610X43	chr15	89273303	89273543	FANCI	629222	prefilter
19610X43	chr15	89274096	89274376	FANCI	3948046	prefilter
19610X43	chr15	89276621	89276981	FANCI	5574624	prefilter
19610X43	chr15	89278610	89278850	FANCI	3507374	prefilter
19610X43	chr15	89281095	89281375	FANCI	5381877	prefilter
19610X43	chr15	89281680	89281920	FANCI	5034039	prefilter
19610X43	chr15	89283073	89283313	FANCI	3990257	prefilter
19610X43	chr15	89285017	89285297	FANCI	4265651	prefilter
19610X43	chr15	89290127	89290367	FANCI	4027101	prefilter
19610X43	chr15	89291543	89291783	FANCI	4293405	prefilter
19610X43	chr15	89292596	89293142	FANCI	13491189	prefilter
19610X43	chr15	89293735	89294095	FANCI	5140314	prefilter
19610X43	chr15	89294824	89295184	FANCI	5392237	prefilter
19610X43	chr15	89299703	89300063	FANCI	7944433	prefilter
19610X43	chr15	89300222	89300462	FANCI	5361590	prefilter
19610X43	chr15	89301264	89301504	FANCI	4944231	prefilter
19610X43	chr15	89303799	89303979	FANCI	2770740	prefilter
19610X43	chr15	89305038	89305495	FANCI	12314426	prefilter
19610X43	chr15	89305531	89305771	FANCI	6862046	prefilter
19610X43	chr15	89305920	89306280	FANCI	7944819	prefilter
19610X43	chr15	89307394	89307754	FANCI	8607477	prefilter
19610X43	chr15	89312818	89313058	FANCI	1559627	prefilter
19610X43	chr15	89314539	89314779	FANCI	2797030	prefilter
19610X43	chr15	89315215	89315455	FANCI	4589516	prefilter
19610X43	chr16	79322	79802	MPG	11154988	prefilter
19610X43	chr16	82974	83334	MPG	6001030	prefilter
19610X43	chr16	85287	85887	MPG	13234888	prefilter
19610X43	chr16	2090197	2090909	PKD1	14025929	prefilter
19610X43	chr16	2091029	2091149	PKD1	1350373	prefilter
19610X43	chr16	2091330	2091450	PKD1	590299	prefilter
19610X43	chr16	2091570	2091690	PKD1	1515456	prefilter
19610X43	chr16	2091703	2092257	PKD1	11436378	prefilter
19610X43	chr16	2092416	2092656	PKD1	5952038	prefilter
19610X43	chr16	2092883	2093163	PKD1	7000356	prefilter
19610X43	chr16	89739395	89739635	FANCA	6094282	prefilter
19610X43	chr16	89739926	89740166	FANCA	5561059	prefilter
19610X43	chr16	89740715	89740955	FANCA	3199476	prefilter
19610X43	chr16	89742729	89743009	FANCA	3818300	prefilter
19610X43	chr16	89782934	89783174	FANCA	4626435	prefilter
19610X43	chr16	89784789	89785029	FANCA	4697725	prefilter
19610X43	chr16	89791329	89791609	FANCA	5957860	prefilter
19610X43	chr16	89791857	89792137	FANCA	6594926	prefilter
19610X43	chr16	89792389	89792629	FANCA	5494770	prefilter
19610X43	chr16	89795842	89796082	FANCA	3893510	prefilter
19610X43	chr16	89799079	89799319	FANCA	4938767	prefilter
19610X43	chr16	89799531	89799711	FANCA	3221077	prefilter
19610X43	chr16	89803180	89803420	FANCA	4015743	prefilter
19610X43	chr16	89805216	89805456	FANCA	4385916	prefilter
19610X43	chr16	89808210	89808450	FANCA	3260979	prefilter
19610X43	chr16	89810634	89810874	FANCA	3408229	prefilter
19610X43	chr17	31248974	31249214	NF1	3372066	prefilter
19610X43	chr17	31252849	31253089	NF1	3577242	prefilter
19610X43	chr17	31258283	31258423	NF1	1607101	prefilter
19610X43	chr17	31325736	31326336	NF1	13351826	prefilter
19610X43	chr17	31327429	31327909	NF1	9567875	prefilter
19610X43	chr17	31330217	31330577	NF1	5252669	prefilter
19610X43	chr17	41837849	41838209	KLHL10	6295173	prefilter
19610X43	chr17	41841707	41842427	KLHL10	16783494	prefilter
19610X43	chr17	41845014	41845854	KLHL10	20615535	prefilter
19610X43	chr17	41847195	41847475	KLHL10	6095431	prefilter
19610X43	chr17	41847818	41848418	KLHL10	14027579	prefilter
19610X43	chr17	42322208	42322568	STAT3	6535645	prefilter
19610X43	chr17	42322933	42323213	STAT3	5957749	prefilter
19610X43	chr17	42324892	42325132	STAT3	4836475	prefilter
19610X43	chr17	42326037	42326277	STAT3	3671441	prefilter
19610X43	chr17	42329348	42329851	STAT3	11939782	prefilter
19610X43	chr17	42331411	42331591	STAT3	1955990	prefilter
19610X43	chr17	42333599	42334110	STAT3	10791335	prefilter
19610X43	chr17	42337370	42337650	STAT3	5354997	prefilter
19610X43	chr17	42337690	42337930	STAT3	5890065	prefilter
19610X43	chr17	42338651	42338891	STAT3	4505279	prefilter
19610X43	chr17	42339241	42339481	STAT3	3945394	prefilter
19610X43	chr17	42345488	42345728	STAT3	4005712	prefilter
19610X43	chr17	42346501	42346781	STAT3	5319765	prefilter
19610X43	chr17	42348312	42348592	STAT3	5621144	prefilter
19610X43	chr17	43045681	43045881	BRCA1	2428265	prefilter
19610X43	chr17	43047553	43047793	BRCA1	3563709	prefilter
19610X43	chr17	43049037	43049277	BRCA1	3053382	prefilter
19610X43	chr17	43051000	43051180	BRCA1	1896546	prefilter
19610X43	chr17	43056973	43057213	BRCA1	3858202	prefilter
19610X43	chr17	43063263	43063443	BRCA1	2245332	prefilter
19610X43	chr17	43063792	43064032	BRCA1	3600090	prefilter
19610X43	chr17	43067531	43067771	BRCA1	2651159	prefilter
19610X43	chr17	43070843	43071323	BRCA1	8035415	prefilter
19610X43	chr17	43076411	43076691	BRCA1	2610261	prefilter
19610X43	chr17	43082309	43082669	BRCA1	6338385	prefilter
19610X43	chr17	43090868	43091108	BRCA1	5803094	prefilter
19610X43	chr17	43091347	43094947	BRCA1	94022000	prefilter
19610X43	chr17	43099707	43099947	BRCA1	2691583	prefilter
19610X43	chr17	43104051	43104331	BRCA1	2282307	prefilter
19610X43	chr17	43104792	43105032	BRCA1	4025303	prefilter
19610X43	chr17	43106374	43106614	BRCA1	1707517	prefilter
19610X43	chr17	43115662	43115842	BRCA1	1555975	prefilter
19610X43	chr17	43123996	43124116	BRCA1	957436	prefilter
19610X43	chr17	51155577	51155857	NME1	5668514	prefilter
19610X43	chr17	51159910	51160150	NME1	5506324	prefilter
19610X43	chr17	51161096	51161336	NME1	5186882	prefilter
19610X43	chr17	51161665	51161905	NME1	5839230	prefilter
19610X43	chr17	58602315	58602675	TEX14	6106710	prefilter
19610X43	chr17	58604913	58605193	TEX14	5477952	prefilter
19610X43	chr17	58611070	58611430	TEX14	5057516	prefilter
19610X43	chr17	58613342	58613622	TEX14	4758356	prefilter
19610X43	chr17	58615168	58615408	TEX14	5361468	prefilter
19610X43	chr17	58616109	58616389	TEX14	5320969	prefilter
19610X43	chr17	58622749	58623109	TEX14	6484069	prefilter
19610X43	chr17	58630377	58630617	TEX14	2517624	prefilter
19610X43	chr17	58651793	58652073	TEX14	3566820	prefilter
19610X43	chr17	60600410	60600590	PPM1D	1971402	prefilter
19610X43	chr17	60600710	60600950	PPM1D	3245945	prefilter
19610X43	chr17	60623455	60623815	PPM1D	5532267	prefilter
19610X43	chr17	60633775	60634055	PPM1D	4992656	prefilter
19610X43	chr17	60647807	60648167	PPM1D	5938357	prefilter
19610X43	chr17	60656480	60656960	PPM1D	8901585	prefilter
19610X43	chr17	60662913	60663633	PPM1D	16160410	prefilter
19610X43	chr17	75778678	75778866	H3-3B	3331376	prefilter
19610X43	chr17	75778906	75779110	H3-3B	3342339	prefilter
19610X43	chr17	75779130	75779250	H3-3B	1518821	prefilter
19610X43	chr18	51046931	51047411	SMAD4	8228456	prefilter
19610X43	chr18	51048640	51048920	SMAD4	4776039	prefilter
19610X43	chr18	51065414	51065654	SMAD4	4773342	prefilter
19610X43	chr18	51066923	51067283	SMAD4	6419184	prefilter
19610X43	chr18	51076567	51076847	SMAD4	4645606	prefilter
19610X43	chr18	51078212	51078492	SMAD4	4123955	prefilter
19610X43	chr19	1206836	1207218	STK11	7382940	prefilter
19610X43	chr19	1218338	1218578	STK11	4500137	prefilter
19610X43	chr19	1219248	1219428	STK11	2575150	prefilter
19610X43	chr19	1220304	1220793	STK11	10229263	prefilter
19610X43	chr19	1221201	1221441	STK11	5501015	prefilter
19610X43	chr19	1221887	1222067	STK11	3163517	prefilter
19610X43	chr19	1222916	1223278	STK11	7433987	prefilter
19610X43	chr19	4090654	4090774	MAP2K2	954403	prefilter
19610X43	chr19	4094385	4094565	MAP2K2	3093841	prefilter
19610X43	chr19	4095298	4095538	MAP2K2	4605944	prefilter
19610X43	chr19	4097191	4097431	MAP2K2	1988163	prefilter
19610X43	chr19	4099367	4099487	MAP2K2	1325528	prefilter
19610X43	chr19	4100941	4101061	MAP2K2	1761947	prefilter
19610X43	chr19	4101101	4101344	MAP2K2	4154223	prefilter
19610X43	chr19	4102294	4102534	MAP2K2	4574592	prefilter
19610X43	chr19	4110442	4110562	MAP2K2	2379388	prefilter
19610X43	chr19	4110602	4110722	MAP2K2	2386973	prefilter
19610X43	chr19	4117344	4117464	MAP2K2	2020500	prefilter
19610X43	chr19	4117584	4117704	MAP2K2	2069606	prefilter
19610X43	chr19	14093530	14093890	PRKACA	6925750	prefilter
19610X43	chr19	14097282	14097422	PRKACA	3088547	prefilter
19610X43	chr19	14097442	14097967	PRKACA	12513921	prefilter
19610X43	chr19	14100747	14100987	PRKACA	5377196	prefilter
19610X43	chr19	14102745	14102985	PRKACA	4267610	prefilter
19610X43	chr19	14106684	14106964	PRKACA	4209821	prefilter
19610X43	chr19	43543330	43543769	XRCC1	10630306	prefilter
19610X43	chr19	43544069	43544309	XRCC1	5505985	prefilter
19610X43	chr19	43545747	43546027	XRCC1	5618529	prefilter
19610X43	chr19	43551509	43551749	XRCC1	5321757	prefilter
19610X43	chr19	43551906	43552386	XRCC1	9756173	prefilter
19610X43	chr19	43553526	43553766	XRCC1	5028862	prefilter
19610X43	chr19	43554585	43554865	XRCC1	5495011	prefilter
19610X43	chr19	43560845	43561085	XRCC1	5187998	prefilter
19610X43	chr19	43574836	43575076	XRCC1	4926258	prefilter
19610X43	chr19	43575343	43575523	XRCC1	2586877	prefilter
19610X43	chr19	45409611	45409791	ERCC1	2226860	prefilter
19610X43	chr19	45413588	45413828	ERCC1	4631871	prefilter
19610X43	chr19	45413878	45414118	ERCC1	4826927	prefilter
19610X43	chr19	45414790	45415030	ERCC1	3997894	prefilter
19610X43	chr19	45416739	45416979	ERCC1	2795466	prefilter
19610X43	chr19	45419027	45419267	ERCC1	4694125	prefilter
19610X43	chr19	45420255	45420495	ERCC1	4442846	prefilter
19610X43	chr19	45421105	45421465	ERCC1	6138315	prefilter
19610X43	chr19	45423202	45423442	ERCC1	3892555	prefilter
19610X43	chr19	50398772	50399132	POLD1	7650665	prefilter
19610X43	chr19	50399307	50399547	POLD1	5589063	prefilter
19610X43	chr19	50401711	50402816	POLD1	24284147	prefilter
19610X43	chr19	50402956	50403316	POLD1	8326590	prefilter
19610X43	chr19	50403425	50403665	POLD1	5244857	prefilter
19610X43	chr19	50406112	50406582	POLD1	11145679	prefilter
19610X43	chr19	50406898	50407491	POLD1	11807812	prefilter
19610X43	chr19	50408723	50408963	POLD1	4976355	prefilter
19610X43	chr19	50409058	50409298	POLD1	5509476	prefilter
19610X43	chr19	50409452	50409572	POLD1	2522505	prefilter
19610X43	chr19	50409672	50409792	POLD1	2494444	prefilter
19610X43	chr19	50413353	50413593	POLD1	5339640	prefilter
19610X43	chr19	50413670	50413950	POLD1	7308509	prefilter
19610X43	chr19	50414722	50415022	POLD1	6283052	prefilter
19610X43	chr19	50415340	50415895	POLD1	9870016	prefilter
19610X43	chr19	50416322	50416786	POLD1	9606170	prefilter
19610X43	chr19	50416977	50417337	POLD1	7194696	prefilter
19610X43	chr19	50417773	50418013	POLD1	3416868	prefilter
19610X43	chr19	57231948	57232308	AURKC	6830111	prefilter
19610X43	chr19	57232473	57232753	AURKC	7074449	prefilter
19610X43	chr19	57233394	57233674	AURKC	6274299	prefilter
19610X43	chr19	57234791	57235510	AURKC	16569899	prefilter
19610X43	chr20	59864231	59864471	SYCP2	2543975	prefilter
19610X43	chr20	59865326	59865732	SYCP2	7757096	prefilter
19610X43	chr20	59865746	59865926	SYCP2	2850670	prefilter
19610X43	chr20	59866222	59866662	SYCP2	6812722	prefilter
19610X43	chr20	59867639	59867919	SYCP2	4418467	prefilter
19610X43	chr20	59868760	59869000	SYCP2	3392772	prefilter
19610X43	chr20	59901596	59901876	SYCP2	3650978	prefilter
19610X43	chr20	59907274	59907514	SYCP2	3095512	prefilter
19610X43	chr20	59911677	59911917	SYCP2	3811545	prefilter
19610X43	chr20	59912305	59912485	SYCP2	924963	prefilter
19610X43	chr20	59915387	59915627	SYCP2	2265744	prefilter
19610X43	chr20	59916408	59916648	SYCP2	3508403	prefilter
19610X43	chr20	59919080	59919260	SYCP2	1067619	prefilter
19610X43	chr20	59919425	59919665	SYCP2	3888265	prefilter
19610X43	chr20	59920283	59920563	SYCP2	2854109	prefilter
19610X43	chr20	59921241	59921521	SYCP2	3754983	prefilter
19610X43	chr22	24719411	24719651	PIWIL3	5353123	prefilter
19610X43	chr22	24719681	24719961	PIWIL3	6277961	prefilter
19610X43	chr22	24723052	24723332	PIWIL3	4702326	prefilter
19610X43	chr22	24724822	24725102	PIWIL3	6144810	prefilter
19610X43	chr22	24725360	24725600	PIWIL3	5877788	prefilter
19610X43	chr22	24727881	24728469	PIWIL3	14300535	prefilter
19610X43	chr22	24749342	24749582	PIWIL3	5047375	prefilter
19610X43	chr22	24749616	24749896	PIWIL3	4555560	prefilter
19610X43	chr22	24751322	24751562	PIWIL3	425373	prefilter
19610X43	chr22	24753935	24754295	PIWIL3	41744	prefilter
19610X43	chr22	41699445	41699805	MEI1	4314955	prefilter
19610X43	chr22	41703252	41703532	MEI1	6177227	prefilter
19610X43	chr22	41705439	41705619	MEI1	2246719	prefilter
19610X43	chr22	41713918	41714158	MEI1	4781290	prefilter
19610X43	chr22	41715973	41716213	MEI1	4654196	prefilter
19610X43	chr22	41717992	41718352	MEI1	7168038	prefilter
19610X43	chr22	41723868	41724148	MEI1	5946820	prefilter
19610X43	chr22	41729602	41729842	MEI1	5678756	prefilter
19610X43	chr22	41730459	41730699	MEI1	5464895	prefilter
19610X43	chr22	41732174	41732676	MEI1	12534620	prefilter
19610X43	chr22	41743017	41743257	MEI1	5319672	prefilter
19610X43	chr22	41744898	41745138	MEI1	5146257	prefilter
19610X43	chr22	41745815	41746095	MEI1	6102696	prefilter
19610X43	chr22	41748042	41748282	MEI1	4852365	prefilter
19610X43	chr22	41752501	41752741	MEI1	5021374	prefilter
19610X43	chr22	41753877	41754117	MEI1	4133066	prefilter
19610X43	chr22	41758269	41758629	MEI1	7088552	prefilter
19610X43	chr22	41763107	41763387	MEI1	6329177	prefilter
19610X43	chr22	41770583	41771063	MEI1	8902643	prefilter
19610X43	chr22	41776004	41776364	MEI1	7298011	prefilter
19610X43	chr22	41778640	41778880	MEI1	5024826	prefilter
19610X43	chr22	41781219	41781459	MEI1	5778465	prefilter
19610X43	chr22	41781585	41781945	MEI1	8458728	prefilter
19610X43	chr22	41784259	41784499	MEI1	5129348	prefilter
19610X43	chr22	41784515	41784875	MEI1	7493522	prefilter
19610X43	chr22	41793749	41793989	MEI1	3821538	prefilter
19610X43	chr22	41794304	41794544	MEI1	6139325	prefilter
19610X43	chr22	41795416	41795616	MEI1	5062408	prefilter
19610X43	chr22	41795671	41795911	MEI1	6597863	prefilter
19610X43	chr22	41799185	41799365	MEI1	2907461	prefilter
19610X43	chrX	67545054	67545294	AR	2093565	prefilter
19610X43	chrX	67545354	67546494	AR	12141713	prefilter
19610X43	chrX	67546614	67546854	AR	1826991	prefilter
19610X43	chrX	67643191	67643471	AR	3143470	prefilter
19610X43	chrX	67685948	67686188	AR	2217558	prefilter
19610X43	chrX	67711305	67711785	AR	6347833	prefilter
19610X43	chrX	67717410	67717690	AR	3258079	prefilter
19610X43	chrX	67721758	67722038	AR	3061007	prefilter
19610X43	chrX	67722765	67723045	AR	2640712	prefilter
19610X43	chrX	67723622	67723902	AR	3076499	prefilter
19610X43	chrX	70670305	70670585	TEX11	3090720	prefilter
19610X43	chrX	70678726	70678966	TEX11	1594416	prefilter
19610X43	chrX	70682609	70682889	TEX11	2167069	prefilter
19610X43	chrX	70722537	70722777	TEX11	1873047	prefilter
19610X43	chrX	70725182	70725422	TEX11	1908158	prefilter
19610X43	chrX	70740628	70740868	TEX11	1425040	prefilter
19610X43	chrX	70744102	70744282	TEX11	782501	prefilter
19610X43	chrX	70806627	70806867	TEX11	1399167	prefilter
19610X43	chrX	70833433	70833673	TEX11	2120239	prefilter
19610X43	chrX	70852973	70853213	TEX11	2607035	prefilter
19610X43	chrX	126551134	126551254	DCAF12L1	1145523	prefilter
19610X43	chrX	126551314	126551734	DCAF12L1	5119179	prefilter
19610X43	chrX	126552154	126552274	DCAF12L1	1109450	prefilter
19610X43	chrX	126552394	126552514	DCAF12L1	804945	prefilter
19610X43	chrX	133025411	133028291	USP26	37645131	prefilter
19610X43	chrY	12815994	12816114	USP9Y	1180747	prefilter
19610X43	chrY	12816174	12816414	USP9Y	2339790	prefilter
19610X43	chrY	12818335	12818515	USP9Y	1534245	prefilter
19610X43	chrY	12818635	12818755	USP9Y	134441	prefilter
19610X43	chrY	12833594	12833774	USP9Y	1733656	prefilter
19610X43	chrY	12833834	12833954	USP9Y	964465	prefilter
19610X43	chrY	12837841	12837981	USP9Y	344344	prefilter
19610X43	chrY	12838001	12838121	USP9Y	599702	prefilter
19610X43	chrY	12839759	12839939	USP9Y	1552035	prefilter
19610X43	chrY	12839999	12840239	USP9Y	3356370	prefilter
19610X43	chrY	12840299	12840419	USP9Y	1769603	prefilter
19610X43	chrY	12840539	12840719	USP9Y	1885710	prefilter
19610X43	chrY	12842172	12842532	USP9Y	3640532	prefilter
19610X43	chrY	12842988	12843128	USP9Y	1396847	prefilter
19610X43	chrY	12843148	12843268	USP9Y	790267	prefilter
19610X43	chrY	12846245	12846605	USP9Y	2594797	prefilter
19610X43	chrY	12846863	12846983	USP9Y	598622	prefilter
19610X43	chrY	12847163	12847403	USP9Y	1637429	prefilter
19610X43	chrY	12856278	12856418	USP9Y	1412978	prefilter
19610X43	chrY	12856438	12856558	USP9Y	1111329	prefilter
19610X43	chrY	12856559	12856679	USP9Y	991323	prefilter
19610X43	chrY	12856859	12856979	USP9Y	669423	prefilter
19610X43	chrY	12913645	12913925	DDX3Y	2848407	prefilter
19610X43	chrY	12914486	12914726	DDX3Y	2346681	prefilter
19610X43	chrY	12914813	12915147	DDX3Y	4038972	prefilter
19610X43	chrY	12915207	12915327	DDX3Y	1236165	prefilter
19610X43	chrY	12915562	12915682	DDX3Y	1730681	prefilter
19610X43	chrY	12915722	12915935	DDX3Y	3382641	prefilter
19610X43	chrY	12915975	12916095	DDX3Y	1612652	prefilter
19610X43	chrY	12916171	12916291	DDX3Y	1467448	prefilter
19610X43	chrY	12916351	12916695	DDX3Y	4455894	prefilter
19610X43	chr1	84597127	84599527	neutral_region	31891230	prefilter
19610X43	chr2	40162767	40165167	neutral_region	35483723	prefilter
19610X43	chr4	22386244	22388644	neutral_region	28496167	prefilter
19610X43	chr6	155239014	155241414	neutral_region	39283352	prefilter
19610X43	chr7	11732774	11735174	neutral_region	20144626	prefilter
19610X43	chr8	51513056	51515456	neutral_region	28585366	prefilter
19610X43	chr9	23709463	23711863	neutral_region	24377467	prefilter
19610X43	chr10	128969037	128971437	neutral_region	29903226	prefilter
19610X43	chr11	108510787	108513187	neutral_region	35363152	prefilter
19610X43	chr12	114115043	114117443	neutral_region	41094810	prefilter
19610X43	chr13	75803912	75806312	neutral_region	35152599	prefilter
19610X43	chr14	74661755	74664155	neutral_region	38197278	prefilter
19610X43	chr15	46089737	46092137	neutral_region	27042268	prefilter
19610X43	chr16	51754103	51756503	neutral_region	32832465	prefilter
19610X43	chr17	70672726	70675126	neutral_region	26028754	prefilter
19610X43	chr18	5749264	5751664	neutral_region	37322530	prefilter
19610X43	chr19	31831021	31833421	neutral_region	29668770	prefilter
19610X43	chr20	24153684	24156084	neutral_region	38881280	prefilter
19610X43	chr21	23665976	23668376	neutral_region	20208101	prefilter
19610X43	chr22	48262370	48264770	neutral_region	43042616	prefilter
19610X44	chr1	45330446	45330626	MUTYH	1889207	prefilter
19610X44	chr1	45331118	45333253	MUTYH	31548501	prefilter
19610X44	chr1	45333328	45333688	MUTYH	5293409	prefilter
19610X44	chr1	45334311	45334591	MUTYH	3735872	prefilter
19610X44	chr1	45338101	45338281	MUTYH	2009818	prefilter
19610X44	chr1	75806881	75807241	MSH4	2501940	prefilter
19610X44	chr1	75810632	75810872	MSH4	1934262	prefilter
19610X44	chr1	75814958	75815198	MSH4	2683715	prefilter
19610X44	chr1	75816279	75816639	MSH4	1049383	prefilter
19610X44	chr1	75822315	75822675	MSH4	1952007	prefilter
19610X44	chr1	75848122	75848362	MSH4	1573221	prefilter
19610X44	chr1	75867431	75867671	MSH4	1681546	prefilter
19610X44	chr1	75876848	75877088	MSH4	1420106	prefilter
19610X44	chr1	75878053	75878413	MSH4	2357888	prefilter
19610X44	chr1	75878920	75879200	MSH4	2285885	prefilter
19610X44	chr1	75879981	75880221	MSH4	1765145	prefilter
19610X44	chr1	75881168	75881448	MSH4	1245247	prefilter
19610X44	chr1	75883541	75883901	MSH4	3545674	prefilter
19610X44	chr1	75889190	75889430	MSH4	1680103	prefilter
19610X44	chr1	75890620	75890900	MSH4	1813698	prefilter
19610X44	chr1	75897814	75898174	MSH4	1828755	prefilter
19610X44	chr1	75899542	75899782	MSH4	1735563	prefilter
19610X44	chr1	100352889	100353069	CDC14A	1711319	prefilter
19610X44	chr1	100353687	100353927	CDC14A	1959138	prefilter
19610X44	chr1	100377463	100377703	CDC14A	2107712	prefilter
19610X44	chr1	100390658	100390898	CDC14A	1930106	prefilter
19610X44	chr1	100424141	100424381	CDC14A	2742377	prefilter
19610X44	chr1	100439845	100440085	CDC14A	2322865	prefilter
19610X44	chr1	100462586	100462946	CDC14A	3788147	prefilter
19610X44	chr1	100467885	100468165	CDC14A	2943413	prefilter
19610X44	chr1	226064275	226064395	H3-3A	443783	prefilter
19610X44	chr1	226064435	226064555	H3-3A	441084	prefilter
19610X44	chr1	226065536	226065712	H3-3A	1804324	prefilter
19610X44	chr1	226065752	226066016	H3-3A	2495228	prefilter
19610X44	chr1	226071273	226071393	H3-3A	270772	prefilter
19610X44	chr1	241850326	241850686	EXO1	2305658	prefilter
19610X44	chr1	241852231	241852471	EXO1	2044037	prefilter
19610X44	chr1	241853279	241853559	EXO1	3067470	prefilter
19610X44	chr1	241857273	241857553	EXO1	2961790	prefilter
19610X44	chr1	241858432	241858792	EXO1	3678019	prefilter
19610X44	chr1	241878686	241879406	EXO1	7907120	prefilter
19610X44	chr1	241885230	241885590	EXO1	2954121	prefilter
19610X44	chr1	241889391	241889671	EXO1	2874853	prefilter
19610X44	chr1	243505173	243505413	AKT3	0	prefilter
19610X44	chr1	243512255	243512495	AKT3	0	prefilter
19610X44	chr1	243545433	243545673	AKT3	0	prefilter
19610X44	chr1	243552596	243553076	AKT3	0	prefilter
19610X44	chr1	243563584	243563984	AKT3	0	prefilter
19610X44	chr1	243572787	243573187	AKT3	0	prefilter
19610X44	chr1	243613585	243613825	AKT3	0	prefilter
19610X44	chr1	243615008	243615248	AKT3	0	prefilter
19610X44	chr1	243637476	243637876	AKT3	0	prefilter
19610X44	chr1	243645765	243646165	AKT3	0	prefilter
19610X44	chr1	243664707	243664947	AKT3	0	prefilter
19610X44	chr1	243695453	243695853	AKT3	0	prefilter
19610X44	chr1	243843057	243843237	AKT3	0	prefilter
19610X44	chr2	25234169	25234489	DNMT3A	3844959	prefilter
19610X44	chr2	25240236	25240516	DNMT3A	3909083	prefilter
19610X44	chr2	25240585	25240785	DNMT3A	2699677	prefilter
19610X44	chr2	25241494	25241774	DNMT3A	3897804	prefilter
19610X44	chr2	25243840	25244040	DNMT3A	2144267	prefilter
19610X44	chr2	25244496	25244696	DNMT3A	2294606	prefilter
19610X44	chr2	25245152	25245432	DNMT3A	3657046	prefilter
19610X44	chr2	25245942	25246374	DNMT3A	5712165	prefilter
19610X44	chr2	25247004	25247204	DNMT3A	2300345	prefilter
19610X44	chr2	25247530	25247810	DNMT3A	3699730	prefilter
19610X44	chr2	25282336	25282816	DNMT3A	5468690	prefilter
19610X44	chr2	25300071	25300311	DNMT3A	3243882	prefilter
19610X44	chr2	25313828	25314068	DNMT3A	2683284	prefilter
19610X44	chr2	38997159	38997519	SOS1	1975498	prefilter
19610X44	chr2	39006350	39006590	SOS1	2045302	prefilter
19610X44	chr2	39006932	39007292	SOS1	2987719	prefilter
19610X44	chr2	39010523	39010763	SOS1	1998435	prefilter
19610X44	chr2	39012057	39012417	SOS1	3286756	prefilter
19610X44	chr2	39013391	39013631	SOS1	2816358	prefilter
19610X44	chr2	39013788	39014068	SOS1	3327948	prefilter
19610X44	chr2	39014685	39014925	SOS1	1704166	prefilter
19610X44	chr2	39022477	39023317	SOS1	10885809	prefilter
19610X44	chr2	39023933	39024213	SOS1	2701204	prefilter
19610X44	chr2	39035141	39035565	SOS1	4622112	prefilter
19610X44	chr2	39051075	39051355	SOS1	2536984	prefilter
19610X44	chr2	39054538	39054898	SOS1	2279926	prefilter
19610X44	chr2	39056604	39056964	SOS1	3296396	prefilter
19610X44	chr2	39058598	39058878	SOS1	2508756	prefilter
19610X44	chr2	39067550	39067830	SOS1	2365685	prefilter
19610X44	chr2	47403117	47403477	MSH2	3131654	prefilter
19610X44	chr2	47408338	47408618	MSH2	1459209	prefilter
19610X44	chr2	47409993	47410473	MSH2	5194237	prefilter
19610X44	chr2	47412347	47412627	MSH2	2254218	prefilter
19610X44	chr2	47414203	47414483	MSH2	1080537	prefilter
19610X44	chr2	47416222	47416502	MSH2	2852780	prefilter
19610X44	chr2	47429661	47430021	MSH2	3022347	prefilter
19610X44	chr2	47445482	47445722	MSH2	2410775	prefilter
19610X44	chr2	47462952	47463232	MSH2	2312973	prefilter
19610X44	chr2	47466593	47466873	MSH2	2126925	prefilter
19610X44	chr2	47470893	47471133	MSH2	1911160	prefilter
19610X44	chr2	47474907	47475387	MSH2	3890222	prefilter
19610X44	chr2	47476289	47476649	MSH2	4309747	prefilter
19610X44	chr2	47478155	47478635	MSH2	5269001	prefilter
19610X44	chr2	47480603	47480963	MSH2	3862767	prefilter
19610X44	chr2	47790845	47791205	MSH6	4005271	prefilter
19610X44	chr2	47795798	47796158	MSH6	4194539	prefilter
19610X44	chr2	47798503	47801263	MSH6	39255652	prefilter
19610X44	chr2	47803312	47803792	MSH6	5119684	prefilter
19610X44	chr2	47804848	47805088	MSH6	2570303	prefilter
19610X44	chr2	47805542	47805782	MSH6	2428591	prefilter
19610X44	chr2	47806141	47806731	MSH6	6684838	prefilter
19610X44	chr2	74558656	74558936	M1AP	3697177	prefilter
19610X44	chr2	74559613	74559793	M1AP	2182570	prefilter
19610X44	chr2	74560081	74560361	M1AP	4176458	prefilter
19610X44	chr2	74562140	74562500	M1AP	5223039	prefilter
19610X44	chr2	74575368	74575648	M1AP	3751044	prefilter
19610X44	chr2	74576357	74576717	M1AP	4519292	prefilter
19610X44	chr2	74581580	74581940	M1AP	2073518	prefilter
19610X44	chr2	74606959	74607319	M1AP	3593624	prefilter
19610X44	chr2	74614876	74615236	M1AP	3740648	prefilter
19610X44	chr2	74639975	74640335	M1AP	4259516	prefilter
19610X44	chr2	189791735	189792015	PMS1	3262651	prefilter
19610X44	chr2	189795680	189796040	PMS1	3384488	prefilter
19610X44	chr2	189805583	189805823	PMS1	2456420	prefilter
19610X44	chr2	189843902	189844142	PMS1	2219614	prefilter
19610X44	chr2	189852576	189852856	PMS1	2848656	prefilter
19610X44	chr2	189853870	189855223	PMS1	13961946	prefilter
19610X44	chr2	189857404	189857584	PMS1	1103115	prefilter
19610X44	chr2	189863625	189864345	PMS1	6483278	prefilter
19610X44	chr2	189867724	189868004	PMS1	2716325	prefilter
19610X44	chr2	189873396	189873756	PMS1	2457116	prefilter
19610X44	chr3	9750215	9750495	OGG1	3013697	prefilter
19610X44	chr3	9750828	9751308	OGG1	6890159	prefilter
19610X44	chr3	9751679	9752039	OGG1	5089506	prefilter
19610X44	chr3	9754614	9754974	OGG1	4357363	prefilter
19610X44	chr3	9756406	9756686	OGG1	3636501	prefilter
19610X44	chr3	10141837	10142017	VHL	1259720	prefilter
19610X44	chr3	10142077	10142257	VHL	1380850	prefilter
19610X44	chr3	10146435	10146715	VHL	2314315	prefilter
19610X44	chr3	10149694	10149814	VHL	852156	prefilter
19610X44	chr3	10149874	10150054	VHL	1586203	prefilter
19610X44	chr3	12584447	12584727	RAF1	4067015	prefilter
19610X44	chr3	12584774	12585327	RAF1	8798307	prefilter
19610X44	chr3	12585620	12585860	RAF1	2955989	prefilter
19610X44	chr3	12587524	12587704	RAF1	1261833	prefilter
19610X44	chr3	12590706	12590826	RAF1	1309192	prefilter
19610X44	chr3	12590886	12591066	RAF1	2528390	prefilter
19610X44	chr3	12591630	12591870	RAF1	2933875	prefilter
19610X44	chr3	12599629	12599869	RAF1	2374713	prefilter
19610X44	chr3	12604072	12604352	RAF1	3400126	prefilter
19610X44	chr3	12608704	12608984	RAF1	3618370	prefilter
19610X44	chr3	12609164	12609404	RAF1	3174174	prefilter
19610X44	chr3	12611886	12612126	RAF1	2688234	prefilter
19610X44	chr3	12618438	12618798	RAF1	3358920	prefilter
19610X44	chr3	16595349	16595469	DAZL	575996	prefilter
19610X44	chr3	16596899	16597139	DAZL	1240854	prefilter
19610X44	chr3	16597425	16597545	DAZL	391118	prefilter
19610X44	chr3	16597952	16598072	DAZL	412886	prefilter
19610X44	chr3	16598385	16598525	DAZL	1027431	prefilter
19610X44	chr3	16598605	16598725	DAZL	165200	prefilter
19610X44	chr3	36993485	36993725	MLH1	2712978	prefilter
19610X44	chr3	36996544	36996784	MLH1	2327463	prefilter
19610X44	chr3	37000884	37001124	MLH1	2019109	prefilter
19610X44	chr3	37004317	37004557	MLH1	2394190	prefilter
19610X44	chr3	37006907	37007147	MLH1	2070945	prefilter
19610X44	chr3	37011935	37012175	MLH1	2415305	prefilter
19610X44	chr3	37014368	37014608	MLH1	2592143	prefilter
19610X44	chr3	37017432	37017672	MLH1	3516777	prefilter
19610X44	chr3	37020246	37020526	MLH1	3401364	prefilter
19610X44	chr3	37028718	37028998	MLH1	2890791	prefilter
19610X44	chr3	37040120	37040360	MLH1	2710823	prefilter
19610X44	chr3	37042179	37042419	MLH1	2434592	prefilter
19610X44	chr3	37047421	37047781	MLH1	3563133	prefilter
19610X44	chr3	37048443	37048683	MLH1	2987342	prefilter
19610X44	chr3	37048840	37049080	MLH1	2960384	prefilter
19610X44	chr3	37050388	37050748	MLH1	4112616	prefilter
19610X44	chr3	41224446	41224833	CTNNB1	4407446	prefilter
19610X44	chr3	41225273	41225940	CTNNB1	8883333	prefilter
19610X44	chr3	41227140	41227420	CTNNB1	2611716	prefilter
19610X44	chr3	41233272	41233938	CTNNB1	9236814	prefilter
19610X44	chr3	41235663	41235903	CTNNB1	2820341	prefilter
19610X44	chr3	41236284	41236564	CTNNB1	3604771	prefilter
19610X44	chr3	50093657	50093937	RBM5	2845935	prefilter
19610X44	chr3	50099896	50100136	RBM5	2231291	prefilter
19610X44	chr3	50100448	50100688	RBM5	2752241	prefilter
19610X44	chr3	50103004	50103244	RBM5	2047265	prefilter
19610X44	chr3	50104158	50104398	RBM5	2582216	prefilter
19610X44	chr3	50110604	50110844	RBM5	2471040	prefilter
19610X44	chr3	50113283	50113643	RBM5	3345268	prefilter
19610X44	chr3	50117174	50117454	RBM5	2960962	prefilter
19610X44	chr3	50118252	50118532	RBM5	3124496	prefilter
19610X44	chr4	1801271	1801821	FGFR3	6355836	prefilter
19610X44	chr4	1801870	1802170	FGFR3	3619094	prefilter
19610X44	chr4	1802834	1803074	FGFR3	2571274	prefilter
19610X44	chr4	1803624	1803904	FGFR3	3112984	prefilter
19610X44	chr4	1804245	1804605	FGFR3	4123181	prefilter
19610X44	chr4	1804755	1805035	FGFR3	3871528	prefilter
19610X44	chr4	1805275	1806092	FGFR3	10646055	prefilter
19610X44	chr4	1806112	1806412	FGFR3	4123999	prefilter
19610X44	chr4	1806474	1806754	FGFR3	3787418	prefilter
19610X44	chr4	1806761	1807001	FGFR3	3210797	prefilter
19610X44	chr4	1807020	1807380	FGFR3	4836783	prefilter
19610X44	chr4	54699558	54699838	KIT	3224328	prefilter
19610X44	chr4	54703628	54703988	KIT	2986492	prefilter
19610X44	chr4	54725773	54726133	KIT	4142634	prefilter
19610X44	chr4	54727339	54727619	KIT	3050391	prefilter
19610X44	chr4	54727755	54728186	KIT	6854911	prefilter
19610X44	chr4	54729270	54729550	KIT	3185583	prefilter
19610X44	chr4	54731253	54731493	KIT	3667950	prefilter
19610X44	chr4	54731794	54732074	KIT	2598208	prefilter
19610X44	chr4	54733015	54733295	KIT	3626593	prefilter
19610X44	chr4	54736433	54736890	KIT	7381991	prefilter
19610X44	chr4	54737107	54737347	KIT	4061866	prefilter
19610X44	chr5	80670023	80670383	MSH3	3972091	prefilter
19610X44	chr5	80672182	80672422	MSH3	3229232	prefilter
19610X44	chr5	80672679	80672919	MSH3	2774824	prefilter
19610X44	chr5	80674915	80675195	MSH3	2913784	prefilter
19610X44	chr5	80678830	80679190	MSH3	4173526	prefilter
19610X44	chr5	80725389	80725629	MSH3	2356004	prefilter
19610X44	chr5	80728788	80729028	MSH3	2052373	prefilter
19610X44	chr5	80741386	80741626	MSH3	2239017	prefilter
19610X44	chr5	80744440	80744680	MSH3	970571	prefilter
19610X44	chr5	80761472	80761752	MSH3	3038583	prefilter
19610X44	chr5	80767846	80768206	MSH3	3531593	prefilter
19610X44	chr5	80768739	80769099	MSH3	3469789	prefilter
19610X44	chr5	80775606	80775846	MSH3	1644465	prefilter
19610X44	chr5	80778658	80778898	MSH3	2390550	prefilter
19610X44	chr5	80787498	80787738	MSH3	2811577	prefilter
19610X44	chr5	80813522	80813802	MSH3	3478193	prefilter
19610X44	chr5	80854043	80854403	MSH3	3176582	prefilter
19610X44	chr5	80864737	80865017	MSH3	2403956	prefilter
19610X44	chr5	80873021	80873381	MSH3	2640665	prefilter
19610X44	chr5	112754809	112755089	APC	2343820	prefilter
19610X44	chr5	112766228	112766508	APC	2369785	prefilter
19610X44	chr5	112767109	112767469	APC	3623966	prefilter
19610X44	chr5	112775543	112775823	APC	1396219	prefilter
19610X44	chr5	112780706	112780986	APC	2779867	prefilter
19610X44	chr5	112792347	112792627	APC	2639587	prefilter
19610X44	chr5	112818895	112819415	APC	6851442	prefilter
19610X44	chr5	112821803	112822083	APC	3007716	prefilter
19610X44	chr5	112827037	112827317	APC	3023000	prefilter
19610X44	chr5	112827827	112828077	APC	2454714	prefilter
19610X44	chr5	112828774	112829054	APC	2597101	prefilter
19610X44	chr5	112834878	112835238	APC	4218260	prefilter
19610X44	chr5	112837474	112844219	APC	96183464	prefilter
19610X44	chr6	31740400	31740680	MSH5	0	prefilter
19610X44	chr6	31741084	31741364	MSH5	84892	prefilter
19610X44	chr6	31742797	31743259	MSH5	456	prefilter
19610X44	chr6	31743824	31744104	MSH5	0	prefilter
19610X44	chr6	31744124	31744364	MSH5	0	prefilter
19610X44	chr6	31744473	31744653	MSH5	0	prefilter
19610X44	chr6	31745158	31745398	MSH5	0	prefilter
19610X44	chr6	31747319	31747499	MSH5	58	prefilter
19610X44	chr6	31753230	31753718	MSH5	453	prefilter
19610X44	chr6	31758089	31758369	MSH5	0	prefilter
19610X44	chr6	31758464	31758940	MSH5	138	prefilter
19610X44	chr6	31759017	31759257	MSH5	0	prefilter
19610X44	chr6	31759348	31759588	MSH5	0	prefilter
19610X44	chr6	31759700	31760293	MSH5	0	prefilter
19610X44	chr6	31760624	31760904	MSH5	0	prefilter
19610X44	chr6	31761103	31761343	MSH5	0	prefilter
19610X44	chr6	31761403	31761683	MSH5	0	prefilter
19610X44	chr6	31761746	31762026	MSH5	0	prefilter
19610X44	chr6	31762028	31762268	MSH5	0	prefilter
19610X44	chr6	151807838	151808378	ESR1	4743936	prefilter
19610X44	chr6	151842512	151842872	ESR1	4285102	prefilter
19610X44	chr6	151880593	151880833	ESR1	2364561	prefilter
19610X44	chr6	151944100	151944580	ESR1	5548348	prefilter
19610X44	chr6	152011585	152011865	ESR1	3009873	prefilter
19610X44	chr6	152060917	152061197	ESR1	2904702	prefilter
19610X44	chr6	152094296	152094656	ESR1	4118012	prefilter
19610X44	chr6	152098667	152099027	ESR1	4792108	prefilter
19610X44	chr6	159800285	159800465	PNLDC1	1485622	prefilter
19610X44	chr6	159800710	159800890	PNLDC1	2095941	prefilter
19610X44	chr6	159801029	159801269	PNLDC1	3030903	prefilter
19610X44	chr6	159803200	159803380	PNLDC1	1496460	prefilter
19610X44	chr6	159803886	159804166	PNLDC1	2929138	prefilter
19610X44	chr6	159804473	159804713	PNLDC1	2784810	prefilter
19610X44	chr6	159805913	159806153	PNLDC1	2911197	prefilter
19610X44	chr6	159808658	159808898	PNLDC1	3089500	prefilter
19610X44	chr6	159808946	159809226	PNLDC1	3622885	prefilter
19610X44	chr6	159809940	159810180	PNLDC1	3074230	prefilter
19610X44	chr6	159811623	159811863	PNLDC1	2350260	prefilter
19610X44	chr6	159813538	159813718	PNLDC1	1681296	prefilter
19610X44	chr6	159815881	159816121	PNLDC1	2126868	prefilter
19610X44	chr6	159816479	159816659	PNLDC1	1296542	prefilter
19610X44	chr6	159817040	159817220	PNLDC1	1343695	prefilter
19610X44	chr7	5978586	5978766	PMS2	295745	prefilter
19610X44	chr7	5986949	5987069	PMS2	449915	prefilter
19610X44	chr7	5989737	5990017	PMS2	1705205	prefilter
19610X44	chr7	5991895	5992135	PMS2	1487054	prefilter
19610X44	chr7	5995463	5995703	PMS2	2503663	prefilter
19610X44	chr7	5997254	5997494	PMS2	720718	prefilter
19610X44	chr7	6002484	6002604	PMS2	124281	prefilter
19610X44	chr7	43583166	43583286	STK17A	415622	prefilter
19610X44	chr7	43595827	43596187	STK17A	2886480	prefilter
19610X44	chr7	43608188	43608468	STK17A	3406765	prefilter
19610X44	chr7	43619520	43619800	STK17A	3554677	prefilter
19610X44	chr7	43623506	43623978	STK17A	3627864	prefilter
19610X44	chr7	43624438	43624918	STK17A	5205681	prefilter
19610X44	chr7	100180614	100180734	STAG3	225479	prefilter
19610X44	chr7	100182021	100182141	STAG3	420887	prefilter
19610X44	chr7	100188854	100188974	STAG3	546915	prefilter
19610X44	chr7	100205165	100205445	STAG3	3601390	prefilter
19610X44	chr7	100210918	100211278	STAG3	3740788	prefilter
19610X44	chr7	100211367	100211607	STAG3	3508189	prefilter
19610X44	chr7	100211715	100211955	STAG3	3336374	prefilter
19610X44	chr7	100213650	100213890	STAG3	3205660	prefilter
19610X44	chr7	100213919	100214039	STAG3	1247094	prefilter
19610X44	chr7	140734685	140734925	BRAF	410874	prefilter
19610X44	chr7	140739739	140739859	BRAF	238678	prefilter
19610X44	chr7	140739899	140740019	BRAF	596970	prefilter
19610X44	chr7	140749212	140749332	BRAF	729581	prefilter
19610X44	chr7	140749372	140749492	BRAF	956634	prefilter
19610X44	chr7	140753210	140753454	BRAF	3123104	prefilter
19610X44	chr7	140754120	140754300	BRAF	1599794	prefilter
19610X44	chr7	140776820	140776940	BRAF	693414	prefilter
19610X44	chr7	140777060	140777180	BRAF	342004	prefilter
19610X44	chr7	140777913	140778153	BRAF	2046724	prefilter
19610X44	chr7	140781489	140781729	BRAF	1901965	prefilter
19610X44	chr7	140782949	140783069	BRAF	781983	prefilter
19610X44	chr7	140783089	140783229	BRAF	1304979	prefilter
19610X44	chr7	140801346	140801486	BRAF	655681	prefilter
19610X44	chr7	140801506	140801626	BRAF	703247	prefilter
19610X44	chr7	140807891	140808131	BRAF	1159579	prefilter
19610X44	chr7	140808823	140808943	BRAF	291727	prefilter
19610X44	chr7	140834500	140834620	BRAF	343837	prefilter
19610X44	chr7	140834860	140834980	BRAF	200143	prefilter
19610X44	chr8	22289767	22290007	PIWIL2	2798430	prefilter
19610X44	chr8	22290169	22290409	PIWIL2	3172127	prefilter
19610X44	chr8	22303935	22304295	PIWIL2	4492037	prefilter
19610X44	chr8	22304706	22304946	PIWIL2	3195113	prefilter
19610X44	chr8	22305851	22306091	PIWIL2	2688899	prefilter
19610X44	chr8	22307863	22308143	PIWIL2	2658265	prefilter
19610X44	chr8	22314258	22314498	PIWIL2	3548218	prefilter
19610X44	chr8	22314967	22315207	PIWIL2	3087766	prefilter
19610X44	chr8	22316169	22316409	PIWIL2	2481773	prefilter
19610X44	chr8	22318102	22318342	PIWIL2	2782453	prefilter
19610X44	chr8	22352845	22353325	PIWIL2	5875258	prefilter
19610X44	chr8	22354204	22354444	PIWIL2	2875269	prefilter
19610X44	chr8	22355285	22355565	PIWIL2	3322291	prefilter
19610X44	chr8	30841940	30849380	TEX15	93645154	prefilter
19610X44	chr8	30858569	30858929	TEX15	2258036	prefilter
19610X44	chr8	30859844	30860124	TEX15	868826	prefilter
19610X44	chr8	30867203	30867563	TEX15	2345748	prefilter
19610X44	chr9	841775	841895	DMRT1	908987	prefilter
19610X44	chr9	842015	842255	DMRT1	1334376	prefilter
19610X44	chr9	846871	847231	DMRT1	4386520	prefilter
19610X44	chr9	893813	894293	DMRT1	6043735	prefilter
19610X44	chr9	21968137	21968317	CDKN2A	1377141	prefilter
19610X44	chr9	21969674	21969854	CDKN2A	1090853	prefilter
19610X44	chr9	21970815	21971295	CDKN2A	4323544	prefilter
19610X44	chr9	21974612	21974892	CDKN2A	2631886	prefilter
19610X44	chr9	21994055	21994415	CDKN2A	3009658	prefilter
19610X44	chr9	83970066	83970426	HNRNPK	3368969	prefilter
19610X44	chr9	83970658	83970898	HNRNPK	1307201	prefilter
19610X44	chr9	83972728	83973088	HNRNPK	2787172	prefilter
19610X44	chr9	83973222	83973462	HNRNPK	2032321	prefilter
19610X44	chr9	83974433	83974673	HNRNPK	1658573	prefilter
19610X44	chr9	83975343	83975583	HNRNPK	2515823	prefilter
19610X44	chr9	83976903	83977143	HNRNPK	2502244	prefilter
19610X44	chr9	83977617	83977857	HNRNPK	2453287	prefilter
19610X44	chr9	83978133	83978253	HNRNPK	424138	prefilter
19610X44	chr9	95449770	95450010	PTCH1	2768148	prefilter
19610X44	chr9	95453409	95453689	PTCH1	3090472	prefilter
19610X44	chr9	95456204	95456484	PTCH1	3092097	prefilter
19610X44	chr9	95457913	95458393	PTCH1	6068438	prefilter
19610X44	chr9	95467030	95467510	PTCH1	4409664	prefilter
19610X44	chr9	95468652	95469252	PTCH1	7296874	prefilter
19610X44	chr9	95469752	95469992	PTCH1	2964070	prefilter
19610X44	chr9	95475956	95476236	PTCH1	3668300	prefilter
19610X44	chr9	95476688	95476928	PTCH1	3063192	prefilter
19610X44	chr9	95477484	95477764	PTCH1	3498740	prefilter
19610X44	chr9	95477980	95478260	PTCH1	3504329	prefilter
19610X44	chr9	95478981	95479221	PTCH1	3095777	prefilter
19610X44	chr9	95479889	95480169	PTCH1	3933007	prefilter
19610X44	chr9	95480309	95480669	PTCH1	4418418	prefilter
19610X44	chr9	95481874	95482288	PTCH1	4888924	prefilter
19610X44	chr9	95485649	95485889	PTCH1	3195854	prefilter
19610X44	chr9	95506323	95506683	PTCH1	2575818	prefilter
19610X44	chr9	95516440	95516560	PTCH1	348376	prefilter
19610X44	chr9	97684861	97685101	XPA	1469000	prefilter
19610X44	chr9	97686998	97687358	XPA	2332811	prefilter
19610X44	chr9	97689466	97689706	XPA	2088959	prefilter
19610X44	chr9	124482643	124483123	NR5A1	4508906	prefilter
19610X44	chr9	124491014	124491294	NR5A1	2370519	prefilter
19610X44	chr9	124492969	124493209	NR5A1	2838228	prefilter
19610X44	chr9	124499982	124500462	NR5A1	5364064	prefilter
19610X44	chr9	124500582	124500822	NR5A1	2700125	prefilter
19610X44	chr9	124503009	124503464	NR5A1	4179754	prefilter
19610X44	chr10	43100350	43100830	RET	4635978	prefilter
19610X44	chr10	43102225	43102705	RET	6398043	prefilter
19610X44	chr10	43105012	43105312	RET	2672753	prefilter
19610X44	chr10	43106293	43106653	RET	4386365	prefilter
19610X44	chr10	43108950	43109310	RET	4563260	prefilter
19610X44	chr10	43111096	43111576	RET	6018270	prefilter
19610X44	chr10	43116565	43116805	RET	1330600	prefilter
19610X44	chr10	43118306	43118486	RET	2147029	prefilter
19610X44	chr10	43119458	43119818	RET	4489641	prefilter
19610X44	chr10	43120002	43120282	RET	3672924	prefilter
19610X44	chr10	43121861	43122101	RET	3416751	prefilter
19610X44	chr10	43123599	43123879	RET	3564977	prefilter
19610X44	chr10	43124812	43125052	RET	3092219	prefilter
19610X44	chr10	121483630	121483870	FGFR2	2944816	prefilter
19610X44	chr10	121485323	121485603	FGFR2	2952784	prefilter
19610X44	chr10	121487269	121487509	FGFR2	2805846	prefilter
19610X44	chr10	121487912	121488192	FGFR2	2838779	prefilter
19610X44	chr10	121496447	121496807	FGFR2	3172505	prefilter
19610X44	chr10	121498430	121498670	FGFR2	2263596	prefilter
19610X44	chr10	121500746	121501026	FGFR2	3642748	prefilter
19610X44	chr10	121503725	121504005	FGFR2	2907426	prefilter
19610X44	chr10	121515038	121515398	FGFR2	4053671	prefilter
19610X44	chr10	121517251	121517559	FGFR2	3961473	prefilter
19610X44	chr10	121518615	121518895	FGFR2	3139597	prefilter
19610X44	chr10	121519894	121520254	FGFR2	4237505	prefilter
19610X44	chr10	121538513	121538793	FGFR2	2640048	prefilter
19610X44	chr10	121551194	121551554	FGFR2	2918512	prefilter
19610X44	chr10	121564418	121564658	FGFR2	2384708	prefilter
19610X44	chr10	121565331	121565811	FGFR2	4907172	prefilter
19610X44	chr11	532637	532757	HRAS	0	prefilter
19610X44	chr11	533298	533652	HRAS	94	prefilter
19610X44	chr11	533715	533995	HRAS	0	prefilter
19610X44	chr11	534154	534434	HRAS	0	prefilter
19610X44	chr11	32389018	32389298	WT1	3572008	prefilter
19610X44	chr11	32391858	32392178	WT1	3867564	prefilter
19610X44	chr11	32392550	32392870	WT1	4334452	prefilter
19610X44	chr11	32396192	32396472	WT1	3778547	prefilter
19610X44	chr11	32399876	32400116	WT1	3127235	prefilter
19610X44	chr11	32416395	32416635	WT1	3546382	prefilter
19610X44	chr11	32417495	32417735	WT1	2198290	prefilter
19610X44	chr11	32427887	32428127	WT1	2724472	prefilter
19610X44	chr11	32428418	32428698	WT1	3311629	prefilter
19610X44	chr11	32430414	32430654	WT1	1228919	prefilter
19610X44	chr11	32434610	32434910	WT1	2828302	prefilter
19610X44	chr11	32435030	32435270	WT1	1613340	prefilter
19610X44	chr11	36573189	36576549	RAG1	51894488	prefilter
19610X44	chr11	94459314	94459494	MRE11	1595678	prefilter
19610X44	chr11	94459554	94459674	MRE11	1109995	prefilter
19610X44	chr11	94460866	94461106	MRE11	1870707	prefilter
19610X44	chr11	94464036	94464156	MRE11	471539	prefilter
19610X44	chr11	94464196	94464316	MRE11	614539	prefilter
19610X44	chr11	94467733	94467973	MRE11	2368767	prefilter
19610X44	chr11	94470376	94470736	MRE11	3571814	prefilter
19610X44	chr11	94471486	94471606	MRE11	571711	prefilter
19610X44	chr11	94471726	94471846	MRE11	610154	prefilter
19610X44	chr11	94476226	94476466	MRE11	1900962	prefilter
19610X44	chr11	94478665	94478945	MRE11	2792376	prefilter
19610X44	chr11	94479597	94479837	MRE11	1902375	prefilter
19610X44	chr11	94485824	94485944	MRE11	567862	prefilter
19610X44	chr11	94486064	94486184	MRE11	416172	prefilter
19610X44	chr11	94490759	94491039	MRE11	2347602	prefilter
19610X44	chr11	94586968	94587328	PIWIL4	191951	prefilter
19610X44	chr11	94589056	94589296	PIWIL4	5075	prefilter
19610X44	chr11	94593439	94593719	PIWIL4	1997624	prefilter
19610X44	chr11	94595247	94595487	PIWIL4	3283154	prefilter
19610X44	chr11	94603900	94604140	PIWIL4	1946205	prefilter
19610X44	chr11	94607359	94607719	PIWIL4	3382066	prefilter
19610X44	chr11	94608514	94608754	PIWIL4	2796358	prefilter
19610X44	chr11	94616408	94616648	PIWIL4	2516210	prefilter
19610X44	chr11	94617890	94618170	PIWIL4	3498084	prefilter
19610X44	chr11	94619682	94620210	PIWIL4	7776922	prefilter
19610X44	chr11	94620812	94621052	PIWIL4	2869463	prefilter
19610X44	chr11	108227540	108227952	ATM	3990831	prefilter
19610X44	chr11	108229110	108229390	ATM	660681	prefilter
19610X44	chr11	108235572	108235932	ATM	1452951	prefilter
19610X44	chr11	108317307	108317587	ATM	1343816	prefilter
19610X44	chr11	108319886	108320126	ATM	1832788	prefilter
19610X44	chr11	108321240	108321480	ATM	1033370	prefilter
19610X44	chr11	108325247	108325607	ATM	1297216	prefilter
19610X44	chr11	108325961	108326321	ATM	2960605	prefilter
19610X44	chr11	108327581	108327821	ATM	1709751	prefilter
19610X44	chr11	108328949	108329309	ATM	2753122	prefilter
19610X44	chr11	108330112	108330507	ATM	4294996	prefilter
19610X44	chr11	108334899	108335179	ATM	1177362	prefilter
19610X44	chr11	108335783	108336023	ATM	1517612	prefilter
19610X44	chr11	108343156	108343436	ATM	2265230	prefilter
19610X44	chr11	108345667	108345998	ATM	3599630	prefilter
19610X44	chr11	108347202	108347442	ATM	1522477	prefilter
19610X44	chr11	108353703	108353943	ATM	2424314	prefilter
19610X44	chr11	108354722	108354962	ATM	1637414	prefilter
19610X44	chr11	108365010	108365583	ATM	7158761	prefilter
19610X44	chr11	116835691	116836051	APOA1	3692128	prefilter
19610X44	chr11	116836111	116836531	APOA1	4618101	prefilter
19610X44	chr11	119206395	119206695	CBL	1915106	prefilter
19610X44	chr11	119232331	119232811	CBL	4378181	prefilter
19610X44	chr11	119271668	119271948	CBL	2698351	prefilter
19610X44	chr11	119273806	119274086	CBL	2786181	prefilter
19610X44	chr11	119274752	119275032	CBL	2795457	prefilter
19610X44	chr11	119275925	119276205	CBL	3460051	prefilter
19610X44	chr11	119277680	119277920	CBL	2936778	prefilter
19610X44	chr11	119278071	119278391	CBL	3844111	prefilter
19610X44	chr11	119278421	119278801	CBL	5560177	prefilter
19610X44	chr11	119298269	119298629	CBL	3937925	prefilter
19610X44	chr11	119299398	119299878	CBL	5912642	prefilter
19610X44	chr11	119307982	119308162	CBL	620757	prefilter
19610X44	chr12	25209733	25209973	KRAS	2016937	prefilter
19610X44	chr12	25215360	25215640	KRAS	3151866	prefilter
19610X44	chr12	25225553	25225693	KRAS	1494901	prefilter
19610X44	chr12	25225713	25225833	KRAS	942158	prefilter
19610X44	chr12	25227162	25227462	KRAS	3122013	prefilter
19610X44	chr12	25245154	25245454	KRAS	3599390	prefilter
19610X44	chr12	54280785	54280905	HNRNPA1	462193	prefilter
19610X44	chr12	54281324	54281564	HNRNPA1	2072687	prefilter
19610X44	chr12	54281728	54281848	HNRNPA1	989296	prefilter
19610X44	chr12	54281888	54282008	HNRNPA1	1145607	prefilter
19610X44	chr12	54282015	54282135	HNRNPA1	1099627	prefilter
19610X44	chr12	54282255	54282957	HNRNPA1	7896552	prefilter
19610X44	chr12	54283749	54283869	HNRNPA1	641675	prefilter
19610X44	chr12	54283909	54284029	HNRNPA1	785738	prefilter
19610X44	chr12	54284194	54284374	HNRNPA1	1045519	prefilter
19610X44	chr12	101729041	101729281	SYCP3	2269813	prefilter
19610X44	chr12	101731497	101731737	SYCP3	1820716	prefilter
19610X44	chr12	101733504	101733744	SYCP3	2531863	prefilter
19610X44	chr12	101734865	101735105	SYCP3	2036759	prefilter
19610X44	chr12	112446217	112446337	PTPN11	1075771	prefilter
19610X44	chr12	112446368	112446488	PTPN11	959279	prefilter
19610X44	chr12	112450227	112450587	PTPN11	4089220	prefilter
19610X44	chr12	112453111	112453291	PTPN11	1653179	prefilter
19610X44	chr12	112453351	112453471	PTPN11	1060347	prefilter
19610X44	chr12	112454502	112454742	PTPN11	1329418	prefilter
19610X44	chr12	112472872	112473112	PTPN11	1803238	prefilter
19610X44	chr12	112477580	112477810	PTPN11	2569368	prefilter
19610X44	chr12	112477816	112477936	PTPN11	1238110	prefilter
19610X44	chr12	112477976	112478096	PTPN11	963514	prefilter
19610X44	chr12	112481986	112482106	PTPN11	571301	prefilter
19610X44	chr12	112482139	112482259	PTPN11	791722	prefilter
19610X44	chr12	112486368	112486728	PTPN11	3993697	prefilter
19610X44	chr12	112488369	112488596	PTPN11	2776889	prefilter
19610X44	chr12	112488936	112489216	PTPN11	2139996	prefilter
19610X44	chr12	130342510	130342750	PIWIL1	67	prefilter
19610X44	chr12	130342925	130343165	PIWIL1	57	prefilter
19610X44	chr12	130345615	130346015	PIWIL1	0	prefilter
19610X44	chr12	130346237	130346717	PIWIL1	0	prefilter
19610X44	chr12	130348023	130348263	PIWIL1	0	prefilter
19610X44	chr12	130349097	130349577	PIWIL1	0	prefilter
19610X44	chr12	130349791	130350031	PIWIL1	0	prefilter
19610X44	chr12	130354400	130354800	PIWIL1	46	prefilter
19610X44	chr12	130354826	130355066	PIWIL1	0	prefilter
19610X44	chr12	130357397	130357637	PIWIL1	0	prefilter
19610X44	chr12	130361040	130361669	PIWIL1	317	prefilter
19610X44	chr12	130362681	130363267	PIWIL1	1492703	prefilter
19610X44	chr12	130366995	130367395	PIWIL1	1161	prefilter
19610X44	chr12	130371049	130371658	PIWIL1	410445	prefilter
19610X44	chr12	132635818	132636098	POLE	3063136	prefilter
19610X44	chr12	132637936	132638216	POLE	3453629	prefilter
19610X44	chr12	132639031	132639391	POLE	4056387	prefilter
19610X44	chr12	132641569	132641929	POLE	4397245	prefilter
19610X44	chr12	132642107	132643088	POLE	12642261	prefilter
19610X44	chr12	132657269	132657509	POLE	3234824	prefilter
19610X44	chr12	132657799	132658039	POLE	3248288	prefilter
19610X44	chr12	132659222	132659582	POLE	4007000	prefilter
19610X44	chr12	132660886	132661246	POLE	3319677	prefilter
19610X44	chr12	132661465	132661745	POLE	3350406	prefilter
19610X44	chr12	132663936	132664216	POLE	3819514	prefilter
19610X44	chr12	132664296	132664536	POLE	3392380	prefilter
19610X44	chr12	132665236	132665516	POLE	3562520	prefilter
19610X44	chr12	132667435	132667715	POLE	3052652	prefilter
19610X44	chr12	132668289	132669015	POLE	8877741	prefilter
19610X44	chr12	132673501	132673781	POLE	2812194	prefilter
19610X44	chr12	132675337	132675577	POLE	3142210	prefilter
19610X44	chr12	132675657	132675897	POLE	3490964	prefilter
19610X44	chr12	132676029	132676269	POLE	3291087	prefilter
19610X44	chr12	132676479	132676719	POLE	3356486	prefilter
19610X44	chr12	132677283	132677788	POLE	6786847	prefilter
19610X44	chr12	132679434	132679714	POLE	3635842	prefilter
19610X44	chr12	132679880	132680290	POLE	5376034	prefilter
19610X44	chr12	132680527	132680767	POLE	2991622	prefilter
19610X44	chr12	132687224	132687404	POLE	804850	prefilter
19610X44	chr13	32336150	32341310	BRCA2	62816872	prefilter
19610X44	chr13	32344485	32344725	BRCA2	1474455	prefilter
19610X44	chr13	32356338	32356698	BRCA2	2981685	prefilter
19610X44	chr13	32357655	32358015	BRCA2	2788967	prefilter
19610X44	chr13	32362428	32362788	BRCA2	2889474	prefilter
19610X44	chr13	32363116	32363596	BRCA2	4261167	prefilter
19610X44	chr13	32370339	32370619	BRCA2	2251344	prefilter
19610X44	chr13	32370888	32371168	BRCA2	2682547	prefilter
19610X44	chr13	32379936	32380216	BRCA2	2255424	prefilter
19610X44	chr13	32394571	32395051	BRCA2	4798087	prefilter
19610X44	chr13	32396831	32397111	BRCA2	2648841	prefilter
19610X44	chr13	48342536	48342776	RB1	2355776	prefilter
19610X44	chr13	48345019	48345259	RB1	1581335	prefilter
19610X44	chr13	48347754	48347934	RB1	300868	prefilter
19610X44	chr13	48348869	48349109	RB1	1492434	prefilter
19610X44	chr13	48359952	48360192	RB1	1853749	prefilter
19610X44	chr13	48368445	48368685	RB1	1579749	prefilter
19610X44	chr13	48373328	48373568	RB1	1881536	prefilter
19610X44	chr13	48376856	48377096	RB1	2402364	prefilter
19610X44	chr13	48379503	48379703	RB1	1233244	prefilter
19610X44	chr13	48379967	48380327	RB1	2434780	prefilter
19610X44	chr13	48381183	48381539	RB1	3578324	prefilter
19610X44	chr13	48452913	48453153	RB1	2060970	prefilter
19610X44	chr13	48456136	48456416	RB1	2849437	prefilter
19610X44	chr13	48459620	48459900	RB1	2466681	prefilter
19610X44	chr13	48463663	48463903	RB1	1528146	prefilter
19610X44	chr13	48464934	48465454	RB1	5703999	prefilter
19610X44	chr13	48473285	48473465	RB1	1161766	prefilter
19610X44	chr13	48476632	48476912	RB1	3012454	prefilter
19610X44	chr13	48477289	48477469	RB1	1088233	prefilter
19610X44	chr13	48479913	48480153	RB1	2206957	prefilter
19610X44	chr13	108208462	108211342	LIG4	44186972	prefilter
19610X44	chr14	45135925	45136645	FANCM	8550991	prefilter
19610X44	chr14	45136975	45137335	FANCM	3241840	prefilter
19610X44	chr14	45140550	45140790	FANCM	1517131	prefilter
19610X44	chr14	45159008	45159368	FANCM	1404684	prefilter
19610X44	chr14	45164282	45164642	FANCM	3254679	prefilter
19610X44	chr14	45170527	45170807	FANCM	1914174	prefilter
19610X44	chr14	45172992	45173272	FANCM	2797287	prefilter
19610X44	chr14	45175003	45177043	FANCM	23718680	prefilter
19610X44	chr14	45196059	45196659	FANCM	6648303	prefilter
19610X44	chr14	45198549	45199029	FANCM	3776063	prefilter
19610X44	chr14	75018764	75019044	MLH3	3020039	prefilter
19610X44	chr14	75022736	75023096	MLH3	4715278	prefilter
19610X44	chr14	75030482	75030762	MLH3	3146293	prefilter
19610X44	chr14	75032003	75032243	MLH3	2226903	prefilter
19610X44	chr14	75033334	75033574	MLH3	2762393	prefilter
19610X44	chr14	75046275	75049755	MLH3	47010490	prefilter
19610X44	chr14	81062063	81062303	TSHR	2176323	prefilter
19610X44	chr14	81068171	81068411	TSHR	1930402	prefilter
19610X44	chr14	81087871	81088111	TSHR	2376433	prefilter
19610X44	chr14	81092449	81092689	TSHR	2500870	prefilter
19610X44	chr14	81096553	81096793	TSHR	3286274	prefilter
19610X44	chr14	81108293	81108533	TSHR	1516427	prefilter
19610X44	chr14	81142865	81144425	TSHR	21954967	prefilter
19610X44	chr14	95091104	95091464	DICER1	3567991	prefilter
19610X44	chr14	95093782	95094262	DICER1	4467916	prefilter
19610X44	chr14	95095704	95096784	DICER1	13607561	prefilter
19610X44	chr14	95099717	95099997	DICER1	1761770	prefilter
19610X44	chr14	95103256	95104216	DICER1	11711488	prefilter
19610X44	chr14	95104978	95105338	DICER1	4009462	prefilter
19610X44	chr14	95105610	95105850	DICER1	2996314	prefilter
19610X44	chr14	95105952	95106312	DICER1	4041338	prefilter
19610X44	chr14	95107544	95107824	DICER1	1229302	prefilter
19610X44	chr14	95111246	95111526	DICER1	2923519	prefilter
19610X44	chr14	95112089	95112329	DICER1	2352124	prefilter
19610X44	chr14	95113018	95113298	DICER1	2623484	prefilter
19610X44	chr14	95115604	95115884	DICER1	3004014	prefilter
19610X44	chr14	95116334	95116814	DICER1	4520379	prefilter
19610X44	chr14	95117548	95117828	DICER1	3150176	prefilter
19610X44	chr14	95124132	95124732	DICER1	7351348	prefilter
19610X44	chr14	95129372	95129732	DICER1	3393112	prefilter
19610X44	chr14	95129985	95130265	DICER1	2851780	prefilter
19610X44	chr14	95131434	95131714	DICER1	2856581	prefilter
19610X44	chr14	95132416	95132776	DICER1	2704347	prefilter
19610X44	chr14	95133246	95133526	DICER1	3083537	prefilter
19610X44	chr14	103963007	103963247	TDRD9	2170104	prefilter
19610X44	chr14	103965263	103965623	TDRD9	3052943	prefilter
19610X44	chr14	103966630	103966910	TDRD9	1858850	prefilter
19610X44	chr14	103970461	103970701	TDRD9	1911151	prefilter
19610X44	chr14	103975291	103975651	TDRD9	2248633	prefilter
19610X44	chr14	103991072	103991312	TDRD9	2156857	prefilter
19610X44	chr14	103994269	103994681	TDRD9	3994731	prefilter
19610X44	chr14	103995688	103995868	TDRD9	1187533	prefilter
19610X44	chr14	103998556	103998796	TDRD9	1432908	prefilter
19610X44	chr14	104004166	104004406	TDRD9	1429912	prefilter
19610X44	chr14	104005199	104005479	TDRD9	2388370	prefilter
19610X44	chr14	104006291	104006925	TDRD9	7173331	prefilter
19610X44	chr14	104024504	104024744	TDRD9	1230966	prefilter
19610X44	chr14	104025490	104025850	TDRD9	2986820	prefilter
19610X44	chr14	104025971	104026211	TDRD9	2548069	prefilter
19610X44	chr14	104026569	104027049	TDRD9	5922440	prefilter
19610X44	chr15	40700992	40701272	RAD51	2330436	prefilter
19610X44	chr15	40701666	40701786	RAD51	183416	prefilter
19610X44	chr15	40706115	40706355	RAD51	2107620	prefilter
19610X44	chr15	40708950	40709190	RAD51	2321233	prefilter
19610X44	chr15	40718732	40718972	RAD51	2242635	prefilter
19610X44	chr15	40728647	40728887	RAD51	2334718	prefilter
19610X44	chr15	40729429	40729709	RAD51	2876334	prefilter
19610X44	chr15	40729773	40730053	RAD51	3704293	prefilter
19610X44	chr15	40730975	40731255	RAD51	2977863	prefilter
19610X44	chr15	66434952	66435072	MAP2K1	829375	prefilter
19610X44	chr15	66435192	66435312	MAP2K1	628182	prefilter
19610X44	chr15	66436679	66436799	MAP2K1	1594692	prefilter
19610X44	chr15	66436819	66436959	MAP2K1	1840407	prefilter
19610X44	chr15	66443198	66443438	MAP2K1	1849031	prefilter
19610X44	chr15	66444591	66444771	MAP2K1	7591	prefilter
19610X44	chr15	66481677	66481817	MAP2K1	79114	prefilter
19610X44	chr15	66481837	66481957	MAP2K1	39286	prefilter
19610X44	chr15	66484910	66485030	MAP2K1	793	prefilter
19610X44	chr15	66485150	66485270	MAP2K1	2516	prefilter
19610X44	chr15	66487140	66487380	MAP2K1	59116	prefilter
19610X44	chr15	66489125	66489365	MAP2K1	41971	prefilter
19610X44	chr15	66489650	66489830	MAP2K1	7840	prefilter
19610X44	chr15	66490437	66490557	MAP2K1	343	prefilter
19610X44	chr15	89247569	89247809	FANCI	2524475	prefilter
19610X44	chr15	89258620	89258860	FANCI	2397970	prefilter
19610X44	chr15	89260638	89260918	FANCI	3147920	prefilter
19610X44	chr15	89261523	89261939	FANCI	5064934	prefilter
19610X44	chr15	89263349	89263529	FANCI	1191007	prefilter
19610X44	chr15	89263824	89264104	FANCI	3486861	prefilter
19610X44	chr15	89264444	89264684	FANCI	2571381	prefilter
19610X44	chr15	89268322	89268602	FANCI	2411680	prefilter
19610X44	chr15	89273303	89273543	FANCI	439701	prefilter
19610X44	chr15	89274096	89274376	FANCI	2279130	prefilter
19610X44	chr15	89276621	89276981	FANCI	3187066	prefilter
19610X44	chr15	89278610	89278850	FANCI	2064823	prefilter
19610X44	chr15	89281095	89281375	FANCI	2988439	prefilter
19610X44	chr15	89281680	89281920	FANCI	2786310	prefilter
19610X44	chr15	89283073	89283313	FANCI	2329138	prefilter
19610X44	chr15	89285017	89285297	FANCI	2491914	prefilter
19610X44	chr15	89290127	89290367	FANCI	2303764	prefilter
19610X44	chr15	89291543	89291783	FANCI	2511372	prefilter
19610X44	chr15	89292596	89293142	FANCI	7096691	prefilter
19610X44	chr15	89293735	89294095	FANCI	2951954	prefilter
19610X44	chr15	89294824	89295184	FANCI	3021359	prefilter
19610X44	chr15	89299703	89300063	FANCI	4249965	prefilter
19610X44	chr15	89300222	89300462	FANCI	2914433	prefilter
19610X44	chr15	89301264	89301504	FANCI	2700559	prefilter
19610X44	chr15	89303799	89303979	FANCI	1672417	prefilter
19610X44	chr15	89305038	89305495	FANCI	6414188	prefilter
19610X44	chr15	89305531	89305771	FANCI	3374962	prefilter
19610X44	chr15	89305920	89306280	FANCI	4249568	prefilter
19610X44	chr15	89307394	89307754	FANCI	4761141	prefilter
19610X44	chr15	89312818	89313058	FANCI	990557	prefilter
19610X44	chr15	89314539	89314779	FANCI	1858114	prefilter
19610X44	chr15	89315215	89315455	FANCI	2675051	prefilter
19610X44	chr16	79322	79802	MPG	5926268	prefilter
19610X44	chr16	82974	83334	MPG	3369342	prefilter
19610X44	chr16	85287	85887	MPG	7039804	prefilter
19610X44	chr16	2090197	2090909	PKD1	7292451	prefilter
19610X44	chr16	2091029	2091149	PKD1	860026	prefilter
19610X44	chr16	2091330	2091450	PKD1	599430	prefilter
19610X44	chr16	2091570	2091690	PKD1	900613	prefilter
19610X44	chr16	2091703	2092257	PKD1	5753408	prefilter
19610X44	chr16	2092416	2092656	PKD1	2963868	prefilter
19610X44	chr16	2092883	2093163	PKD1	3573074	prefilter
19610X44	chr16	89739395	89739635	FANCA	3141688	prefilter
19610X44	chr16	89739926	89740166	FANCA	3051371	prefilter
19610X44	chr16	89740715	89740955	FANCA	2043134	prefilter
19610X44	chr16	89742729	89743009	FANCA	2372770	prefilter
19610X44	chr16	89782934	89783174	FANCA	2623597	prefilter
19610X44	chr16	89784789	89785029	FANCA	2612243	prefilter
19610X44	chr16	89791329	89791609	FANCA	3135654	prefilter
19610X44	chr16	89791857	89792137	FANCA	3506445	prefilter
19610X44	chr16	89792389	89792629	FANCA	2975630	prefilter
19610X44	chr16	89795842	89796082	FANCA	2332279	prefilter
19610X44	chr16	89799079	89799319	FANCA	2774034	prefilter
19610X44	chr16	89799531	89799711	FANCA	1815476	prefilter
19610X44	chr16	89803180	89803420	FANCA	2450082	prefilter
19610X44	chr16	89805216	89805456	FANCA	2591014	prefilter
19610X44	chr16	89808210	89808450	FANCA	2135870	prefilter
19610X44	chr16	89810634	89810874	FANCA	2147536	prefilter
19610X44	chr17	31248974	31249214	NF1	2045726	prefilter
19610X44	chr17	31252849	31253089	NF1	2242453	prefilter
19610X44	chr17	31258283	31258423	NF1	988436	prefilter
19610X44	chr17	31325736	31326336	NF1	6716706	prefilter
19610X44	chr17	31327429	31327909	NF1	5289278	prefilter
19610X44	chr17	31330217	31330577	NF1	3054359	prefilter
19610X44	chr17	41837849	41838209	KLHL10	3568088	prefilter
19610X44	chr17	41841707	41842427	KLHL10	8491953	prefilter
19610X44	chr17	41845014	41845854	KLHL10	10658028	prefilter
19610X44	chr17	41847195	41847475	KLHL10	3222611	prefilter
19610X44	chr17	41847818	41848418	KLHL10	7309163	prefilter
19610X44	chr17	42322208	42322568	STAT3	3672212	prefilter
19610X44	chr17	42322933	42323213	STAT3	3356336	prefilter
19610X44	chr17	42324892	42325132	STAT3	2649203	prefilter
19610X44	chr17	42326037	42326277	STAT3	2137436	prefilter
19610X44	chr17	42329348	42329851	STAT3	6442752	prefilter
19610X44	chr17	42331411	42331591	STAT3	1272628	prefilter
19610X44	chr17	42333599	42334110	STAT3	5968523	prefilter
19610X44	chr17	42337370	42337650	STAT3	3084531	prefilter
19610X44	chr17	42337690	42337930	STAT3	3149027	prefilter
19610X44	chr17	42338651	42338891	STAT3	2564796	prefilter
19610X44	chr17	42339241	42339481	STAT3	2244617	prefilter
19610X44	chr17	42345488	42345728	STAT3	2396893	prefilter
19610X44	chr17	42346501	42346781	STAT3	3059738	prefilter
19610X44	chr17	42348312	42348592	STAT3	3137802	prefilter
19610X44	chr17	43045681	43045881	BRCA1	1331427	prefilter
19610X44	chr17	43047553	43047793	BRCA1	2083314	prefilter
19610X44	chr17	43049037	43049277	BRCA1	1705863	prefilter
19610X44	chr17	43051000	43051180	BRCA1	1083805	prefilter
19610X44	chr17	43056973	43057213	BRCA1	2269493	prefilter
19610X44	chr17	43063263	43063443	BRCA1	1313772	prefilter
19610X44	chr17	43063792	43064032	BRCA1	2195631	prefilter
19610X44	chr17	43067531	43067771	BRCA1	1373671	prefilter
19610X44	chr17	43070843	43071323	BRCA1	4337487	prefilter
19610X44	chr17	43076411	43076691	BRCA1	1491545	prefilter
19610X44	chr17	43082309	43082669	BRCA1	3387306	prefilter
19610X44	chr17	43090868	43091108	BRCA1	3011620	prefilter
19610X44	chr17	43091347	43094947	BRCA1	46030686	prefilter
19610X44	chr17	43099707	43099947	BRCA1	1668886	prefilter
19610X44	chr17	43104051	43104331	BRCA1	1631945	prefilter
19610X44	chr17	43104792	43105032	BRCA1	2354149	prefilter
19610X44	chr17	43106374	43106614	BRCA1	1056435	prefilter
19610X44	chr17	43115662	43115842	BRCA1	936287	prefilter
19610X44	chr17	43123996	43124116	BRCA1	529535	prefilter
19610X44	chr17	51155577	51155857	NME1	3268027	prefilter
19610X44	chr17	51159910	51160150	NME1	3001662	prefilter
19610X44	chr17	51161096	51161336	NME1	2989722	prefilter
19610X44	chr17	51161665	51161905	NME1	3151220	prefilter
19610X44	chr17	58602315	58602675	TEX14	3474806	prefilter
19610X44	chr17	58604913	58605193	TEX14	3108044	prefilter
19610X44	chr17	58611070	58611430	TEX14	2777773	prefilter
19610X44	chr17	58613342	58613622	TEX14	2855944	prefilter
19610X44	chr17	58615168	58615408	TEX14	2879756	prefilter
19610X44	chr17	58616109	58616389	TEX14	3053023	prefilter
19610X44	chr17	58622749	58623109	TEX14	3561544	prefilter
19610X44	chr17	58630377	58630617	TEX14	1567715	prefilter
19610X44	chr17	58651793	58652073	TEX14	2134803	prefilter
19610X44	chr17	60600410	60600590	PPM1D	1268680	prefilter
19610X44	chr17	60600710	60600950	PPM1D	2044113	prefilter
19610X44	chr17	60623455	60623815	PPM1D	2998584	prefilter
19610X44	chr17	60633775	60634055	PPM1D	2809304	prefilter
19610X44	chr17	60647807	60648167	PPM1D	3277264	prefilter
19610X44	chr17	60656480	60656960	PPM1D	5013305	prefilter
19610X44	chr17	60662913	60663633	PPM1D	9009859	prefilter
19610X44	chr17	75778678	75778866	H3-3B	1942562	prefilter
19610X44	chr17	75778906	75779110	H3-3B	2010624	prefilter
19610X44	chr17	75779130	75779250	H3-3B	972693	prefilter
19610X44	chr18	51046931	51047411	SMAD4	4859297	prefilter
19610X44	chr18	51048640	51048920	SMAD4	2885706	prefilter
19610X44	chr18	51065414	51065654	SMAD4	2720782	prefilter
19610X44	chr18	51066923	51067283	SMAD4	3708295	prefilter
19610X44	chr18	51076567	51076847	SMAD4	2800972	prefilter
19610X44	chr18	51078212	51078492	SMAD4	2527568	prefilter
19610X44	chr19	1206836	1207218	STK11	4115965	prefilter
19610X44	chr19	1218338	1218578	STK11	2608035	prefilter
19610X44	chr19	1219248	1219428	STK11	1591956	prefilter
19610X44	chr19	1220304	1220793	STK11	5727170	prefilter
19610X44	chr19	1221201	1221441	STK11	3078697	prefilter
19610X44	chr19	1221887	1222067	STK11	1829910	prefilter
19610X44	chr19	1222916	1223278	STK11	4157880	prefilter
19610X44	chr19	4090654	4090774	MAP2K2	604680	prefilter
19610X44	chr19	4094385	4094565	MAP2K2	1825489	prefilter
19610X44	chr19	4095298	4095538	MAP2K2	2617360	prefilter
19610X44	chr19	4097191	4097431	MAP2K2	1274204	prefilter
19610X44	chr19	4099367	4099487	MAP2K2	820510	prefilter
19610X44	chr19	4100941	4101061	MAP2K2	1031843	prefilter
19610X44	chr19	4101101	4101344	MAP2K2	2247746	prefilter
19610X44	chr19	4102294	4102534	MAP2K2	2651955	prefilter
19610X44	chr19	4110442	4110562	MAP2K2	1330553	prefilter
19610X44	chr19	4110602	4110722	MAP2K2	1388629	prefilter
19610X44	chr19	4117344	4117464	MAP2K2	1212571	prefilter
19610X44	chr19	4117584	4117704	MAP2K2	1107025	prefilter
19610X44	chr19	14093530	14093890	PRKACA	3868086	prefilter
19610X44	chr19	14097282	14097422	PRKACA	1691517	prefilter
19610X44	chr19	14097442	14097967	PRKACA	6840150	prefilter
19610X44	chr19	14100747	14100987	PRKACA	2993599	prefilter
19610X44	chr19	14102745	14102985	PRKACA	2604315	prefilter
19610X44	chr19	14106684	14106964	PRKACA	2574781	prefilter
19610X44	chr19	43543330	43543769	XRCC1	5332107	prefilter
19610X44	chr19	43544069	43544309	XRCC1	3123335	prefilter
19610X44	chr19	43545747	43546027	XRCC1	3169053	prefilter
19610X44	chr19	43551509	43551749	XRCC1	2941617	prefilter
19610X44	chr19	43551906	43552386	XRCC1	5529944	prefilter
19610X44	chr19	43553526	43553766	XRCC1	2836868	prefilter
19610X44	chr19	43554585	43554865	XRCC1	3278713	prefilter
19610X44	chr19	43560845	43561085	XRCC1	2803807	prefilter
19610X44	chr19	43574836	43575076	XRCC1	2772933	prefilter
19610X44	chr19	43575343	43575523	XRCC1	1587667	prefilter
19610X44	chr19	45409611	45409791	ERCC1	1415554	prefilter
19610X44	chr19	45413588	45413828	ERCC1	2625261	prefilter
19610X44	chr19	45413878	45414118	ERCC1	2814809	prefilter
19610X44	chr19	45414790	45415030	ERCC1	2261123	prefilter
19610X44	chr19	45416739	45416979	ERCC1	1732866	prefilter
19610X44	chr19	45419027	45419267	ERCC1	2674233	prefilter
19610X44	chr19	45420255	45420495	ERCC1	2697052	prefilter
19610X44	chr19	45421105	45421465	ERCC1	3584185	prefilter
19610X44	chr19	45423202	45423442	ERCC1	2342969	prefilter
19610X44	chr19	50398772	50399132	POLD1	4044842	prefilter
19610X44	chr19	50399307	50399547	POLD1	3001284	prefilter
19610X44	chr19	50401711	50402816	POLD1	13523869	prefilter
19610X44	chr19	50402956	50403316	POLD1	4387890	prefilter
19610X44	chr19	50403425	50403665	POLD1	2780165	prefilter
19610X44	chr19	50406112	50406582	POLD1	5912492	prefilter
19610X44	chr19	50406898	50407491	POLD1	6418259	prefilter
19610X44	chr19	50408723	50408963	POLD1	2749432	prefilter
19610X44	chr19	50409058	50409298	POLD1	2893275	prefilter
19610X44	chr19	50409452	50409572	POLD1	1385977	prefilter
19610X44	chr19	50409672	50409792	POLD1	1265620	prefilter
19610X44	chr19	50413353	50413593	POLD1	2992939	prefilter
19610X44	chr19	50413670	50413950	POLD1	3880745	prefilter
19610X44	chr19	50414722	50415022	POLD1	3552722	prefilter
19610X44	chr19	50415340	50415895	POLD1	5843507	prefilter
19610X44	chr19	50416322	50416786	POLD1	5504421	prefilter
19610X44	chr19	50416977	50417337	POLD1	4056602	prefilter
19610X44	chr19	50417773	50418013	POLD1	2168220	prefilter
19610X44	chr19	57231948	57232308	AURKC	3656060	prefilter
19610X44	chr19	57232473	57232753	AURKC	3519116	prefilter
19610X44	chr19	57233394	57233674	AURKC	3380801	prefilter
19610X44	chr19	57234791	57235510	AURKC	8429349	prefilter
19610X44	chr20	59864231	59864471	SYCP2	1641803	prefilter
19610X44	chr20	59865326	59865732	SYCP2	4349364	prefilter
19610X44	chr20	59865746	59865926	SYCP2	1664427	prefilter
19610X44	chr20	59866222	59866662	SYCP2	4052566	prefilter
19610X44	chr20	59867639	59867919	SYCP2	2592655	prefilter
19610X44	chr20	59868760	59869000	SYCP2	2129361	prefilter
19610X44	chr20	59901596	59901876	SYCP2	2278804	prefilter
19610X44	chr20	59907274	59907514	SYCP2	1897446	prefilter
19610X44	chr20	59911677	59911917	SYCP2	2221206	prefilter
19610X44	chr20	59912305	59912485	SYCP2	700088	prefilter
19610X44	chr20	59915387	59915627	SYCP2	1442805	prefilter
19610X44	chr20	59916408	59916648	SYCP2	2173621	prefilter
19610X44	chr20	59919080	59919260	SYCP2	695001	prefilter
19610X44	chr20	59919425	59919665	SYCP2	2342860	prefilter
19610X44	chr20	59920283	59920563	SYCP2	1699581	prefilter
19610X44	chr20	59921241	59921521	SYCP2	2383135	prefilter
19610X44	chr22	24719411	24719651	PIWIL3	2903916	prefilter
19610X44	chr22	24719681	24719961	PIWIL3	3192326	prefilter
19610X44	chr22	24723052	24723332	PIWIL3	2870828	prefilter
19610X44	chr22	24724822	24725102	PIWIL3	3364422	prefilter
19610X44	chr22	24725360	24725600	PIWIL3	3084929	prefilter
19610X44	chr22	24727881	24728469	PIWIL3	7600946	prefilter
19610X44	chr22	24749342	24749582	PIWIL3	2477596	prefilter
19610X44	chr22	24749616	24749896	PIWIL3	2322004	prefilter
19610X44	chr22	24751322	24751562	PIWIL3	218342	prefilter
19610X44	chr22	24753935	24754295	PIWIL3	24871	prefilter
19610X44	chr22	41699445	41699805	MEI1	2650331	prefilter
19610X44	chr22	41703252	41703532	MEI1	3380230	prefilter
19610X44	chr22	41705439	41705619	MEI1	1325613	prefilter
19610X44	chr22	41713918	41714158	MEI1	2645121	prefilter
19610X44	chr22	41715973	41716213	MEI1	2545345	prefilter
19610X44	chr22	41717992	41718352	MEI1	3881513	prefilter
19610X44	chr22	41723868	41724148	MEI1	3318322	prefilter
19610X44	chr22	41729602	41729842	MEI1	3047494	prefilter
19610X44	chr22	41730459	41730699	MEI1	2997086	prefilter
19610X44	chr22	41732174	41732676	MEI1	6462746	prefilter
19610X44	chr22	41743017	41743257	MEI1	2951701	prefilter
19610X44	chr22	41744898	41745138	MEI1	2733768	prefilter
19610X44	chr22	41745815	41746095	MEI1	3395781	prefilter
19610X44	chr22	41748042	41748282	MEI1	2731444	prefilter
19610X44	chr22	41752501	41752741	MEI1	2756977	prefilter
19610X44	chr22	41753877	41754117	MEI1	2310628	prefilter
19610X44	chr22	41758269	41758629	MEI1	3626614	prefilter
19610X44	chr22	41763107	41763387	MEI1	3268903	prefilter
19610X44	chr22	41770583	41771063	MEI1	4742481	prefilter
19610X44	chr22	41776004	41776364	MEI1	3820923	prefilter
19610X44	chr22	41778640	41778880	MEI1	2816384	prefilter
19610X44	chr22	41781219	41781459	MEI1	3044815	prefilter
19610X44	chr22	41781585	41781945	MEI1	4226051	prefilter
19610X44	chr22	41784259	41784499	MEI1	2855335	prefilter
19610X44	chr22	41784515	41784875	MEI1	4146243	prefilter
19610X44	chr22	41793749	41793989	MEI1	2158445	prefilter
19610X44	chr22	41794304	41794544	MEI1	3258744	prefilter
19610X44	chr22	41795416	41795616	MEI1	2608047	prefilter
19610X44	chr22	41795671	41795911	MEI1	3252119	prefilter
19610X44	chr22	41799185	41799365	MEI1	1640064	prefilter
19610X44	chrX	67545054	67545294	AR	1191403	prefilter
19610X44	chrX	67545354	67546494	AR	6445314	prefilter
19610X44	chrX	67546614	67546854	AR	1090506	prefilter
19610X44	chrX	67643191	67643471	AR	1746672	prefilter
19610X44	chrX	67685948	67686188	AR	1426628	prefilter
19610X44	chrX	67711305	67711785	AR	3287044	prefilter
19610X44	chrX	67717410	67717690	AR	1791461	prefilter
19610X44	chrX	67721758	67722038	AR	1732936	prefilter
19610X44	chrX	67722765	67723045	AR	1567722	prefilter
19610X44	chrX	67723622	67723902	AR	1724933	prefilter
19610X44	chrX	70670305	70670585	TEX11	1746723	prefilter
19610X44	chrX	70678726	70678966	TEX11	989479	prefilter
19610X44	chrX	70682609	70682889	TEX11	1397018	prefilter
19610X44	chrX	70722537	70722777	TEX11	1145009	prefilter
19610X44	chrX	70725182	70725422	TEX11	1163001	prefilter
19610X44	chrX	70740628	70740868	TEX11	866213	prefilter
19610X44	chrX	70744102	70744282	TEX11	431729	prefilter
19610X44	chrX	70806627	70806867	TEX11	870808	prefilter
19610X44	chrX	70833433	70833673	TEX11	1244909	prefilter
19610X44	chrX	70852973	70853213	TEX11	1489704	prefilter
19610X44	chrX	126551134	126551254	DCAF12L1	635893	prefilter
19610X44	chrX	126551314	126551734	DCAF12L1	2665788	prefilter
19610X44	chrX	126552154	126552274	DCAF12L1	615895	prefilter
19610X44	chrX	126552394	126552514	DCAF12L1	480421	prefilter
19610X44	chrX	133025411	133028291	USP26	18947851	prefilter
19610X44	chrY	12815994	12816114	USP9Y	641640	prefilter
19610X44	chrY	12816174	12816414	USP9Y	1239306	prefilter
19610X44	chrY	12818335	12818515	USP9Y	888487	prefilter
19610X44	chrY	12818635	12818755	USP9Y	84325	prefilter
19610X44	chrY	12833594	12833774	USP9Y	943606	prefilter
19610X44	chrY	12833834	12833954	USP9Y	517370	prefilter
19610X44	chrY	12837841	12837981	USP9Y	231185	prefilter
19610X44	chrY	12838001	12838121	USP9Y	370260	prefilter
19610X44	chrY	12839759	12839939	USP9Y	811635	prefilter
19610X44	chrY	12839999	12840239	USP9Y	1689553	prefilter
19610X44	chrY	12840299	12840419	USP9Y	842171	prefilter
19610X44	chrY	12840539	12840719	USP9Y	1028946	prefilter
19610X44	chrY	12842172	12842532	USP9Y	2061945	prefilter
19610X44	chrY	12842988	12843128	USP9Y	792440	prefilter
19610X44	chrY	12843148	12843268	USP9Y	435440	prefilter
19610X44	chrY	12846245	12846605	USP9Y	1470994	prefilter
19610X44	chrY	12846863	12846983	USP9Y	386513	prefilter
19610X44	chrY	12847163	12847403	USP9Y	1008311	prefilter
19610X44	chrY	12856278	12856418	USP9Y	745666	prefilter
19610X44	chrY	12856438	12856558	USP9Y	628284	prefilter
19610X44	chrY	12856559	12856679	USP9Y	559001	prefilter
19610X44	chrY	12856859	12856979	USP9Y	437184	prefilter
19610X44	chrY	12913645	12913925	DDX3Y	1560481	prefilter
19610X44	chrY	12914486	12914726	DDX3Y	1321746	prefilter
19610X44	chrY	12914813	12915147	DDX3Y	2184717	prefilter
19610X44	chrY	12915207	12915327	DDX3Y	626782	prefilter
19610X44	chrY	12915562	12915682	DDX3Y	773002	prefilter
19610X44	chrY	12915722	12915935	DDX3Y	1581669	prefilter
19610X44	chrY	12915975	12916095	DDX3Y	770095	prefilter
19610X44	chrY	12916171	12916291	DDX3Y	668468	prefilter
19610X44	chrY	12916351	12916695	DDX3Y	2380607	prefilter
19610X44	chr1	84597127	84599527	neutral_region	18380420	prefilter
19610X44	chr2	40162767	40165167	neutral_region	19602017	prefilter
19610X44	chr4	22386244	22388644	neutral_region	17490745	prefilter
19610X44	chr6	155239014	155241414	neutral_region	21061829	prefilter
19610X44	chr7	11732774	11735174	neutral_region	13158312	prefilter
19610X44	chr8	51513056	51515456	neutral_region	16909688	prefilter
19610X44	chr9	23709463	23711863	neutral_region	15327582	prefilter
19610X44	chr10	128969037	128971437	neutral_region	17250734	prefilter
19610X44	chr11	108510787	108513187	neutral_region	19434881	prefilter
19610X44	chr12	114115043	114117443	neutral_region	22087542	prefilter
19610X44	chr13	75803912	75806312	neutral_region	20508095	prefilter
19610X44	chr14	74661755	74664155	neutral_region	20339287	prefilter
19610X44	chr15	46089737	46092137	neutral_region	15930783	prefilter
19610X44	chr16	51754103	51756503	neutral_region	18334132	prefilter
19610X44	chr17	70672726	70675126	neutral_region	15699989	prefilter
19610X44	chr18	5749264	5751664	neutral_region	20433760	prefilter
19610X44	chr19	31831021	31833421	neutral_region	16933828	prefilter
19610X44	chr20	24153684	24156084	neutral_region	21204403	prefilter
19610X44	chr21	23665976	23668376	neutral_region	13440217	prefilter
19610X44	chr22	48262370	48264770	neutral_region	22129442	prefilter
19610X45	chr1	45330446	45330626	MUTYH	1484247	prefilter
19610X45	chr1	45331118	45333253	MUTYH	28796447	prefilter
19610X45	chr1	45333328	45333688	MUTYH	5039942	prefilter
19610X45	chr1	45334311	45334591	MUTYH	3232898	prefilter
19610X45	chr1	45338101	45338281	MUTYH	1603352	prefilter
19610X45	chr1	75806881	75807241	MSH4	1746843	prefilter
19610X45	chr1	75810632	75810872	MSH4	1228248	prefilter
19610X45	chr1	75814958	75815198	MSH4	1364687	prefilter
19610X45	chr1	75816279	75816639	MSH4	808564	prefilter
19610X45	chr1	75822315	75822675	MSH4	1182796	prefilter
19610X45	chr1	75848122	75848362	MSH4	1009875	prefilter
19610X45	chr1	75867431	75867671	MSH4	901498	prefilter
19610X45	chr1	75876848	75877088	MSH4	831313	prefilter
19610X45	chr1	75878053	75878413	MSH4	1255310	prefilter
19610X45	chr1	75878920	75879200	MSH4	940612	prefilter
19610X45	chr1	75879981	75880221	MSH4	762496	prefilter
19610X45	chr1	75881168	75881448	MSH4	645977	prefilter
19610X45	chr1	75883541	75883901	MSH4	1470758	prefilter
19610X45	chr1	75889190	75889430	MSH4	1101934	prefilter
19610X45	chr1	75890620	75890900	MSH4	1368485	prefilter
19610X45	chr1	75897814	75898174	MSH4	1379046	prefilter
19610X45	chr1	75899542	75899782	MSH4	1098816	prefilter
19610X45	chr1	100352889	100353069	CDC14A	1296232	prefilter
19610X45	chr1	100353687	100353927	CDC14A	1398961	prefilter
19610X45	chr1	100377463	100377703	CDC14A	1367003	prefilter
19610X45	chr1	100390658	100390898	CDC14A	1286990	prefilter
19610X45	chr1	100424141	100424381	CDC14A	1636390	prefilter
19610X45	chr1	100439845	100440085	CDC14A	1064804	prefilter
19610X45	chr1	100462586	100462946	CDC14A	2902525	prefilter
19610X45	chr1	100467885	100468165	CDC14A	1843878	prefilter
19610X45	chr1	226064275	226064395	H3-3A	355503	prefilter
19610X45	chr1	226064435	226064555	H3-3A	366323	prefilter
19610X45	chr1	226065536	226065712	H3-3A	1054879	prefilter
19610X45	chr1	226065752	226066016	H3-3A	1576607	prefilter
19610X45	chr1	226071273	226071393	H3-3A	200324	prefilter
19610X45	chr1	241850326	241850686	EXO1	1806675	prefilter
19610X45	chr1	241852231	241852471	EXO1	1515514	prefilter
19610X45	chr1	241853279	241853559	EXO1	2167316	prefilter
19610X45	chr1	241857273	241857553	EXO1	2148330	prefilter
19610X45	chr1	241858432	241858792	EXO1	2221693	prefilter
19610X45	chr1	241878686	241879406	EXO1	5805495	prefilter
19610X45	chr1	241885230	241885590	EXO1	2129769	prefilter
19610X45	chr1	241889391	241889671	EXO1	1769497	prefilter
19610X45	chr1	243505173	243505413	AKT3	0	prefilter
19610X45	chr1	243512255	243512495	AKT3	0	prefilter
19610X45	chr1	243545433	243545673	AKT3	0	prefilter
19610X45	chr1	243552596	243553076	AKT3	0	prefilter
19610X45	chr1	243563584	243563984	AKT3	0	prefilter
19610X45	chr1	243572787	243573187	AKT3	0	prefilter
19610X45	chr1	243613585	243613825	AKT3	0	prefilter
19610X45	chr1	243615008	243615248	AKT3	0	prefilter
19610X45	chr1	243637476	243637876	AKT3	0	prefilter
19610X45	chr1	243645765	243646165	AKT3	0	prefilter
19610X45	chr1	243664707	243664947	AKT3	0	prefilter
19610X45	chr1	243695453	243695853	AKT3	0	prefilter
19610X45	chr1	243843057	243843237	AKT3	0	prefilter
19610X45	chr2	25234169	25234489	DNMT3A	3238099	prefilter
19610X45	chr2	25240236	25240516	DNMT3A	3447516	prefilter
19610X45	chr2	25240585	25240785	DNMT3A	2467462	prefilter
19610X45	chr2	25241494	25241774	DNMT3A	3407789	prefilter
19610X45	chr2	25243840	25244040	DNMT3A	1906361	prefilter
19610X45	chr2	25244496	25244696	DNMT3A	2008573	prefilter
19610X45	chr2	25245152	25245432	DNMT3A	3280911	prefilter
19610X45	chr2	25245942	25246374	DNMT3A	5004890	prefilter
19610X45	chr2	25247004	25247204	DNMT3A	2123021	prefilter
19610X45	chr2	25247530	25247810	DNMT3A	3036640	prefilter
19610X45	chr2	25282336	25282816	DNMT3A	4595755	prefilter
19610X45	chr2	25300071	25300311	DNMT3A	2886310	prefilter
19610X45	chr2	25313828	25314068	DNMT3A	2216305	prefilter
19610X45	chr2	38997159	38997519	SOS1	1330969	prefilter
19610X45	chr2	39006350	39006590	SOS1	1239162	prefilter
19610X45	chr2	39006932	39007292	SOS1	2005840	prefilter
19610X45	chr2	39010523	39010763	SOS1	1482176	prefilter
19610X45	chr2	39012057	39012417	SOS1	1896380	prefilter
19610X45	chr2	39013391	39013631	SOS1	1320543	prefilter
19610X45	chr2	39013788	39014068	SOS1	1510568	prefilter
19610X45	chr2	39014685	39014925	SOS1	716718	prefilter
19610X45	chr2	39022477	39023317	SOS1	4548810	prefilter
19610X45	chr2	39023933	39024213	SOS1	1456698	prefilter
19610X45	chr2	39035141	39035565	SOS1	2619299	prefilter
19610X45	chr2	39051075	39051355	SOS1	1646760	prefilter
19610X45	chr2	39054538	39054898	SOS1	1797023	prefilter
19610X45	chr2	39056604	39056964	SOS1	2466335	prefilter
19610X45	chr2	39058598	39058878	SOS1	1378691	prefilter
19610X45	chr2	39067550	39067830	SOS1	1689479	prefilter
19610X45	chr2	47403117	47403477	MSH2	2179907	prefilter
19610X45	chr2	47408338	47408618	MSH2	1006081	prefilter
19610X45	chr2	47409993	47410473	MSH2	3433886	prefilter
19610X45	chr2	47412347	47412627	MSH2	1634853	prefilter
19610X45	chr2	47414203	47414483	MSH2	629082	prefilter
19610X45	chr2	47416222	47416502	MSH2	2005267	prefilter
19610X45	chr2	47429661	47430021	MSH2	2106001	prefilter
19610X45	chr2	47445482	47445722	MSH2	1330150	prefilter
19610X45	chr2	47462952	47463232	MSH2	1457629	prefilter
19610X45	chr2	47466593	47466873	MSH2	1648436	prefilter
19610X45	chr2	47470893	47471133	MSH2	1328281	prefilter
19610X45	chr2	47474907	47475387	MSH2	2700127	prefilter
19610X45	chr2	47476289	47476649	MSH2	2573066	prefilter
19610X45	chr2	47478155	47478635	MSH2	4143939	prefilter
19610X45	chr2	47480603	47480963	MSH2	2646364	prefilter
19610X45	chr2	47790845	47791205	MSH6	2688613	prefilter
19610X45	chr2	47795798	47796158	MSH6	3009724	prefilter
19610X45	chr2	47798503	47801263	MSH6	20270388	prefilter
19610X45	chr2	47803312	47803792	MSH6	3725672	prefilter
19610X45	chr2	47804848	47805088	MSH6	1907613	prefilter
19610X45	chr2	47805542	47805782	MSH6	1779368	prefilter
19610X45	chr2	47806141	47806731	MSH6	3983882	prefilter
19610X45	chr2	74558656	74558936	M1AP	3176478	prefilter
19610X45	chr2	74559613	74559793	M1AP	1691124	prefilter
19610X45	chr2	74560081	74560361	M1AP	3723538	prefilter
19610X45	chr2	74562140	74562500	M1AP	4376964	prefilter
19610X45	chr2	74575368	74575648	M1AP	2059067	prefilter
19610X45	chr2	74576357	74576717	M1AP	2514025	prefilter
19610X45	chr2	74581580	74581940	M1AP	1463729	prefilter
19610X45	chr2	74606959	74607319	M1AP	2528932	prefilter
19610X45	chr2	74614876	74615236	M1AP	1808546	prefilter
19610X45	chr2	74639975	74640335	M1AP	3417010	prefilter
19610X45	chr2	189791735	189792015	PMS1	2301893	prefilter
19610X45	chr2	189795680	189796040	PMS1	2481987	prefilter
19610X45	chr2	189805583	189805823	PMS1	1492588	prefilter
19610X45	chr2	189843902	189844142	PMS1	1604721	prefilter
19610X45	chr2	189852576	189852856	PMS1	1950669	prefilter
19610X45	chr2	189853870	189855223	PMS1	9964294	prefilter
19610X45	chr2	189857404	189857584	PMS1	628881	prefilter
19610X45	chr2	189863625	189864345	PMS1	4958674	prefilter
19610X45	chr2	189867724	189868004	PMS1	1491747	prefilter
19610X45	chr2	189873396	189873756	PMS1	2086742	prefilter
19610X45	chr3	9750215	9750495	OGG1	2706455	prefilter
19610X45	chr3	9750828	9751308	OGG1	6624672	prefilter
19610X45	chr3	9751679	9752039	OGG1	4617907	prefilter
19610X45	chr3	9754614	9754974	OGG1	3893790	prefilter
19610X45	chr3	9756406	9756686	OGG1	3089969	prefilter
19610X45	chr3	10141837	10142017	VHL	794389	prefilter
19610X45	chr3	10142077	10142257	VHL	935154	prefilter
19610X45	chr3	10146435	10146715	VHL	1632699	prefilter
19610X45	chr3	10149694	10149814	VHL	715393	prefilter
19610X45	chr3	10149874	10150054	VHL	1132153	prefilter
19610X45	chr3	12584447	12584727	RAF1	3414964	prefilter
19610X45	chr3	12584774	12585327	RAF1	7593044	prefilter
19610X45	chr3	12585620	12585860	RAF1	2063029	prefilter
19610X45	chr3	12587524	12587704	RAF1	897061	prefilter
19610X45	chr3	12590706	12590826	RAF1	979646	prefilter
19610X45	chr3	12590886	12591066	RAF1	1891451	prefilter
19610X45	chr3	12591630	12591870	RAF1	2254361	prefilter
19610X45	chr3	12599629	12599869	RAF1	1750682	prefilter
19610X45	chr3	12604072	12604352	RAF1	1905593	prefilter
19610X45	chr3	12608704	12608984	RAF1	2400524	prefilter
19610X45	chr3	12609164	12609404	RAF1	2116898	prefilter
19610X45	chr3	12611886	12612126	RAF1	2063326	prefilter
19610X45	chr3	12618438	12618798	RAF1	2414917	prefilter
19610X45	chr3	16595349	16595469	DAZL	308211	prefilter
19610X45	chr3	16596899	16597139	DAZL	730757	prefilter
19610X45	chr3	16597425	16597545	DAZL	323129	prefilter
19610X45	chr3	16597952	16598072	DAZL	338306	prefilter
19610X45	chr3	16598385	16598525	DAZL	767572	prefilter
19610X45	chr3	16598605	16598725	DAZL	152189	prefilter
19610X45	chr3	36993485	36993725	MLH1	2034929	prefilter
19610X45	chr3	36996544	36996784	MLH1	1629093	prefilter
19610X45	chr3	37000884	37001124	MLH1	1346125	prefilter
19610X45	chr3	37004317	37004557	MLH1	1482236	prefilter
19610X45	chr3	37006907	37007147	MLH1	1361270	prefilter
19610X45	chr3	37011935	37012175	MLH1	1637077	prefilter
19610X45	chr3	37014368	37014608	MLH1	1552828	prefilter
19610X45	chr3	37017432	37017672	MLH1	2697051	prefilter
19610X45	chr3	37020246	37020526	MLH1	2676868	prefilter
19610X45	chr3	37028718	37028998	MLH1	1899828	prefilter
19610X45	chr3	37040120	37040360	MLH1	1382912	prefilter
19610X45	chr3	37042179	37042419	MLH1	1605852	prefilter
19610X45	chr3	37047421	37047781	MLH1	2430417	prefilter
19610X45	chr3	37048443	37048683	MLH1	1830140	prefilter
19610X45	chr3	37048840	37049080	MLH1	1724404	prefilter
19610X45	chr3	37050388	37050748	MLH1	3112890	prefilter
19610X45	chr3	41224446	41224833	CTNNB1	1822067	prefilter
19610X45	chr3	41225273	41225940	CTNNB1	3454658	prefilter
19610X45	chr3	41227140	41227420	CTNNB1	1413473	prefilter
19610X45	chr3	41233272	41233938	CTNNB1	7684588	prefilter
19610X45	chr3	41235663	41235903	CTNNB1	1522446	prefilter
19610X45	chr3	41236284	41236564	CTNNB1	1946897	prefilter
19610X45	chr3	50093657	50093937	RBM5	2067859	prefilter
19610X45	chr3	50099896	50100136	RBM5	1565017	prefilter
19610X45	chr3	50100448	50100688	RBM5	1800221	prefilter
19610X45	chr3	50103004	50103244	RBM5	1521788	prefilter
19610X45	chr3	50104158	50104398	RBM5	1812828	prefilter
19610X45	chr3	50110604	50110844	RBM5	1909438	prefilter
19610X45	chr3	50113283	50113643	RBM5	2475827	prefilter
19610X45	chr3	50117174	50117454	RBM5	2562113	prefilter
19610X45	chr3	50118252	50118532	RBM5	2866890	prefilter
19610X45	chr4	1801271	1801821	FGFR3	5804469	prefilter
19610X45	chr4	1801870	1802170	FGFR3	3500728	prefilter
19610X45	chr4	1802834	1803074	FGFR3	2129932	prefilter
19610X45	chr4	1803624	1803904	FGFR3	2784514	prefilter
19610X45	chr4	1804245	1804605	FGFR3	3976798	prefilter
19610X45	chr4	1804755	1805035	FGFR3	3669170	prefilter
19610X45	chr4	1805275	1806092	FGFR3	10190936	prefilter
19610X45	chr4	1806112	1806412	FGFR3	3905200	prefilter
19610X45	chr4	1806474	1806754	FGFR3	3790783	prefilter
19610X45	chr4	1806761	1807001	FGFR3	3082153	prefilter
19610X45	chr4	1807020	1807380	FGFR3	4727870	prefilter
19610X45	chr4	54699558	54699838	KIT	1770230	prefilter
19610X45	chr4	54703628	54703988	KIT	1684636	prefilter
19610X45	chr4	54725773	54726133	KIT	2801422	prefilter
19610X45	chr4	54727339	54727619	KIT	1603916	prefilter
19610X45	chr4	54727755	54728186	KIT	2645543	prefilter
19610X45	chr4	54729270	54729550	KIT	1238698	prefilter
19610X45	chr4	54731253	54731493	KIT	1290189	prefilter
19610X45	chr4	54731794	54732074	KIT	913180	prefilter
19610X45	chr4	54733015	54733295	KIT	1144533	prefilter
19610X45	chr4	54736433	54736890	KIT	3601263	prefilter
19610X45	chr4	54737107	54737347	KIT	2279352	prefilter
19610X45	chr5	80670023	80670383	MSH3	2613839	prefilter
19610X45	chr5	80672182	80672422	MSH3	2006915	prefilter
19610X45	chr5	80672679	80672919	MSH3	1666419	prefilter
19610X45	chr5	80674915	80675195	MSH3	1790929	prefilter
19610X45	chr5	80678830	80679190	MSH3	2906509	prefilter
19610X45	chr5	80725389	80725629	MSH3	1519047	prefilter
19610X45	chr5	80728788	80729028	MSH3	1371128	prefilter
19610X45	chr5	80741386	80741626	MSH3	1501929	prefilter
19610X45	chr5	80744440	80744680	MSH3	720427	prefilter
19610X45	chr5	80761472	80761752	MSH3	2188306	prefilter
19610X45	chr5	80767846	80768206	MSH3	2001617	prefilter
19610X45	chr5	80768739	80769099	MSH3	1616624	prefilter
19610X45	chr5	80775606	80775846	MSH3	1157310	prefilter
19610X45	chr5	80778658	80778898	MSH3	1413439	prefilter
19610X45	chr5	80787498	80787738	MSH3	1849851	prefilter
19610X45	chr5	80813522	80813802	MSH3	2392175	prefilter
19610X45	chr5	80854043	80854403	MSH3	2044489	prefilter
19610X45	chr5	80864737	80865017	MSH3	1378179	prefilter
19610X45	chr5	80873021	80873381	MSH3	1657809	prefilter
19610X45	chr5	112754809	112755089	APC	1196289	prefilter
19610X45	chr5	112766228	112766508	APC	1659020	prefilter
19610X45	chr5	112767109	112767469	APC	2486392	prefilter
19610X45	chr5	112775543	112775823	APC	909461	prefilter
19610X45	chr5	112780706	112780986	APC	1679380	prefilter
19610X45	chr5	112792347	112792627	APC	1865324	prefilter
19610X45	chr5	112818895	112819415	APC	3827657	prefilter
19610X45	chr5	112821803	112822083	APC	1751346	prefilter
19610X45	chr5	112827037	112827317	APC	1906614	prefilter
19610X45	chr5	112827827	112828077	APC	1699520	prefilter
19610X45	chr5	112828774	112829054	APC	1788183	prefilter
19610X45	chr5	112834878	112835238	APC	3122074	prefilter
19610X45	chr5	112837474	112844219	APC	38361923	prefilter
19610X45	chr6	31740400	31740680	MSH5	316	prefilter
19610X45	chr6	31741084	31741364	MSH5	60425	prefilter
19610X45	chr6	31742797	31743259	MSH5	0	prefilter
19610X45	chr6	31743824	31744104	MSH5	0	prefilter
19610X45	chr6	31744124	31744364	MSH5	0	prefilter
19610X45	chr6	31744473	31744653	MSH5	134	prefilter
19610X45	chr6	31745158	31745398	MSH5	93	prefilter
19610X45	chr6	31747319	31747499	MSH5	0	prefilter
19610X45	chr6	31753230	31753718	MSH5	0	prefilter
19610X45	chr6	31758089	31758369	MSH5	0	prefilter
19610X45	chr6	31758464	31758940	MSH5	0	prefilter
19610X45	chr6	31759017	31759257	MSH5	0	prefilter
19610X45	chr6	31759348	31759588	MSH5	70	prefilter
19610X45	chr6	31759700	31760293	MSH5	0	prefilter
19610X45	chr6	31760624	31760904	MSH5	0	prefilter
19610X45	chr6	31761103	31761343	MSH5	10	prefilter
19610X45	chr6	31761403	31761683	MSH5	183	prefilter
19610X45	chr6	31761746	31762026	MSH5	0	prefilter
19610X45	chr6	31762028	31762268	MSH5	0	prefilter
19610X45	chr6	151807838	151808378	ESR1	3864739	prefilter
19610X45	chr6	151842512	151842872	ESR1	1965132	prefilter
19610X45	chr6	151880593	151880833	ESR1	1667893	prefilter
19610X45	chr6	151944100	151944580	ESR1	4121061	prefilter
19610X45	chr6	152011585	152011865	ESR1	1168574	prefilter
19610X45	chr6	152060917	152061197	ESR1	1466514	prefilter
19610X45	chr6	152094296	152094656	ESR1	3638516	prefilter
19610X45	chr6	152098667	152099027	ESR1	4196715	prefilter
19610X45	chr6	159800285	159800465	PNLDC1	1270923	prefilter
19610X45	chr6	159800710	159800890	PNLDC1	1881471	prefilter
19610X45	chr6	159801029	159801269	PNLDC1	2527171	prefilter
19610X45	chr6	159803200	159803380	PNLDC1	1124843	prefilter
19610X45	chr6	159803886	159804166	PNLDC1	2289417	prefilter
19610X45	chr6	159804473	159804713	PNLDC1	2155367	prefilter
19610X45	chr6	159805913	159806153	PNLDC1	2297559	prefilter
19610X45	chr6	159808658	159808898	PNLDC1	2480035	prefilter
19610X45	chr6	159808946	159809226	PNLDC1	2638633	prefilter
19610X45	chr6	159809940	159810180	PNLDC1	2175622	prefilter
19610X45	chr6	159811623	159811863	PNLDC1	1678533	prefilter
19610X45	chr6	159813538	159813718	PNLDC1	1339529	prefilter
19610X45	chr6	159815881	159816121	PNLDC1	1535273	prefilter
19610X45	chr6	159816479	159816659	PNLDC1	1027108	prefilter
19610X45	chr6	159817040	159817220	PNLDC1	1115335	prefilter
19610X45	chr7	5978586	5978766	PMS2	262976	prefilter
19610X45	chr7	5986949	5987069	PMS2	332877	prefilter
19610X45	chr7	5989737	5990017	PMS2	1223123	prefilter
19610X45	chr7	5991895	5992135	PMS2	1055078	prefilter
19610X45	chr7	5995463	5995703	PMS2	1575919	prefilter
19610X45	chr7	5997254	5997494	PMS2	510276	prefilter
19610X45	chr7	6002484	6002604	PMS2	112860	prefilter
19610X45	chr7	43583166	43583286	STK17A	302964	prefilter
19610X45	chr7	43595827	43596187	STK17A	1911603	prefilter
19610X45	chr7	43608188	43608468	STK17A	2396960	prefilter
19610X45	chr7	43619520	43619800	STK17A	2484756	prefilter
19610X45	chr7	43623506	43623978	STK17A	2460825	prefilter
19610X45	chr7	43624438	43624918	STK17A	2981910	prefilter
19610X45	chr7	100180614	100180734	STAG3	196979	prefilter
19610X45	chr7	100182021	100182141	STAG3	300629	prefilter
19610X45	chr7	100188854	100188974	STAG3	464583	prefilter
19610X45	chr7	100205165	100205445	STAG3	3207802	prefilter
19610X45	chr7	100210918	100211278	STAG3	3490500	prefilter
19610X45	chr7	100211367	100211607	STAG3	2999649	prefilter
19610X45	chr7	100211715	100211955	STAG3	2767129	prefilter
19610X45	chr7	100213650	100213890	STAG3	2768131	prefilter
19610X45	chr7	100213919	100214039	STAG3	1092215	prefilter
19610X45	chr7	140734685	140734925	BRAF	296152	prefilter
19610X45	chr7	140739739	140739859	BRAF	183330	prefilter
19610X45	chr7	140739899	140740019	BRAF	376261	prefilter
19610X45	chr7	140749212	140749332	BRAF	395529	prefilter
19610X45	chr7	140749372	140749492	BRAF	508338	prefilter
19610X45	chr7	140753210	140753454	BRAF	1110485	prefilter
19610X45	chr7	140754120	140754300	BRAF	735254	prefilter
19610X45	chr7	140776820	140776940	BRAF	453568	prefilter
19610X45	chr7	140777060	140777180	BRAF	236225	prefilter
19610X45	chr7	140777913	140778153	BRAF	1177031	prefilter
19610X45	chr7	140781489	140781729	BRAF	1199793	prefilter
19610X45	chr7	140782949	140783069	BRAF	530554	prefilter
19610X45	chr7	140783089	140783229	BRAF	719270	prefilter
19610X45	chr7	140801346	140801486	BRAF	436864	prefilter
19610X45	chr7	140801506	140801626	BRAF	526516	prefilter
19610X45	chr7	140807891	140808131	BRAF	644322	prefilter
19610X45	chr7	140808823	140808943	BRAF	246132	prefilter
19610X45	chr7	140834500	140834620	BRAF	288150	prefilter
19610X45	chr7	140834860	140834980	BRAF	165891	prefilter
19610X45	chr8	22289767	22290007	PIWIL2	1860457	prefilter
19610X45	chr8	22290169	22290409	PIWIL2	2139011	prefilter
19610X45	chr8	22303935	22304295	PIWIL2	3054629	prefilter
19610X45	chr8	22304706	22304946	PIWIL2	2290555	prefilter
19610X45	chr8	22305851	22306091	PIWIL2	1862492	prefilter
19610X45	chr8	22307863	22308143	PIWIL2	1924969	prefilter
19610X45	chr8	22314258	22314498	PIWIL2	3006880	prefilter
19610X45	chr8	22314967	22315207	PIWIL2	2238240	prefilter
19610X45	chr8	22316169	22316409	PIWIL2	1686832	prefilter
19610X45	chr8	22318102	22318342	PIWIL2	2029994	prefilter
19610X45	chr8	22352845	22353325	PIWIL2	3872312	prefilter
19610X45	chr8	22354204	22354444	PIWIL2	1937167	prefilter
19610X45	chr8	22355285	22355565	PIWIL2	2324368	prefilter
19610X45	chr8	30841940	30849380	TEX15	49683928	prefilter
19610X45	chr8	30858569	30858929	TEX15	1746227	prefilter
19610X45	chr8	30859844	30860124	TEX15	648878	prefilter
19610X45	chr8	30867203	30867563	TEX15	1042798	prefilter
19610X45	chr9	841775	841895	DMRT1	652092	prefilter
19610X45	chr9	842015	842255	DMRT1	899136	prefilter
19610X45	chr9	846871	847231	DMRT1	3478514	prefilter
19610X45	chr9	893813	894293	DMRT1	5174853	prefilter
19610X45	chr9	21968137	21968317	CDKN2A	1032388	prefilter
19610X45	chr9	21969674	21969854	CDKN2A	875765	prefilter
19610X45	chr9	21970815	21971295	CDKN2A	3490607	prefilter
19610X45	chr9	21974612	21974892	CDKN2A	1912798	prefilter
19610X45	chr9	21994055	21994415	CDKN2A	2139205	prefilter
19610X45	chr9	83970066	83970426	HNRNPK	1962146	prefilter
19610X45	chr9	83970658	83970898	HNRNPK	899958	prefilter
19610X45	chr9	83972728	83973088	HNRNPK	1999195	prefilter
19610X45	chr9	83973222	83973462	HNRNPK	1393684	prefilter
19610X45	chr9	83974433	83974673	HNRNPK	1210991	prefilter
19610X45	chr9	83975343	83975583	HNRNPK	2047585	prefilter
19610X45	chr9	83976903	83977143	HNRNPK	1587476	prefilter
19610X45	chr9	83977617	83977857	HNRNPK	1532632	prefilter
19610X45	chr9	83978133	83978253	HNRNPK	338588	prefilter
19610X45	chr9	95449770	95450010	PTCH1	2268014	prefilter
19610X45	chr9	95453409	95453689	PTCH1	2760094	prefilter
19610X45	chr9	95456204	95456484	PTCH1	2770271	prefilter
19610X45	chr9	95457913	95458393	PTCH1	5381728	prefilter
19610X45	chr9	95467030	95467510	PTCH1	3826316	prefilter
19610X45	chr9	95468652	95469252	PTCH1	6382237	prefilter
19610X45	chr9	95469752	95469992	PTCH1	2240086	prefilter
19610X45	chr9	95475956	95476236	PTCH1	3350055	prefilter
19610X45	chr9	95476688	95476928	PTCH1	2523932	prefilter
19610X45	chr9	95477484	95477764	PTCH1	3202493	prefilter
19610X45	chr9	95477980	95478260	PTCH1	3021852	prefilter
19610X45	chr9	95478981	95479221	PTCH1	2818518	prefilter
19610X45	chr9	95479889	95480169	PTCH1	3462758	prefilter
19610X45	chr9	95480309	95480669	PTCH1	3877563	prefilter
19610X45	chr9	95481874	95482288	PTCH1	3681649	prefilter
19610X45	chr9	95485649	95485889	PTCH1	2929827	prefilter
19610X45	chr9	95506323	95506683	PTCH1	2083431	prefilter
19610X45	chr9	95516440	95516560	PTCH1	236429	prefilter
19610X45	chr9	97684861	97685101	XPA	858297	prefilter
19610X45	chr9	97686998	97687358	XPA	1887542	prefilter
19610X45	chr9	97689466	97689706	XPA	1371517	prefilter
19610X45	chr9	124482643	124483123	NR5A1	4442867	prefilter
19610X45	chr9	124491014	124491294	NR5A1	2178726	prefilter
19610X45	chr9	124492969	124493209	NR5A1	2712702	prefilter
19610X45	chr9	124499982	124500462	NR5A1	5146344	prefilter
19610X45	chr9	124500582	124500822	NR5A1	2486919	prefilter
19610X45	chr9	124503009	124503464	NR5A1	3677055	prefilter
19610X45	chr10	43100350	43100830	RET	4072428	prefilter
19610X45	chr10	43102225	43102705	RET	5901745	prefilter
19610X45	chr10	43105012	43105312	RET	2232594	prefilter
19610X45	chr10	43106293	43106653	RET	3945683	prefilter
19610X45	chr10	43108950	43109310	RET	4242521	prefilter
19610X45	chr10	43111096	43111576	RET	5570307	prefilter
19610X45	chr10	43116565	43116805	RET	1108368	prefilter
19610X45	chr10	43118306	43118486	RET	1904453	prefilter
19610X45	chr10	43119458	43119818	RET	4143687	prefilter
19610X45	chr10	43120002	43120282	RET	3352851	prefilter
19610X45	chr10	43121861	43122101	RET	3207094	prefilter
19610X45	chr10	43123599	43123879	RET	3304153	prefilter
19610X45	chr10	43124812	43125052	RET	2736126	prefilter
19610X45	chr10	121483630	121483870	FGFR2	2046718	prefilter
19610X45	chr10	121485323	121485603	FGFR2	2437933	prefilter
19610X45	chr10	121487269	121487509	FGFR2	2230486	prefilter
19610X45	chr10	121487912	121488192	FGFR2	2360281	prefilter
19610X45	chr10	121496447	121496807	FGFR2	2625151	prefilter
19610X45	chr10	121498430	121498670	FGFR2	1694576	prefilter
19610X45	chr10	121500746	121501026	FGFR2	3131359	prefilter
19610X45	chr10	121503725	121504005	FGFR2	2423628	prefilter
19610X45	chr10	121515038	121515398	FGFR2	3041197	prefilter
19610X45	chr10	121517251	121517559	FGFR2	3247382	prefilter
19610X45	chr10	121518615	121518895	FGFR2	2251559	prefilter
19610X45	chr10	121519894	121520254	FGFR2	3604619	prefilter
19610X45	chr10	121538513	121538793	FGFR2	1992687	prefilter
19610X45	chr10	121551194	121551554	FGFR2	2308944	prefilter
19610X45	chr10	121564418	121564658	FGFR2	1929010	prefilter
19610X45	chr10	121565331	121565811	FGFR2	4165263	prefilter
19610X45	chr11	532637	532757	HRAS	0	prefilter
19610X45	chr11	533298	533652	HRAS	0	prefilter
19610X45	chr11	533715	533995	HRAS	50	prefilter
19610X45	chr11	534154	534434	HRAS	0	prefilter
19610X45	chr11	32389018	32389298	WT1	2434323	prefilter
19610X45	chr11	32391858	32392178	WT1	2931969	prefilter
19610X45	chr11	32392550	32392870	WT1	2894261	prefilter
19610X45	chr11	32396192	32396472	WT1	3035653	prefilter
19610X45	chr11	32399876	32400116	WT1	2394055	prefilter
19610X45	chr11	32416395	32416635	WT1	2905121	prefilter
19610X45	chr11	32417495	32417735	WT1	1368764	prefilter
19610X45	chr11	32427887	32428127	WT1	2462202	prefilter
19610X45	chr11	32428418	32428698	WT1	2794414	prefilter
19610X45	chr11	32430414	32430654	WT1	1008445	prefilter
19610X45	chr11	32434610	32434910	WT1	2259572	prefilter
19610X45	chr11	32435030	32435270	WT1	1236295	prefilter
19610X45	chr11	36573189	36576549	RAG1	37695051	prefilter
19610X45	chr11	94459314	94459494	MRE11	669762	prefilter
19610X45	chr11	94459554	94459674	MRE11	479194	prefilter
19610X45	chr11	94460866	94461106	MRE11	1184361	prefilter
19610X45	chr11	94464036	94464156	MRE11	334660	prefilter
19610X45	chr11	94464196	94464316	MRE11	408637	prefilter
19610X45	chr11	94467733	94467973	MRE11	981684	prefilter
19610X45	chr11	94470376	94470736	MRE11	1350847	prefilter
19610X45	chr11	94471486	94471606	MRE11	300486	prefilter
19610X45	chr11	94471726	94471846	MRE11	306866	prefilter
19610X45	chr11	94476226	94476466	MRE11	1198248	prefilter
19610X45	chr11	94478665	94478945	MRE11	1434566	prefilter
19610X45	chr11	94479597	94479837	MRE11	1064230	prefilter
19610X45	chr11	94485824	94485944	MRE11	392623	prefilter
19610X45	chr11	94486064	94486184	MRE11	278973	prefilter
19610X45	chr11	94490759	94491039	MRE11	1290319	prefilter
19610X45	chr11	94586968	94587328	PIWIL4	209729	prefilter
19610X45	chr11	94589056	94589296	PIWIL4	7962	prefilter
19610X45	chr11	94593439	94593719	PIWIL4	1601854	prefilter
19610X45	chr11	94595247	94595487	PIWIL4	2774551	prefilter
19610X45	chr11	94603900	94604140	PIWIL4	979603	prefilter
19610X45	chr11	94607359	94607719	PIWIL4	2198965	prefilter
19610X45	chr11	94608514	94608754	PIWIL4	1388927	prefilter
19610X45	chr11	94616408	94616648	PIWIL4	1110790	prefilter
19610X45	chr11	94617890	94618170	PIWIL4	1337489	prefilter
19610X45	chr11	94619682	94620210	PIWIL4	3227278	prefilter
19610X45	chr11	94620812	94621052	PIWIL4	1394815	prefilter
19610X45	chr11	108227540	108227952	ATM	2982152	prefilter
19610X45	chr11	108229110	108229390	ATM	521769	prefilter
19610X45	chr11	108235572	108235932	ATM	1144880	prefilter
19610X45	chr11	108317307	108317587	ATM	1105692	prefilter
19610X45	chr11	108319886	108320126	ATM	1147007	prefilter
19610X45	chr11	108321240	108321480	ATM	845663	prefilter
19610X45	chr11	108325247	108325607	ATM	983835	prefilter
19610X45	chr11	108325961	108326321	ATM	2098680	prefilter
19610X45	chr11	108327581	108327821	ATM	1312415	prefilter
19610X45	chr11	108328949	108329309	ATM	2167238	prefilter
19610X45	chr11	108330112	108330507	ATM	2971595	prefilter
19610X45	chr11	108334899	108335179	ATM	775636	prefilter
19610X45	chr11	108335783	108336023	ATM	980347	prefilter
19610X45	chr11	108343156	108343436	ATM	1175297	prefilter
19610X45	chr11	108345667	108345998	ATM	1812343	prefilter
19610X45	chr11	108347202	108347442	ATM	932071	prefilter
19610X45	chr11	108353703	108353943	ATM	1509290	prefilter
19610X45	chr11	108354722	108354962	ATM	1074544	prefilter
19610X45	chr11	108365010	108365583	ATM	4405569	prefilter
19610X45	chr11	116835691	116836051	APOA1	3261720	prefilter
19610X45	chr11	116836111	116836531	APOA1	4427351	prefilter
19610X45	chr11	119206395	119206695	CBL	1373808	prefilter
19610X45	chr11	119232331	119232811	CBL	3102543	prefilter
19610X45	chr11	119271668	119271948	CBL	1822963	prefilter
19610X45	chr11	119273806	119274086	CBL	1968595	prefilter
19610X45	chr11	119274752	119275032	CBL	2051498	prefilter
19610X45	chr11	119275925	119276205	CBL	2454631	prefilter
19610X45	chr11	119277680	119277920	CBL	1809645	prefilter
19610X45	chr11	119278071	119278391	CBL	2521970	prefilter
19610X45	chr11	119278421	119278801	CBL	3301625	prefilter
19610X45	chr11	119298269	119298629	CBL	3417467	prefilter
19610X45	chr11	119299398	119299878	CBL	5187596	prefilter
19610X45	chr11	119307982	119308162	CBL	512233	prefilter
19610X45	chr12	25209733	25209973	KRAS	1312653	prefilter
19610X45	chr12	25215360	25215640	KRAS	1930451	prefilter
19610X45	chr12	25225553	25225693	KRAS	695776	prefilter
19610X45	chr12	25225713	25225833	KRAS	451627	prefilter
19610X45	chr12	25227162	25227462	KRAS	1719493	prefilter
19610X45	chr12	25245154	25245454	KRAS	2437428	prefilter
19610X45	chr12	54280785	54280905	HNRNPA1	395249	prefilter
19610X45	chr12	54281324	54281564	HNRNPA1	1756342	prefilter
19610X45	chr12	54281728	54281848	HNRNPA1	778420	prefilter
19610X45	chr12	54281888	54282008	HNRNPA1	906956	prefilter
19610X45	chr12	54282015	54282135	HNRNPA1	871130	prefilter
19610X45	chr12	54282255	54282957	HNRNPA1	6468168	prefilter
19610X45	chr12	54283749	54283869	HNRNPA1	487699	prefilter
19610X45	chr12	54283909	54284029	HNRNPA1	574783	prefilter
19610X45	chr12	54284194	54284374	HNRNPA1	718044	prefilter
19610X45	chr12	101729041	101729281	SYCP3	1456837	prefilter
19610X45	chr12	101731497	101731737	SYCP3	1149745	prefilter
19610X45	chr12	101733504	101733744	SYCP3	1644166	prefilter
19610X45	chr12	101734865	101735105	SYCP3	1273618	prefilter
19610X45	chr12	112446217	112446337	PTPN11	693090	prefilter
19610X45	chr12	112446368	112446488	PTPN11	649823	prefilter
19610X45	chr12	112450227	112450587	PTPN11	2595339	prefilter
19610X45	chr12	112453111	112453291	PTPN11	1000253	prefilter
19610X45	chr12	112453351	112453471	PTPN11	674082	prefilter
19610X45	chr12	112454502	112454742	PTPN11	958897	prefilter
19610X45	chr12	112472872	112473112	PTPN11	1273333	prefilter
19610X45	chr12	112477580	112477810	PTPN11	1573724	prefilter
19610X45	chr12	112477816	112477936	PTPN11	783560	prefilter
19610X45	chr12	112477976	112478096	PTPN11	672103	prefilter
19610X45	chr12	112481986	112482106	PTPN11	447481	prefilter
19610X45	chr12	112482139	112482259	PTPN11	649917	prefilter
19610X45	chr12	112486368	112486728	PTPN11	3188020	prefilter
19610X45	chr12	112488369	112488596	PTPN11	1848934	prefilter
19610X45	chr12	112488936	112489216	PTPN11	1628024	prefilter
19610X45	chr12	130342510	130342750	PIWIL1	0	prefilter
19610X45	chr12	130342925	130343165	PIWIL1	0	prefilter
19610X45	chr12	130345615	130346015	PIWIL1	0	prefilter
19610X45	chr12	130346237	130346717	PIWIL1	0	prefilter
19610X45	chr12	130348023	130348263	PIWIL1	0	prefilter
19610X45	chr12	130349097	130349577	PIWIL1	0	prefilter
19610X45	chr12	130349791	130350031	PIWIL1	0	prefilter
19610X45	chr12	130354400	130354800	PIWIL1	0	prefilter
19610X45	chr12	130354826	130355066	PIWIL1	0	prefilter
19610X45	chr12	130357397	130357637	PIWIL1	0	prefilter
19610X45	chr12	130361040	130361669	PIWIL1	111	prefilter
19610X45	chr12	130362681	130363267	PIWIL1	1333042	prefilter
19610X45	chr12	130366995	130367395	PIWIL1	284	prefilter
19610X45	chr12	130371049	130371658	PIWIL1	427647	prefilter
19610X45	chr12	132635818	132636098	POLE	2645956	prefilter
19610X45	chr12	132637936	132638216	POLE	2875159	prefilter
19610X45	chr12	132639031	132639391	POLE	3558644	prefilter
19610X45	chr12	132641569	132641929	POLE	4124535	prefilter
19610X45	chr12	132642107	132643088	POLE	11206752	prefilter
19610X45	chr12	132657269	132657509	POLE	2957076	prefilter
19610X45	chr12	132657799	132658039	POLE	2726296	prefilter
19610X45	chr12	132659222	132659582	POLE	3472036	prefilter
19610X45	chr12	132660886	132661246	POLE	2995640	prefilter
19610X45	chr12	132661465	132661745	POLE	2758799	prefilter
19610X45	chr12	132663936	132664216	POLE	3423692	prefilter
19610X45	chr12	132664296	132664536	POLE	3132173	prefilter
19610X45	chr12	132665236	132665516	POLE	3177842	prefilter
19610X45	chr12	132667435	132667715	POLE	2648712	prefilter
19610X45	chr12	132668289	132669015	POLE	7380250	prefilter
19610X45	chr12	132673501	132673781	POLE	2500074	prefilter
19610X45	chr12	132675337	132675577	POLE	3126988	prefilter
19610X45	chr12	132675657	132675897	POLE	3306864	prefilter
19610X45	chr12	132676029	132676269	POLE	2962076	prefilter
19610X45	chr12	132676479	132676719	POLE	2760670	prefilter
19610X45	chr12	132677283	132677788	POLE	5851356	prefilter
19610X45	chr12	132679434	132679714	POLE	2851187	prefilter
19610X45	chr12	132679880	132680290	POLE	4331629	prefilter
19610X45	chr12	132680527	132680767	POLE	2797843	prefilter
19610X45	chr12	132687224	132687404	POLE	511488	prefilter
19610X45	chr13	32336150	32341310	BRCA2	35541270	prefilter
19610X45	chr13	32344485	32344725	BRCA2	864234	prefilter
19610X45	chr13	32356338	32356698	BRCA2	2279036	prefilter
19610X45	chr13	32357655	32358015	BRCA2	1949052	prefilter
19610X45	chr13	32362428	32362788	BRCA2	2024574	prefilter
19610X45	chr13	32363116	32363596	BRCA2	2616862	prefilter
19610X45	chr13	32370339	32370619	BRCA2	1705919	prefilter
19610X45	chr13	32370888	32371168	BRCA2	1965498	prefilter
19610X45	chr13	32379936	32380216	BRCA2	1460989	prefilter
19610X45	chr13	32394571	32395051	BRCA2	3173787	prefilter
19610X45	chr13	32396831	32397111	BRCA2	1834423	prefilter
19610X45	chr13	48342536	48342776	RB1	1230296	prefilter
19610X45	chr13	48345019	48345259	RB1	1011845	prefilter
19610X45	chr13	48347754	48347934	RB1	222304	prefilter
19610X45	chr13	48348869	48349109	RB1	696699	prefilter
19610X45	chr13	48359952	48360192	RB1	911232	prefilter
19610X45	chr13	48368445	48368685	RB1	1294189	prefilter
19610X45	chr13	48373328	48373568	RB1	1177526	prefilter
19610X45	chr13	48376856	48377096	RB1	1520230	prefilter
19610X45	chr13	48379503	48379703	RB1	791839	prefilter
19610X45	chr13	48379967	48380327	RB1	1398429	prefilter
19610X45	chr13	48381183	48381539	RB1	1569025	prefilter
19610X45	chr13	48452913	48453153	RB1	885880	prefilter
19610X45	chr13	48456136	48456416	RB1	1975265	prefilter
19610X45	chr13	48459620	48459900	RB1	1458707	prefilter
19610X45	chr13	48463663	48463903	RB1	939146	prefilter
19610X45	chr13	48464934	48465454	RB1	3159838	prefilter
19610X45	chr13	48473285	48473465	RB1	482355	prefilter
19610X45	chr13	48476632	48476912	RB1	1011024	prefilter
19610X45	chr13	48477289	48477469	RB1	514133	prefilter
19610X45	chr13	48479913	48480153	RB1	982678	prefilter
19610X45	chr13	108208462	108211342	LIG4	21316000	prefilter
19610X45	chr14	45135925	45136645	FANCM	6968648	prefilter
19610X45	chr14	45136975	45137335	FANCM	2213472	prefilter
19610X45	chr14	45140550	45140790	FANCM	1154234	prefilter
19610X45	chr14	45159008	45159368	FANCM	1017812	prefilter
19610X45	chr14	45164282	45164642	FANCM	1850435	prefilter
19610X45	chr14	45170527	45170807	FANCM	990025	prefilter
19610X45	chr14	45172992	45173272	FANCM	1522455	prefilter
19610X45	chr14	45175003	45177043	FANCM	15592203	prefilter
19610X45	chr14	45196059	45196659	FANCM	4369775	prefilter
19610X45	chr14	45198549	45199029	FANCM	2564908	prefilter
19610X45	chr14	75018764	75019044	MLH3	2254515	prefilter
19610X45	chr14	75022736	75023096	MLH3	3488559	prefilter
19610X45	chr14	75030482	75030762	MLH3	2065687	prefilter
19610X45	chr14	75032003	75032243	MLH3	1573810	prefilter
19610X45	chr14	75033334	75033574	MLH3	1923854	prefilter
19610X45	chr14	75046275	75049755	MLH3	30399910	prefilter
19610X45	chr14	81062063	81062303	TSHR	842204	prefilter
19610X45	chr14	81068171	81068411	TSHR	1013801	prefilter
19610X45	chr14	81087871	81088111	TSHR	1437079	prefilter
19610X45	chr14	81092449	81092689	TSHR	1444939	prefilter
19610X45	chr14	81096553	81096793	TSHR	2025104	prefilter
19610X45	chr14	81108293	81108533	TSHR	1013906	prefilter
19610X45	chr14	81142865	81144425	TSHR	17502917	prefilter
19610X45	chr14	95091104	95091464	DICER1	2139050	prefilter
19610X45	chr14	95093782	95094262	DICER1	4000030	prefilter
19610X45	chr14	95095704	95096784	DICER1	9245960	prefilter
19610X45	chr14	95099717	95099997	DICER1	1304102	prefilter
19610X45	chr14	95103256	95104216	DICER1	7841520	prefilter
19610X45	chr14	95104978	95105338	DICER1	2669012	prefilter
19610X45	chr14	95105610	95105850	DICER1	2075170	prefilter
19610X45	chr14	95105952	95106312	DICER1	2975942	prefilter
19610X45	chr14	95107544	95107824	DICER1	935532	prefilter
19610X45	chr14	95111246	95111526	DICER1	1870627	prefilter
19610X45	chr14	95112089	95112329	DICER1	1561998	prefilter
19610X45	chr14	95113018	95113298	DICER1	1976812	prefilter
19610X45	chr14	95115604	95115884	DICER1	1592605	prefilter
19610X45	chr14	95116334	95116814	DICER1	2541592	prefilter
19610X45	chr14	95117548	95117828	DICER1	1324359	prefilter
19610X45	chr14	95124132	95124732	DICER1	5644328	prefilter
19610X45	chr14	95129372	95129732	DICER1	2265971	prefilter
19610X45	chr14	95129985	95130265	DICER1	2003350	prefilter
19610X45	chr14	95131434	95131714	DICER1	2235102	prefilter
19610X45	chr14	95132416	95132776	DICER1	1795987	prefilter
19610X45	chr14	95133246	95133526	DICER1	2071694	prefilter
19610X45	chr14	103963007	103963247	TDRD9	1481604	prefilter
19610X45	chr14	103965263	103965623	TDRD9	2351421	prefilter
19610X45	chr14	103966630	103966910	TDRD9	1282989	prefilter
19610X45	chr14	103970461	103970701	TDRD9	1488878	prefilter
19610X45	chr14	103975291	103975651	TDRD9	1780647	prefilter
19610X45	chr14	103991072	103991312	TDRD9	1530896	prefilter
19610X45	chr14	103994269	103994681	TDRD9	3080175	prefilter
19610X45	chr14	103995688	103995868	TDRD9	918372	prefilter
19610X45	chr14	103998556	103998796	TDRD9	1129223	prefilter
19610X45	chr14	104004166	104004406	TDRD9	1221037	prefilter
19610X45	chr14	104005199	104005479	TDRD9	1882621	prefilter
19610X45	chr14	104006291	104006925	TDRD9	5815543	prefilter
19610X45	chr14	104024504	104024744	TDRD9	1044250	prefilter
19610X45	chr14	104025490	104025850	TDRD9	2322270	prefilter
19610X45	chr14	104025971	104026211	TDRD9	2024064	prefilter
19610X45	chr14	104026569	104027049	TDRD9	4983416	prefilter
19610X45	chr15	40700992	40701272	RAD51	1639309	prefilter
19610X45	chr15	40701666	40701786	RAD51	160749	prefilter
19610X45	chr15	40706115	40706355	RAD51	1487518	prefilter
19610X45	chr15	40708950	40709190	RAD51	1576486	prefilter
19610X45	chr15	40718732	40718972	RAD51	1645095	prefilter
19610X45	chr15	40728647	40728887	RAD51	1888019	prefilter
19610X45	chr15	40729429	40729709	RAD51	2315252	prefilter
19610X45	chr15	40729773	40730053	RAD51	2817729	prefilter
19610X45	chr15	40730975	40731255	RAD51	2130391	prefilter
19610X45	chr15	66434952	66435072	MAP2K1	679711	prefilter
19610X45	chr15	66435192	66435312	MAP2K1	538412	prefilter
19610X45	chr15	66436679	66436799	MAP2K1	1184916	prefilter
19610X45	chr15	66436819	66436959	MAP2K1	1409762	prefilter
19610X45	chr15	66443198	66443438	MAP2K1	1282795	prefilter
19610X45	chr15	66444591	66444771	MAP2K1	6105	prefilter
19610X45	chr15	66481677	66481817	MAP2K1	67134	prefilter
19610X45	chr15	66481837	66481957	MAP2K1	34009	prefilter
19610X45	chr15	66484910	66485030	MAP2K1	675	prefilter
19610X45	chr15	66485150	66485270	MAP2K1	2687	prefilter
19610X45	chr15	66487140	66487380	MAP2K1	51152	prefilter
19610X45	chr15	66489125	66489365	MAP2K1	34862	prefilter
19610X45	chr15	66489650	66489830	MAP2K1	4155	prefilter
19610X45	chr15	66490437	66490557	MAP2K1	500	prefilter
19610X45	chr15	89247569	89247809	FANCI	1733912	prefilter
19610X45	chr15	89258620	89258860	FANCI	1347670	prefilter
19610X45	chr15	89260638	89260918	FANCI	2272304	prefilter
19610X45	chr15	89261523	89261939	FANCI	3602144	prefilter
19610X45	chr15	89263349	89263529	FANCI	732116	prefilter
19610X45	chr15	89263824	89264104	FANCI	2073617	prefilter
19610X45	chr15	89264444	89264684	FANCI	1604602	prefilter
19610X45	chr15	89268322	89268602	FANCI	1691890	prefilter
19610X45	chr15	89273303	89273543	FANCI	292913	prefilter
19610X45	chr15	89274096	89274376	FANCI	1585619	prefilter
19610X45	chr15	89276621	89276981	FANCI	2316079	prefilter
19610X45	chr15	89278610	89278850	FANCI	1541669	prefilter
19610X45	chr15	89281095	89281375	FANCI	1988720	prefilter
19610X45	chr15	89281680	89281920	FANCI	1885319	prefilter
19610X45	chr15	89283073	89283313	FANCI	1719128	prefilter
19610X45	chr15	89285017	89285297	FANCI	1946627	prefilter
19610X45	chr15	89290127	89290367	FANCI	1653285	prefilter
19610X45	chr15	89291543	89291783	FANCI	1490751	prefilter
19610X45	chr15	89292596	89293142	FANCI	5049157	prefilter
19610X45	chr15	89293735	89294095	FANCI	2535759	prefilter
19610X45	chr15	89294824	89295184	FANCI	2437162	prefilter
19610X45	chr15	89299703	89300063	FANCI	2810961	prefilter
19610X45	chr15	89300222	89300462	FANCI	1793257	prefilter
19610X45	chr15	89301264	89301504	FANCI	1894175	prefilter
19610X45	chr15	89303799	89303979	FANCI	1240034	prefilter
19610X45	chr15	89305038	89305495	FANCI	5306830	prefilter
19610X45	chr15	89305531	89305771	FANCI	2916376	prefilter
19610X45	chr15	89305920	89306280	FANCI	3590054	prefilter
19610X45	chr15	89307394	89307754	FANCI	3339830	prefilter
19610X45	chr15	89312818	89313058	FANCI	730602	prefilter
19610X45	chr15	89314539	89314779	FANCI	1057587	prefilter
19610X45	chr15	89315215	89315455	FANCI	1736262	prefilter
19610X45	chr16	79322	79802	MPG	5716984	prefilter
19610X45	chr16	82974	83334	MPG	3053928	prefilter
19610X45	chr16	85287	85887	MPG	6687240	prefilter
19610X45	chr16	2090197	2090909	PKD1	7525051	prefilter
19610X45	chr16	2091029	2091149	PKD1	630114	prefilter
19610X45	chr16	2091330	2091450	PKD1	139328	prefilter
19610X45	chr16	2091570	2091690	PKD1	753482	prefilter
19610X45	chr16	2091703	2092257	PKD1	6001503	prefilter
19610X45	chr16	2092416	2092656	PKD1	3217278	prefilter
19610X45	chr16	2092883	2093163	PKD1	3813057	prefilter
19610X45	chr16	89739395	89739635	FANCA	2967927	prefilter
19610X45	chr16	89739926	89740166	FANCA	2625367	prefilter
19610X45	chr16	89740715	89740955	FANCA	1611261	prefilter
19610X45	chr16	89742729	89743009	FANCA	1816780	prefilter
19610X45	chr16	89782934	89783174	FANCA	2075263	prefilter
19610X45	chr16	89784789	89785029	FANCA	2206555	prefilter
19610X45	chr16	89791329	89791609	FANCA	2666128	prefilter
19610X45	chr16	89791857	89792137	FANCA	2954922	prefilter
19610X45	chr16	89792389	89792629	FANCA	2424161	prefilter
19610X45	chr16	89795842	89796082	FANCA	1849735	prefilter
19610X45	chr16	89799079	89799319	FANCA	2278984	prefilter
19610X45	chr16	89799531	89799711	FANCA	1459954	prefilter
19610X45	chr16	89803180	89803420	FANCA	1856725	prefilter
19610X45	chr16	89805216	89805456	FANCA	1992555	prefilter
19610X45	chr16	89808210	89808450	FANCA	1498594	prefilter
19610X45	chr16	89810634	89810874	FANCA	1570573	prefilter
19610X45	chr17	31248974	31249214	NF1	1358269	prefilter
19610X45	chr17	31252849	31253089	NF1	1212015	prefilter
19610X45	chr17	31258283	31258423	NF1	593968	prefilter
19610X45	chr17	31325736	31326336	NF1	5557018	prefilter
19610X45	chr17	31327429	31327909	NF1	3924847	prefilter
19610X45	chr17	31330217	31330577	NF1	1885110	prefilter
19610X45	chr17	41837849	41838209	KLHL10	2946984	prefilter
19610X45	chr17	41841707	41842427	KLHL10	6728936	prefilter
19610X45	chr17	41845014	41845854	KLHL10	8458657	prefilter
19610X45	chr17	41847195	41847475	KLHL10	2817960	prefilter
19610X45	chr17	41847818	41848418	KLHL10	5738251	prefilter
19610X45	chr17	42322208	42322568	STAT3	2947625	prefilter
19610X45	chr17	42322933	42323213	STAT3	2950477	prefilter
19610X45	chr17	42324892	42325132	STAT3	2229277	prefilter
19610X45	chr17	42326037	42326277	STAT3	1684019	prefilter
19610X45	chr17	42329348	42329851	STAT3	4714288	prefilter
19610X45	chr17	42331411	42331591	STAT3	883492	prefilter
19610X45	chr17	42333599	42334110	STAT3	4692944	prefilter
19610X45	chr17	42337370	42337650	STAT3	2353211	prefilter
19610X45	chr17	42337690	42337930	STAT3	2493615	prefilter
19610X45	chr17	42338651	42338891	STAT3	1909691	prefilter
19610X45	chr17	42339241	42339481	STAT3	1914252	prefilter
19610X45	chr17	42345488	42345728	STAT3	1748214	prefilter
19610X45	chr17	42346501	42346781	STAT3	2251412	prefilter
19610X45	chr17	42348312	42348592	STAT3	2227464	prefilter
19610X45	chr17	43045681	43045881	BRCA1	1154568	prefilter
19610X45	chr17	43047553	43047793	BRCA1	1619436	prefilter
19610X45	chr17	43049037	43049277	BRCA1	1389600	prefilter
19610X45	chr17	43051000	43051180	BRCA1	878832	prefilter
19610X45	chr17	43056973	43057213	BRCA1	1660152	prefilter
19610X45	chr17	43063263	43063443	BRCA1	1023364	prefilter
19610X45	chr17	43063792	43064032	BRCA1	1536199	prefilter
19610X45	chr17	43067531	43067771	BRCA1	1214089	prefilter
19610X45	chr17	43070843	43071323	BRCA1	3375911	prefilter
19610X45	chr17	43076411	43076691	BRCA1	1239167	prefilter
19610X45	chr17	43082309	43082669	BRCA1	2425446	prefilter
19610X45	chr17	43090868	43091108	BRCA1	2147041	prefilter
19610X45	chr17	43091347	43094947	BRCA1	27057084	prefilter
19610X45	chr17	43099707	43099947	BRCA1	1166952	prefilter
19610X45	chr17	43104051	43104331	BRCA1	1098111	prefilter
19610X45	chr17	43104792	43105032	BRCA1	1566938	prefilter
19610X45	chr17	43106374	43106614	BRCA1	824222	prefilter
19610X45	chr17	43115662	43115842	BRCA1	693004	prefilter
19610X45	chr17	43123996	43124116	BRCA1	436565	prefilter
19610X45	chr17	51155577	51155857	NME1	2173455	prefilter
19610X45	chr17	51159910	51160150	NME1	2226836	prefilter
19610X45	chr17	51161096	51161336	NME1	2338299	prefilter
19610X45	chr17	51161665	51161905	NME1	2305315	prefilter
19610X45	chr17	58602315	58602675	TEX14	2634316	prefilter
19610X45	chr17	58604913	58605193	TEX14	2435358	prefilter
19610X45	chr17	58611070	58611430	TEX14	2302799	prefilter
19610X45	chr17	58613342	58613622	TEX14	2158992	prefilter
19610X45	chr17	58615168	58615408	TEX14	2559655	prefilter
19610X45	chr17	58616109	58616389	TEX14	2257316	prefilter
19610X45	chr17	58622749	58623109	TEX14	2946521	prefilter
19610X45	chr17	58630377	58630617	TEX14	1177178	prefilter
19610X45	chr17	58651793	58652073	TEX14	1383208	prefilter
19610X45	chr17	60600410	60600590	PPM1D	910644	prefilter
19610X45	chr17	60600710	60600950	PPM1D	1538314	prefilter
19610X45	chr17	60623455	60623815	PPM1D	2323332	prefilter
19610X45	chr17	60633775	60634055	PPM1D	1931581	prefilter
19610X45	chr17	60647807	60648167	PPM1D	2399731	prefilter
19610X45	chr17	60656480	60656960	PPM1D	3483174	prefilter
19610X45	chr17	60662913	60663633	PPM1D	5381074	prefilter
19610X45	chr17	75778678	75778866	H3-3B	1727719	prefilter
19610X45	chr17	75778906	75779110	H3-3B	1659754	prefilter
19610X45	chr17	75779130	75779250	H3-3B	794515	prefilter
19610X45	chr18	51046931	51047411	SMAD4	3223937	prefilter
19610X45	chr18	51048640	51048920	SMAD4	1948073	prefilter
19610X45	chr18	51065414	51065654	SMAD4	1879652	prefilter
19610X45	chr18	51066923	51067283	SMAD4	2740619	prefilter
19610X45	chr18	51076567	51076847	SMAD4	2295148	prefilter
19610X45	chr18	51078212	51078492	SMAD4	1588858	prefilter
19610X45	chr19	1206836	1207218	STK11	3548635	prefilter
19610X45	chr19	1218338	1218578	STK11	2366348	prefilter
19610X45	chr19	1219248	1219428	STK11	1390549	prefilter
19610X45	chr19	1220304	1220793	STK11	5483578	prefilter
19610X45	chr19	1221201	1221441	STK11	2933725	prefilter
19610X45	chr19	1221887	1222067	STK11	1762246	prefilter
19610X45	chr19	1222916	1223278	STK11	4018639	prefilter
19610X45	chr19	4090654	4090774	MAP2K2	491029	prefilter
19610X45	chr19	4094385	4094565	MAP2K2	1596428	prefilter
19610X45	chr19	4095298	4095538	MAP2K2	2331737	prefilter
19610X45	chr19	4097191	4097431	MAP2K2	1012033	prefilter
19610X45	chr19	4099367	4099487	MAP2K2	669560	prefilter
19610X45	chr19	4100941	4101061	MAP2K2	924102	prefilter
19610X45	chr19	4101101	4101344	MAP2K2	2064025	prefilter
19610X45	chr19	4102294	4102534	MAP2K2	2305673	prefilter
19610X45	chr19	4110442	4110562	MAP2K2	1107989	prefilter
19610X45	chr19	4110602	4110722	MAP2K2	1127887	prefilter
19610X45	chr19	4117344	4117464	MAP2K2	946336	prefilter
19610X45	chr19	4117584	4117704	MAP2K2	934978	prefilter
19610X45	chr19	14093530	14093890	PRKACA	3299885	prefilter
19610X45	chr19	14097282	14097422	PRKACA	1429453	prefilter
19610X45	chr19	14097442	14097967	PRKACA	5787368	prefilter
19610X45	chr19	14100747	14100987	PRKACA	2562479	prefilter
19610X45	chr19	14102745	14102985	PRKACA	2042070	prefilter
19610X45	chr19	14106684	14106964	PRKACA	2013446	prefilter
19610X45	chr19	43543330	43543769	XRCC1	4834015	prefilter
19610X45	chr19	43544069	43544309	XRCC1	2701710	prefilter
19610X45	chr19	43545747	43546027	XRCC1	2830090	prefilter
19610X45	chr19	43551509	43551749	XRCC1	2595067	prefilter
19610X45	chr19	43551906	43552386	XRCC1	4763041	prefilter
19610X45	chr19	43553526	43553766	XRCC1	2523323	prefilter
19610X45	chr19	43554585	43554865	XRCC1	2873618	prefilter
19610X45	chr19	43560845	43561085	XRCC1	2402908	prefilter
19610X45	chr19	43574836	43575076	XRCC1	2247129	prefilter
19610X45	chr19	43575343	43575523	XRCC1	1317520	prefilter
19610X45	chr19	45409611	45409791	ERCC1	1096672	prefilter
19610X45	chr19	45413588	45413828	ERCC1	2132640	prefilter
19610X45	chr19	45413878	45414118	ERCC1	2208024	prefilter
19610X45	chr19	45414790	45415030	ERCC1	1878533	prefilter
19610X45	chr19	45416739	45416979	ERCC1	1336421	prefilter
19610X45	chr19	45419027	45419267	ERCC1	2213482	prefilter
19610X45	chr19	45420255	45420495	ERCC1	2116358	prefilter
19610X45	chr19	45421105	45421465	ERCC1	2760811	prefilter
19610X45	chr19	45423202	45423442	ERCC1	1806829	prefilter
19610X45	chr19	50398772	50399132	POLD1	3562218	prefilter
19610X45	chr19	50399307	50399547	POLD1	2525382	prefilter
19610X45	chr19	50401711	50402816	POLD1	11353755	prefilter
19610X45	chr19	50402956	50403316	POLD1	3959495	prefilter
19610X45	chr19	50403425	50403665	POLD1	2501041	prefilter
19610X45	chr19	50406112	50406582	POLD1	5369234	prefilter
19610X45	chr19	50406898	50407491	POLD1	5457938	prefilter
19610X45	chr19	50408723	50408963	POLD1	2378103	prefilter
19610X45	chr19	50409058	50409298	POLD1	2668797	prefilter
19610X45	chr19	50409452	50409572	POLD1	1195698	prefilter
19610X45	chr19	50409672	50409792	POLD1	1179749	prefilter
19610X45	chr19	50413353	50413593	POLD1	2608467	prefilter
19610X45	chr19	50413670	50413950	POLD1	3476776	prefilter
19610X45	chr19	50414722	50415022	POLD1	3131811	prefilter
19610X45	chr19	50415340	50415895	POLD1	5002365	prefilter
19610X45	chr19	50416322	50416786	POLD1	4877095	prefilter
19610X45	chr19	50416977	50417337	POLD1	3652253	prefilter
19610X45	chr19	50417773	50418013	POLD1	1857291	prefilter
19610X45	chr19	57231948	57232308	AURKC	3229484	prefilter
19610X45	chr19	57232473	57232753	AURKC	3297205	prefilter
19610X45	chr19	57233394	57233674	AURKC	2695097	prefilter
19610X45	chr19	57234791	57235510	AURKC	7590916	prefilter
19610X45	chr20	59864231	59864471	SYCP2	665141	prefilter
19610X45	chr20	59865326	59865732	SYCP2	1646420	prefilter
19610X45	chr20	59865746	59865926	SYCP2	728527	prefilter
19610X45	chr20	59866222	59866662	SYCP2	1599331	prefilter
19610X45	chr20	59867639	59867919	SYCP2	1110025	prefilter
19610X45	chr20	59868760	59869000	SYCP2	799184	prefilter
19610X45	chr20	59901596	59901876	SYCP2	967027	prefilter
19610X45	chr20	59907274	59907514	SYCP2	1350804	prefilter
19610X45	chr20	59911677	59911917	SYCP2	1438830	prefilter
19610X45	chr20	59912305	59912485	SYCP2	440329	prefilter
19610X45	chr20	59915387	59915627	SYCP2	1029883	prefilter
19610X45	chr20	59916408	59916648	SYCP2	1635535	prefilter
19610X45	chr20	59919080	59919260	SYCP2	442554	prefilter
19610X45	chr20	59919425	59919665	SYCP2	1184479	prefilter
19610X45	chr20	59920283	59920563	SYCP2	938252	prefilter
19610X45	chr20	59921241	59921521	SYCP2	879662	prefilter
19610X45	chr22	24719411	24719651	PIWIL3	2197888	prefilter
19610X45	chr22	24719681	24719961	PIWIL3	2622230	prefilter
19610X45	chr22	24723052	24723332	PIWIL3	2104298	prefilter
19610X45	chr22	24724822	24725102	PIWIL3	2581486	prefilter
19610X45	chr22	24725360	24725600	PIWIL3	2387828	prefilter
19610X45	chr22	24727881	24728469	PIWIL3	4887545	prefilter
19610X45	chr22	24749342	24749582	PIWIL3	1641903	prefilter
19610X45	chr22	24749616	24749896	PIWIL3	1784405	prefilter
19610X45	chr22	24751322	24751562	PIWIL3	229054	prefilter
19610X45	chr22	24753935	24754295	PIWIL3	28703	prefilter
19610X45	chr22	41699445	41699805	MEI1	2010043	prefilter
19610X45	chr22	41703252	41703532	MEI1	2635983	prefilter
19610X45	chr22	41705439	41705619	MEI1	1001657	prefilter
19610X45	chr22	41713918	41714158	MEI1	2094964	prefilter
19610X45	chr22	41715973	41716213	MEI1	2087438	prefilter
19610X45	chr22	41717992	41718352	MEI1	2923379	prefilter
19610X45	chr22	41723868	41724148	MEI1	2405187	prefilter
19610X45	chr22	41729602	41729842	MEI1	2317081	prefilter
19610X45	chr22	41730459	41730699	MEI1	2334607	prefilter
19610X45	chr22	41732174	41732676	MEI1	5458454	prefilter
19610X45	chr22	41743017	41743257	MEI1	2372592	prefilter
19610X45	chr22	41744898	41745138	MEI1	2195524	prefilter
19610X45	chr22	41745815	41746095	MEI1	2733572	prefilter
19610X45	chr22	41748042	41748282	MEI1	2070676	prefilter
19610X45	chr22	41752501	41752741	MEI1	2081624	prefilter
19610X45	chr22	41753877	41754117	MEI1	1807651	prefilter
19610X45	chr22	41758269	41758629	MEI1	3148746	prefilter
19610X45	chr22	41763107	41763387	MEI1	2844802	prefilter
19610X45	chr22	41770583	41771063	MEI1	3852604	prefilter
19610X45	chr22	41776004	41776364	MEI1	3438409	prefilter
19610X45	chr22	41778640	41778880	MEI1	2593267	prefilter
19610X45	chr22	41781219	41781459	MEI1	2711360	prefilter
19610X45	chr22	41781585	41781945	MEI1	3996765	prefilter
19610X45	chr22	41784259	41784499	MEI1	2288857	prefilter
19610X45	chr22	41784515	41784875	MEI1	3454277	prefilter
19610X45	chr22	41793749	41793989	MEI1	1745419	prefilter
19610X45	chr22	41794304	41794544	MEI1	2409205	prefilter
19610X45	chr22	41795416	41795616	MEI1	2417780	prefilter
19610X45	chr22	41795671	41795911	MEI1	3082302	prefilter
19610X45	chr22	41799185	41799365	MEI1	1313712	prefilter
19610X45	chrX	67545054	67545294	AR	1077774	prefilter
19610X45	chrX	67545354	67546494	AR	6064221	prefilter
19610X45	chrX	67546614	67546854	AR	1058715	prefilter
19610X45	chrX	67643191	67643471	AR	601717	prefilter
19610X45	chrX	67685948	67686188	AR	848755	prefilter
19610X45	chrX	67711305	67711785	AR	2059900	prefilter
19610X45	chrX	67717410	67717690	AR	1617852	prefilter
19610X45	chrX	67721758	67722038	AR	815401	prefilter
19610X45	chrX	67722765	67723045	AR	837546	prefilter
19610X45	chrX	67723622	67723902	AR	1117013	prefilter
19610X45	chrX	70670305	70670585	TEX11	814802	prefilter
19610X45	chrX	70678726	70678966	TEX11	719543	prefilter
19610X45	chrX	70682609	70682889	TEX11	803012	prefilter
19610X45	chrX	70722537	70722777	TEX11	474588	prefilter
19610X45	chrX	70725182	70725422	TEX11	505127	prefilter
19610X45	chrX	70740628	70740868	TEX11	477006	prefilter
19610X45	chrX	70744102	70744282	TEX11	367306	prefilter
19610X45	chrX	70806627	70806867	TEX11	598836	prefilter
19610X45	chrX	70833433	70833673	TEX11	804209	prefilter
19610X45	chrX	70852973	70853213	TEX11	730639	prefilter
19610X45	chrX	126551134	126551254	DCAF12L1	508442	prefilter
19610X45	chrX	126551314	126551734	DCAF12L1	2287403	prefilter
19610X45	chrX	126552154	126552274	DCAF12L1	508618	prefilter
19610X45	chrX	126552394	126552514	DCAF12L1	385543	prefilter
19610X45	chrX	133025411	133028291	USP26	6729590	prefilter
19610X45	chrY	12815994	12816114	USP9Y	486018	prefilter
19610X45	chrY	12816174	12816414	USP9Y	986699	prefilter
19610X45	chrY	12818335	12818515	USP9Y	659632	prefilter
19610X45	chrY	12818635	12818755	USP9Y	69572	prefilter
19610X45	chrY	12833594	12833774	USP9Y	460300	prefilter
19610X45	chrY	12833834	12833954	USP9Y	261700	prefilter
19610X45	chrY	12837841	12837981	USP9Y	146455	prefilter
19610X45	chrY	12838001	12838121	USP9Y	237929	prefilter
19610X45	chrY	12839759	12839939	USP9Y	461961	prefilter
19610X45	chrY	12839999	12840239	USP9Y	833769	prefilter
19610X45	chrY	12840299	12840419	USP9Y	430513	prefilter
19610X45	chrY	12840539	12840719	USP9Y	498760	prefilter
19610X45	chrY	12842172	12842532	USP9Y	828172	prefilter
19610X45	chrY	12842988	12843128	USP9Y	356148	prefilter
19610X45	chrY	12843148	12843268	USP9Y	236773	prefilter
19610X45	chrY	12846245	12846605	USP9Y	1043680	prefilter
19610X45	chrY	12846863	12846983	USP9Y	274463	prefilter
19610X45	chrY	12847163	12847403	USP9Y	671566	prefilter
19610X45	chrY	12856278	12856418	USP9Y	504712	prefilter
19610X45	chrY	12856438	12856558	USP9Y	412493	prefilter
19610X45	chrY	12856559	12856679	USP9Y	393858	prefilter
19610X45	chrY	12856859	12856979	USP9Y	289996	prefilter
19610X45	chrY	12913645	12913925	DDX3Y	894842	prefilter
19610X45	chrY	12914486	12914726	DDX3Y	715227	prefilter
19610X45	chrY	12914813	12915147	DDX3Y	1125647	prefilter
19610X45	chrY	12915207	12915327	DDX3Y	366226	prefilter
19610X45	chrY	12915562	12915682	DDX3Y	507017	prefilter
19610X45	chrY	12915722	12915935	DDX3Y	958688	prefilter
19610X45	chrY	12915975	12916095	DDX3Y	485490	prefilter
19610X45	chrY	12916171	12916291	DDX3Y	481556	prefilter
19610X45	chrY	12916351	12916695	DDX3Y	1417889	prefilter
19610X45	chr1	84597127	84599527	neutral_region	13627985	prefilter
19610X45	chr2	40162767	40165167	neutral_region	11460051	prefilter
19610X45	chr4	22386244	22388644	neutral_region	13310518	prefilter
19610X45	chr6	155239014	155241414	neutral_region	18316168	prefilter
19610X45	chr7	11732774	11735174	neutral_region	8601881	prefilter
19610X45	chr8	51513056	51515456	neutral_region	14408699	prefilter
19610X45	chr9	23709463	23711863	neutral_region	11338937	prefilter
19610X45	chr10	128969037	128971437	neutral_region	14429291	prefilter
19610X45	chr11	108510787	108513187	neutral_region	11373130	prefilter
19610X45	chr12	114115043	114117443	neutral_region	15434054	prefilter
19610X45	chr13	75803912	75806312	neutral_region	15379625	prefilter
19610X45	chr14	74661755	74664155	neutral_region	17975428	prefilter
19610X45	chr15	46089737	46092137	neutral_region	11693876	prefilter
19610X45	chr16	51754103	51756503	neutral_region	16109714	prefilter
19610X45	chr17	70672726	70675126	neutral_region	12370921	prefilter
19610X45	chr18	5749264	5751664	neutral_region	13406432	prefilter
19610X45	chr19	31831021	31833421	neutral_region	13975760	prefilter
19610X45	chr20	24153684	24156084	neutral_region	17388485	prefilter
19610X45	chr21	23665976	23668376	neutral_region	9421997	prefilter
19610X45	chr22	48262370	48264770	neutral_region	20202544	prefilter
19610X46	chr1	45330446	45330626	MUTYH	1683579	prefilter
19610X46	chr1	45331118	45333253	MUTYH	27156299	prefilter
19610X46	chr1	45333328	45333688	MUTYH	4668037	prefilter
19610X46	chr1	45334311	45334591	MUTYH	3292863	prefilter
19610X46	chr1	45338101	45338281	MUTYH	1842344	prefilter
19610X46	chr1	75806881	75807241	MSH4	2379866	prefilter
19610X46	chr1	75810632	75810872	MSH4	1781955	prefilter
19610X46	chr1	75814958	75815198	MSH4	2442156	prefilter
19610X46	chr1	75816279	75816639	MSH4	1089003	prefilter
19610X46	chr1	75822315	75822675	MSH4	1890677	prefilter
19610X46	chr1	75848122	75848362	MSH4	1480185	prefilter
19610X46	chr1	75867431	75867671	MSH4	1681152	prefilter
19610X46	chr1	75876848	75877088	MSH4	1352835	prefilter
19610X46	chr1	75878053	75878413	MSH4	2211899	prefilter
19610X46	chr1	75878920	75879200	MSH4	1988158	prefilter
19610X46	chr1	75879981	75880221	MSH4	1663026	prefilter
19610X46	chr1	75881168	75881448	MSH4	1247309	prefilter
19610X46	chr1	75883541	75883901	MSH4	3241394	prefilter
19610X46	chr1	75889190	75889430	MSH4	1600298	prefilter
19610X46	chr1	75890620	75890900	MSH4	1668648	prefilter
19610X46	chr1	75897814	75898174	MSH4	1785594	prefilter
19610X46	chr1	75899542	75899782	MSH4	1623764	prefilter
19610X46	chr1	100352889	100353069	CDC14A	1565109	prefilter
19610X46	chr1	100353687	100353927	CDC14A	1845549	prefilter
19610X46	chr1	100377463	100377703	CDC14A	1949754	prefilter
19610X46	chr1	100390658	100390898	CDC14A	1828648	prefilter
19610X46	chr1	100424141	100424381	CDC14A	2441540	prefilter
19610X46	chr1	100439845	100440085	CDC14A	2080283	prefilter
19610X46	chr1	100462586	100462946	CDC14A	3482549	prefilter
19610X46	chr1	100467885	100468165	CDC14A	2686440	prefilter
19610X46	chr1	226064275	226064395	H3-3A	444279	prefilter
19610X46	chr1	226064435	226064555	H3-3A	452755	prefilter
19610X46	chr1	226065536	226065712	H3-3A	1611217	prefilter
19610X46	chr1	226065752	226066016	H3-3A	2309487	prefilter
19610X46	chr1	226071273	226071393	H3-3A	284476	prefilter
19610X46	chr1	241850326	241850686	EXO1	2155392	prefilter
19610X46	chr1	241852231	241852471	EXO1	1886554	prefilter
19610X46	chr1	241853279	241853559	EXO1	2813659	prefilter
19610X46	chr1	241857273	241857553	EXO1	2667046	prefilter
19610X46	chr1	241858432	241858792	EXO1	3376060	prefilter
19610X46	chr1	241878686	241879406	EXO1	7105298	prefilter
19610X46	chr1	241885230	241885590	EXO1	2752224	prefilter
19610X46	chr1	241889391	241889671	EXO1	2569070	prefilter
19610X46	chr1	243505173	243505413	AKT3	0	prefilter
19610X46	chr1	243512255	243512495	AKT3	0	prefilter
19610X46	chr1	243545433	243545673	AKT3	0	prefilter
19610X46	chr1	243552596	243553076	AKT3	0	prefilter
19610X46	chr1	243563584	243563984	AKT3	0	prefilter
19610X46	chr1	243572787	243573187	AKT3	0	prefilter
19610X46	chr1	243613585	243613825	AKT3	0	prefilter
19610X46	chr1	243615008	243615248	AKT3	0	prefilter
19610X46	chr1	243637476	243637876	AKT3	0	prefilter
19610X46	chr1	243645765	243646165	AKT3	0	prefilter
19610X46	chr1	243664707	243664947	AKT3	0	prefilter
19610X46	chr1	243695453	243695853	AKT3	0	prefilter
19610X46	chr1	243843057	243843237	AKT3	0	prefilter
19610X46	chr2	25234169	25234489	DNMT3A	3379680	prefilter
19610X46	chr2	25240236	25240516	DNMT3A	3392515	prefilter
19610X46	chr2	25240585	25240785	DNMT3A	2370589	prefilter
19610X46	chr2	25241494	25241774	DNMT3A	3388819	prefilter
19610X46	chr2	25243840	25244040	DNMT3A	1966862	prefilter
19610X46	chr2	25244496	25244696	DNMT3A	2158970	prefilter
19610X46	chr2	25245152	25245432	DNMT3A	3229065	prefilter
19610X46	chr2	25245942	25246374	DNMT3A	5026393	prefilter
19610X46	chr2	25247004	25247204	DNMT3A	2122075	prefilter
19610X46	chr2	25247530	25247810	DNMT3A	3238031	prefilter
19610X46	chr2	25282336	25282816	DNMT3A	4722821	prefilter
19610X46	chr2	25300071	25300311	DNMT3A	2848848	prefilter
19610X46	chr2	25313828	25314068	DNMT3A	2425083	prefilter
19610X46	chr2	38997159	38997519	SOS1	1783695	prefilter
19610X46	chr2	39006350	39006590	SOS1	1947245	prefilter
19610X46	chr2	39006932	39007292	SOS1	2788122	prefilter
19610X46	chr2	39010523	39010763	SOS1	1791773	prefilter
19610X46	chr2	39012057	39012417	SOS1	2928374	prefilter
19610X46	chr2	39013391	39013631	SOS1	2544017	prefilter
19610X46	chr2	39013788	39014068	SOS1	3021824	prefilter
19610X46	chr2	39014685	39014925	SOS1	1642764	prefilter
19610X46	chr2	39022477	39023317	SOS1	9541773	prefilter
19610X46	chr2	39023933	39024213	SOS1	2490653	prefilter
19610X46	chr2	39035141	39035565	SOS1	4120685	prefilter
19610X46	chr2	39051075	39051355	SOS1	2392796	prefilter
19610X46	chr2	39054538	39054898	SOS1	2197827	prefilter
19610X46	chr2	39056604	39056964	SOS1	3054537	prefilter
19610X46	chr2	39058598	39058878	SOS1	2356755	prefilter
19610X46	chr2	39067550	39067830	SOS1	2217305	prefilter
19610X46	chr2	47403117	47403477	MSH2	3027238	prefilter
19610X46	chr2	47408338	47408618	MSH2	1417331	prefilter
19610X46	chr2	47409993	47410473	MSH2	4527930	prefilter
19610X46	chr2	47412347	47412627	MSH2	2120096	prefilter
19610X46	chr2	47414203	47414483	MSH2	1007413	prefilter
19610X46	chr2	47416222	47416502	MSH2	2576953	prefilter
19610X46	chr2	47429661	47430021	MSH2	2738593	prefilter
19610X46	chr2	47445482	47445722	MSH2	2133363	prefilter
19610X46	chr2	47462952	47463232	MSH2	2126736	prefilter
19610X46	chr2	47466593	47466873	MSH2	2147310	prefilter
19610X46	chr2	47470893	47471133	MSH2	1784999	prefilter
19610X46	chr2	47474907	47475387	MSH2	3592778	prefilter
19610X46	chr2	47476289	47476649	MSH2	3828748	prefilter
19610X46	chr2	47478155	47478635	MSH2	4663751	prefilter
19610X46	chr2	47480603	47480963	MSH2	3473280	prefilter
19610X46	chr2	47790845	47791205	MSH6	3645766	prefilter
19610X46	chr2	47795798	47796158	MSH6	3785324	prefilter
19610X46	chr2	47798503	47801263	MSH6	33864779	prefilter
19610X46	chr2	47803312	47803792	MSH6	4663247	prefilter
19610X46	chr2	47804848	47805088	MSH6	2321032	prefilter
19610X46	chr2	47805542	47805782	MSH6	2184700	prefilter
19610X46	chr2	47806141	47806731	MSH6	6058560	prefilter
19610X46	chr2	74558656	74558936	M1AP	3145712	prefilter
19610X46	chr2	74559613	74559793	M1AP	1965131	prefilter
19610X46	chr2	74560081	74560361	M1AP	3572987	prefilter
19610X46	chr2	74562140	74562500	M1AP	4438133	prefilter
19610X46	chr2	74575368	74575648	M1AP	3331892	prefilter
19610X46	chr2	74576357	74576717	M1AP	4034616	prefilter
19610X46	chr2	74581580	74581940	M1AP	1988264	prefilter
19610X46	chr2	74606959	74607319	M1AP	3241919	prefilter
19610X46	chr2	74614876	74615236	M1AP	3422607	prefilter
19610X46	chr2	74639975	74640335	M1AP	3822936	prefilter
19610X46	chr2	189791735	189792015	PMS1	2894651	prefilter
19610X46	chr2	189795680	189796040	PMS1	3044019	prefilter
19610X46	chr2	189805583	189805823	PMS1	2217185	prefilter
19610X46	chr2	189843902	189844142	PMS1	2047313	prefilter
19610X46	chr2	189852576	189852856	PMS1	2558791	prefilter
19610X46	chr2	189853870	189855223	PMS1	12554865	prefilter
19610X46	chr2	189857404	189857584	PMS1	1052541	prefilter
19610X46	chr2	189863625	189864345	PMS1	5890347	prefilter
19610X46	chr2	189867724	189868004	PMS1	2504369	prefilter
19610X46	chr2	189873396	189873756	PMS1	2406116	prefilter
19610X46	chr3	9750215	9750495	OGG1	2723935	prefilter
19610X46	chr3	9750828	9751308	OGG1	5997919	prefilter
19610X46	chr3	9751679	9752039	OGG1	4349949	prefilter
19610X46	chr3	9754614	9754974	OGG1	3767125	prefilter
19610X46	chr3	9756406	9756686	OGG1	3156257	prefilter
19610X46	chr3	10141837	10142017	VHL	1198401	prefilter
19610X46	chr3	10142077	10142257	VHL	1287674	prefilter
19610X46	chr3	10146435	10146715	VHL	2132568	prefilter
19610X46	chr3	10149694	10149814	VHL	818405	prefilter
19610X46	chr3	10149874	10150054	VHL	1472173	prefilter
19610X46	chr3	12584447	12584727	RAF1	3445814	prefilter
19610X46	chr3	12584774	12585327	RAF1	7531821	prefilter
19610X46	chr3	12585620	12585860	RAF1	2594727	prefilter
19610X46	chr3	12587524	12587704	RAF1	1178329	prefilter
19610X46	chr3	12590706	12590826	RAF1	1167396	prefilter
19610X46	chr3	12590886	12591066	RAF1	2203597	prefilter
19610X46	chr3	12591630	12591870	RAF1	2637049	prefilter
19610X46	chr3	12599629	12599869	RAF1	2154332	prefilter
19610X46	chr3	12604072	12604352	RAF1	2973624	prefilter
19610X46	chr3	12608704	12608984	RAF1	3199147	prefilter
19610X46	chr3	12609164	12609404	RAF1	2837171	prefilter
19610X46	chr3	12611886	12612126	RAF1	2431788	prefilter
19610X46	chr3	12618438	12618798	RAF1	3115891	prefilter
19610X46	chr3	16595349	16595469	DAZL	536008	prefilter
19610X46	chr3	16596899	16597139	DAZL	1166922	prefilter
19610X46	chr3	16597425	16597545	DAZL	421283	prefilter
19610X46	chr3	16597952	16598072	DAZL	449398	prefilter
19610X46	chr3	16598385	16598525	DAZL	958109	prefilter
19610X46	chr3	16598605	16598725	DAZL	167663	prefilter
19610X46	chr3	36993485	36993725	MLH1	2379318	prefilter
19610X46	chr3	36996544	36996784	MLH1	2162675	prefilter
19610X46	chr3	37000884	37001124	MLH1	1849620	prefilter
19610X46	chr3	37004317	37004557	MLH1	2218416	prefilter
19610X46	chr3	37006907	37007147	MLH1	1902668	prefilter
19610X46	chr3	37011935	37012175	MLH1	2252533	prefilter
19610X46	chr3	37014368	37014608	MLH1	2262454	prefilter
19610X46	chr3	37017432	37017672	MLH1	3049895	prefilter
19610X46	chr3	37020246	37020526	MLH1	3015990	prefilter
19610X46	chr3	37028718	37028998	MLH1	2629327	prefilter
19610X46	chr3	37040120	37040360	MLH1	2399510	prefilter
19610X46	chr3	37042179	37042419	MLH1	2271847	prefilter
19610X46	chr3	37047421	37047781	MLH1	3198385	prefilter
19610X46	chr3	37048443	37048683	MLH1	2671432	prefilter
19610X46	chr3	37048840	37049080	MLH1	2654775	prefilter
19610X46	chr3	37050388	37050748	MLH1	3695667	prefilter
19610X46	chr3	41224446	41224833	CTNNB1	3928663	prefilter
19610X46	chr3	41225273	41225940	CTNNB1	7728516	prefilter
19610X46	chr3	41227140	41227420	CTNNB1	2493731	prefilter
19610X46	chr3	41233272	41233938	CTNNB1	8065009	prefilter
19610X46	chr3	41235663	41235903	CTNNB1	2533344	prefilter
19610X46	chr3	41236284	41236564	CTNNB1	3191609	prefilter
19610X46	chr3	50093657	50093937	RBM5	2522375	prefilter
19610X46	chr3	50099896	50100136	RBM5	2039177	prefilter
19610X46	chr3	50100448	50100688	RBM5	2500462	prefilter
19610X46	chr3	50103004	50103244	RBM5	1885680	prefilter
19610X46	chr3	50104158	50104398	RBM5	2338917	prefilter
19610X46	chr3	50110604	50110844	RBM5	2248448	prefilter
19610X46	chr3	50113283	50113643	RBM5	3054874	prefilter
19610X46	chr3	50117174	50117454	RBM5	2682359	prefilter
19610X46	chr3	50118252	50118532	RBM5	2777588	prefilter
19610X46	chr4	1801271	1801821	FGFR3	5615888	prefilter
19610X46	chr4	1801870	1802170	FGFR3	3215085	prefilter
19610X46	chr4	1802834	1803074	FGFR3	2313192	prefilter
19610X46	chr4	1803624	1803904	FGFR3	2792206	prefilter
19610X46	chr4	1804245	1804605	FGFR3	3644498	prefilter
19610X46	chr4	1804755	1805035	FGFR3	3267984	prefilter
19610X46	chr4	1805275	1806092	FGFR3	8972721	prefilter
19610X46	chr4	1806112	1806412	FGFR3	3483182	prefilter
19610X46	chr4	1806474	1806754	FGFR3	3234063	prefilter
19610X46	chr4	1806761	1807001	FGFR3	2749779	prefilter
19610X46	chr4	1807020	1807380	FGFR3	4140533	prefilter
19610X46	chr4	54699558	54699838	KIT	2920894	prefilter
19610X46	chr4	54703628	54703988	KIT	2790767	prefilter
19610X46	chr4	54725773	54726133	KIT	3661530	prefilter
19610X46	chr4	54727339	54727619	KIT	2698556	prefilter
19610X46	chr4	54727755	54728186	KIT	5682504	prefilter
19610X46	chr4	54729270	54729550	KIT	2910857	prefilter
19610X46	chr4	54731253	54731493	KIT	3126328	prefilter
19610X46	chr4	54731794	54732074	KIT	2289813	prefilter
19610X46	chr4	54733015	54733295	KIT	3134952	prefilter
19610X46	chr4	54736433	54736890	KIT	6219780	prefilter
19610X46	chr4	54737107	54737347	KIT	3390514	prefilter
19610X46	chr5	80670023	80670383	MSH3	3469149	prefilter
19610X46	chr5	80672182	80672422	MSH3	2792679	prefilter
19610X46	chr5	80672679	80672919	MSH3	2421263	prefilter
19610X46	chr5	80674915	80675195	MSH3	2622387	prefilter
19610X46	chr5	80678830	80679190	MSH3	3616966	prefilter
19610X46	chr5	80725389	80725629	MSH3	2113564	prefilter
19610X46	chr5	80728788	80729028	MSH3	1819628	prefilter
19610X46	chr5	80741386	80741626	MSH3	1921816	prefilter
19610X46	chr5	80744440	80744680	MSH3	946791	prefilter
19610X46	chr5	80761472	80761752	MSH3	2760787	prefilter
19610X46	chr5	80767846	80768206	MSH3	3239846	prefilter
19610X46	chr5	80768739	80769099	MSH3	3195301	prefilter
19610X46	chr5	80775606	80775846	MSH3	1538785	prefilter
19610X46	chr5	80778658	80778898	MSH3	2089188	prefilter
19610X46	chr5	80787498	80787738	MSH3	2547600	prefilter
19610X46	chr5	80813522	80813802	MSH3	3069024	prefilter
19610X46	chr5	80854043	80854403	MSH3	2886404	prefilter
19610X46	chr5	80864737	80865017	MSH3	2221206	prefilter
19610X46	chr5	80873021	80873381	MSH3	2557090	prefilter
19610X46	chr5	112754809	112755089	APC	2216023	prefilter
19610X46	chr5	112766228	112766508	APC	2157520	prefilter
19610X46	chr5	112767109	112767469	APC	3261770	prefilter
19610X46	chr5	112775543	112775823	APC	1399451	prefilter
19610X46	chr5	112780706	112780986	APC	2559108	prefilter
19610X46	chr5	112792347	112792627	APC	2394831	prefilter
19610X46	chr5	112818895	112819415	APC	6351739	prefilter
19610X46	chr5	112821803	112822083	APC	2650500	prefilter
19610X46	chr5	112827037	112827317	APC	2801079	prefilter
19610X46	chr5	112827827	112828077	APC	2259970	prefilter
19610X46	chr5	112828774	112829054	APC	2506382	prefilter
19610X46	chr5	112834878	112835238	APC	3796195	prefilter
19610X46	chr5	112837474	112844219	APC	83600411	prefilter
19610X46	chr6	31740400	31740680	MSH5	0	prefilter
19610X46	chr6	31741084	31741364	MSH5	2277	prefilter
19610X46	chr6	31742797	31743259	MSH5	194	prefilter
19610X46	chr6	31743824	31744104	MSH5	0	prefilter
19610X46	chr6	31744124	31744364	MSH5	0	prefilter
19610X46	chr6	31744473	31744653	MSH5	0	prefilter
19610X46	chr6	31745158	31745398	MSH5	0	prefilter
19610X46	chr6	31747319	31747499	MSH5	50	prefilter
19610X46	chr6	31753230	31753718	MSH5	0	prefilter
19610X46	chr6	31758089	31758369	MSH5	0	prefilter
19610X46	chr6	31758464	31758940	MSH5	0	prefilter
19610X46	chr6	31759017	31759257	MSH5	0	prefilter
19610X46	chr6	31759348	31759588	MSH5	0	prefilter
19610X46	chr6	31759700	31760293	MSH5	0	prefilter
19610X46	chr6	31760624	31760904	MSH5	0	prefilter
19610X46	chr6	31761103	31761343	MSH5	0	prefilter
19610X46	chr6	31761403	31761683	MSH5	0	prefilter
19610X46	chr6	31761746	31762026	MSH5	0	prefilter
19610X46	chr6	31762028	31762268	MSH5	0	prefilter
19610X46	chr6	151807838	151808378	ESR1	4216419	prefilter
19610X46	chr6	151842512	151842872	ESR1	3891461	prefilter
19610X46	chr6	151880593	151880833	ESR1	2075294	prefilter
19610X46	chr6	151944100	151944580	ESR1	4797165	prefilter
19610X46	chr6	152011585	152011865	ESR1	2729123	prefilter
19610X46	chr6	152060917	152061197	ESR1	2611409	prefilter
19610X46	chr6	152094296	152094656	ESR1	3689339	prefilter
19610X46	chr6	152098667	152099027	ESR1	4237170	prefilter
19610X46	chr6	159800285	159800465	PNLDC1	1380976	prefilter
19610X46	chr6	159800710	159800890	PNLDC1	1872285	prefilter
19610X46	chr6	159801029	159801269	PNLDC1	2694946	prefilter
19610X46	chr6	159803200	159803380	PNLDC1	1387319	prefilter
19610X46	chr6	159803886	159804166	PNLDC1	2677878	prefilter
19610X46	chr6	159804473	159804713	PNLDC1	2538200	prefilter
19610X46	chr6	159805913	159806153	PNLDC1	2638865	prefilter
19610X46	chr6	159808658	159808898	PNLDC1	2654982	prefilter
19610X46	chr6	159808946	159809226	PNLDC1	3167298	prefilter
19610X46	chr6	159809940	159810180	PNLDC1	2722220	prefilter
19610X46	chr6	159811623	159811863	PNLDC1	2131801	prefilter
19610X46	chr6	159813538	159813718	PNLDC1	1550599	prefilter
19610X46	chr6	159815881	159816121	PNLDC1	1787452	prefilter
19610X46	chr6	159816479	159816659	PNLDC1	1198198	prefilter
19610X46	chr6	159817040	159817220	PNLDC1	1314920	prefilter
19610X46	chr7	5978586	5978766	PMS2	311604	prefilter
19610X46	chr7	5986949	5987069	PMS2	456713	prefilter
19610X46	chr7	5989737	5990017	PMS2	1642318	prefilter
19610X46	chr7	5991895	5992135	PMS2	1416966	prefilter
19610X46	chr7	5995463	5995703	PMS2	2247610	prefilter
19610X46	chr7	5997254	5997494	PMS2	787965	prefilter
19610X46	chr7	6002484	6002604	PMS2	147033	prefilter
19610X46	chr7	43583166	43583286	STK17A	463447	prefilter
19610X46	chr7	43595827	43596187	STK17A	2680779	prefilter
19610X46	chr7	43608188	43608468	STK17A	3002464	prefilter
19610X46	chr7	43619520	43619800	STK17A	3186782	prefilter
19610X46	chr7	43623506	43623978	STK17A	3375305	prefilter
19610X46	chr7	43624438	43624918	STK17A	4623149	prefilter
19610X46	chr7	100180614	100180734	STAG3	260566	prefilter
19610X46	chr7	100182021	100182141	STAG3	413419	prefilter
19610X46	chr7	100188854	100188974	STAG3	539834	prefilter
19610X46	chr7	100205165	100205445	STAG3	3044740	prefilter
19610X46	chr7	100210918	100211278	STAG3	3340450	prefilter
19610X46	chr7	100211367	100211607	STAG3	2969823	prefilter
19610X46	chr7	100211715	100211955	STAG3	2829432	prefilter
19610X46	chr7	100213650	100213890	STAG3	2785313	prefilter
19610X46	chr7	100213919	100214039	STAG3	1088004	prefilter
19610X46	chr7	140734685	140734925	BRAF	440095	prefilter
19610X46	chr7	140739739	140739859	BRAF	238105	prefilter
19610X46	chr7	140739899	140740019	BRAF	592930	prefilter
19610X46	chr7	140749212	140749332	BRAF	735216	prefilter
19610X46	chr7	140749372	140749492	BRAF	922078	prefilter
19610X46	chr7	140753210	140753454	BRAF	2730267	prefilter
19610X46	chr7	140754120	140754300	BRAF	1528392	prefilter
19610X46	chr7	140776820	140776940	BRAF	671629	prefilter
19610X46	chr7	140777060	140777180	BRAF	346640	prefilter
19610X46	chr7	140777913	140778153	BRAF	1954711	prefilter
19610X46	chr7	140781489	140781729	BRAF	1767983	prefilter
19610X46	chr7	140782949	140783069	BRAF	724245	prefilter
19610X46	chr7	140783089	140783229	BRAF	1193275	prefilter
19610X46	chr7	140801346	140801486	BRAF	630137	prefilter
19610X46	chr7	140801506	140801626	BRAF	691808	prefilter
19610X46	chr7	140807891	140808131	BRAF	1103865	prefilter
19610X46	chr7	140808823	140808943	BRAF	317292	prefilter
19610X46	chr7	140834500	140834620	BRAF	368902	prefilter
19610X46	chr7	140834860	140834980	BRAF	212300	prefilter
19610X46	chr8	22289767	22290007	PIWIL2	2476949	prefilter
19610X46	chr8	22290169	22290409	PIWIL2	2768028	prefilter
19610X46	chr8	22303935	22304295	PIWIL2	4073878	prefilter
19610X46	chr8	22304706	22304946	PIWIL2	2837482	prefilter
19610X46	chr8	22305851	22306091	PIWIL2	2376153	prefilter
19610X46	chr8	22307863	22308143	PIWIL2	2454012	prefilter
19610X46	chr8	22314258	22314498	PIWIL2	3076417	prefilter
19610X46	chr8	22314967	22315207	PIWIL2	2714254	prefilter
19610X46	chr8	22316169	22316409	PIWIL2	2286576	prefilter
19610X46	chr8	22318102	22318342	PIWIL2	2447086	prefilter
19610X46	chr8	22352845	22353325	PIWIL2	5293629	prefilter
19610X46	chr8	22354204	22354444	PIWIL2	2505644	prefilter
19610X46	chr8	22355285	22355565	PIWIL2	2971953	prefilter
19610X46	chr8	30841940	30849380	TEX15	83084730	prefilter
19610X46	chr8	30858569	30858929	TEX15	2177914	prefilter
19610X46	chr8	30859844	30860124	TEX15	942625	prefilter
19610X46	chr8	30867203	30867563	TEX15	2264408	prefilter
19610X46	chr9	841775	841895	DMRT1	807060	prefilter
19610X46	chr9	842015	842255	DMRT1	1179415	prefilter
19610X46	chr9	846871	847231	DMRT1	3876238	prefilter
19610X46	chr9	893813	894293	DMRT1	5390284	prefilter
19610X46	chr9	21968137	21968317	CDKN2A	1287122	prefilter
19610X46	chr9	21969674	21969854	CDKN2A	1125270	prefilter
19610X46	chr9	21970815	21971295	CDKN2A	3811888	prefilter
19610X46	chr9	21974612	21974892	CDKN2A	2327670	prefilter
19610X46	chr9	21994055	21994415	CDKN2A	2625729	prefilter
19610X46	chr9	83970066	83970426	HNRNPK	3170844	prefilter
19610X46	chr9	83970658	83970898	HNRNPK	1290369	prefilter
19610X46	chr9	83972728	83973088	HNRNPK	2644042	prefilter
19610X46	chr9	83973222	83973462	HNRNPK	1930710	prefilter
19610X46	chr9	83974433	83974673	HNRNPK	1612489	prefilter
19610X46	chr9	83975343	83975583	HNRNPK	2319600	prefilter
19610X46	chr9	83976903	83977143	HNRNPK	2254809	prefilter
19610X46	chr9	83977617	83977857	HNRNPK	2249148	prefilter
19610X46	chr9	83978133	83978253	HNRNPK	444183	prefilter
19610X46	chr9	95449770	95450010	PTCH1	2529534	prefilter
19610X46	chr9	95453409	95453689	PTCH1	2815072	prefilter
19610X46	chr9	95456204	95456484	PTCH1	2842400	prefilter
19610X46	chr9	95457913	95458393	PTCH1	5412857	prefilter
19610X46	chr9	95467030	95467510	PTCH1	4138668	prefilter
19610X46	chr9	95468652	95469252	PTCH1	6466949	prefilter
19610X46	chr9	95469752	95469992	PTCH1	2694808	prefilter
19610X46	chr9	95475956	95476236	PTCH1	3302078	prefilter
19610X46	chr9	95476688	95476928	PTCH1	2742720	prefilter
19610X46	chr9	95477484	95477764	PTCH1	3127992	prefilter
19610X46	chr9	95477980	95478260	PTCH1	3159125	prefilter
19610X46	chr9	95478981	95479221	PTCH1	2831088	prefilter
19610X46	chr9	95479889	95480169	PTCH1	3482286	prefilter
19610X46	chr9	95480309	95480669	PTCH1	3884971	prefilter
19610X46	chr9	95481874	95482288	PTCH1	4407449	prefilter
19610X46	chr9	95485649	95485889	PTCH1	2875370	prefilter
19610X46	chr9	95506323	95506683	PTCH1	2523637	prefilter
19610X46	chr9	95516440	95516560	PTCH1	353384	prefilter
19610X46	chr9	97684861	97685101	XPA	1418820	prefilter
19610X46	chr9	97686998	97687358	XPA	2237560	prefilter
19610X46	chr9	97689466	97689706	XPA	1930892	prefilter
19610X46	chr9	124482643	124483123	NR5A1	3999865	prefilter
19610X46	chr9	124491014	124491294	NR5A1	2178221	prefilter
19610X46	chr9	124492969	124493209	NR5A1	2510995	prefilter
19610X46	chr9	124499982	124500462	NR5A1	4809736	prefilter
19610X46	chr9	124500582	124500822	NR5A1	2452775	prefilter
19610X46	chr9	124503009	124503464	NR5A1	3809099	prefilter
19610X46	chr10	43100350	43100830	RET	4046986	prefilter
19610X46	chr10	43102225	43102705	RET	5574764	prefilter
19610X46	chr10	43105012	43105312	RET	2570672	prefilter
19610X46	chr10	43106293	43106653	RET	3932403	prefilter
19610X46	chr10	43108950	43109310	RET	3960876	prefilter
19610X46	chr10	43111096	43111576	RET	5265183	prefilter
19610X46	chr10	43116565	43116805	RET	1212134	prefilter
19610X46	chr10	43118306	43118486	RET	1890674	prefilter
19610X46	chr10	43119458	43119818	RET	3887723	prefilter
19610X46	chr10	43120002	43120282	RET	3167434	prefilter
19610X46	chr10	43121861	43122101	RET	2961629	prefilter
19610X46	chr10	43123599	43123879	RET	3114245	prefilter
19610X46	chr10	43124812	43125052	RET	2701274	prefilter
19610X46	chr10	121483630	121483870	FGFR2	2633730	prefilter
19610X46	chr10	121485323	121485603	FGFR2	2779127	prefilter
19610X46	chr10	121487269	121487509	FGFR2	2592454	prefilter
19610X46	chr10	121487912	121488192	FGFR2	2664802	prefilter
19610X46	chr10	121496447	121496807	FGFR2	2904280	prefilter
19610X46	chr10	121498430	121498670	FGFR2	2101473	prefilter
19610X46	chr10	121500746	121501026	FGFR2	3143232	prefilter
19610X46	chr10	121503725	121504005	FGFR2	2652534	prefilter
19610X46	chr10	121515038	121515398	FGFR2	3617761	prefilter
19610X46	chr10	121517251	121517559	FGFR2	3445154	prefilter
19610X46	chr10	121518615	121518895	FGFR2	2893629	prefilter
19610X46	chr10	121519894	121520254	FGFR2	3755789	prefilter
19610X46	chr10	121538513	121538793	FGFR2	2438405	prefilter
19610X46	chr10	121551194	121551554	FGFR2	2679666	prefilter
19610X46	chr10	121564418	121564658	FGFR2	2178882	prefilter
19610X46	chr10	121565331	121565811	FGFR2	4557966	prefilter
19610X46	chr11	532637	532757	HRAS	0	prefilter
19610X46	chr11	533298	533652	HRAS	0	prefilter
19610X46	chr11	533715	533995	HRAS	0	prefilter
19610X46	chr11	534154	534434	HRAS	57	prefilter
19610X46	chr11	32389018	32389298	WT1	3078262	prefilter
19610X46	chr11	32391858	32392178	WT1	3351691	prefilter
19610X46	chr11	32392550	32392870	WT1	3665077	prefilter
19610X46	chr11	32396192	32396472	WT1	3322898	prefilter
19610X46	chr11	32399876	32400116	WT1	2676352	prefilter
19610X46	chr11	32416395	32416635	WT1	2896410	prefilter
19610X46	chr11	32417495	32417735	WT1	2024132	prefilter
19610X46	chr11	32427887	32428127	WT1	2427131	prefilter
19610X46	chr11	32428418	32428698	WT1	2899782	prefilter
19610X46	chr11	32430414	32430654	WT1	1194506	prefilter
19610X46	chr11	32434610	32434910	WT1	2450711	prefilter
19610X46	chr11	32435030	32435270	WT1	1482586	prefilter
19610X46	chr11	36573189	36576549	RAG1	44029186	prefilter
19610X46	chr11	94459314	94459494	MRE11	1470116	prefilter
19610X46	chr11	94459554	94459674	MRE11	1022356	prefilter
19610X46	chr11	94460866	94461106	MRE11	1767571	prefilter
19610X46	chr11	94464036	94464156	MRE11	461545	prefilter
19610X46	chr11	94464196	94464316	MRE11	630786	prefilter
19610X46	chr11	94467733	94467973	MRE11	2174491	prefilter
19610X46	chr11	94470376	94470736	MRE11	3291416	prefilter
19610X46	chr11	94471486	94471606	MRE11	551374	prefilter
19610X46	chr11	94471726	94471846	MRE11	597022	prefilter
19610X46	chr11	94476226	94476466	MRE11	1768703	prefilter
19610X46	chr11	94478665	94478945	MRE11	2545491	prefilter
19610X46	chr11	94479597	94479837	MRE11	1793999	prefilter
19610X46	chr11	94485824	94485944	MRE11	549594	prefilter
19610X46	chr11	94486064	94486184	MRE11	417554	prefilter
19610X46	chr11	94490759	94491039	MRE11	2098521	prefilter
19610X46	chr11	94586968	94587328	PIWIL4	219145	prefilter
19610X46	chr11	94589056	94589296	PIWIL4	5712	prefilter
19610X46	chr11	94593439	94593719	PIWIL4	1972357	prefilter
19610X46	chr11	94595247	94595487	PIWIL4	2838137	prefilter
19610X46	chr11	94603900	94604140	PIWIL4	1806890	prefilter
19610X46	chr11	94607359	94607719	PIWIL4	3126801	prefilter
19610X46	chr11	94608514	94608754	PIWIL4	2520237	prefilter
19610X46	chr11	94616408	94616648	PIWIL4	2348814	prefilter
19610X46	chr11	94617890	94618170	PIWIL4	3128906	prefilter
19610X46	chr11	94619682	94620210	PIWIL4	6812430	prefilter
19610X46	chr11	94620812	94621052	PIWIL4	2565043	prefilter
19610X46	chr11	108227540	108227952	ATM	3793027	prefilter
19610X46	chr11	108229110	108229390	ATM	748900	prefilter
19610X46	chr11	108235572	108235932	ATM	1503311	prefilter
19610X46	chr11	108317307	108317587	ATM	1401628	prefilter
19610X46	chr11	108319886	108320126	ATM	1723496	prefilter
19610X46	chr11	108321240	108321480	ATM	1050533	prefilter
19610X46	chr11	108325247	108325607	ATM	1303820	prefilter
19610X46	chr11	108325961	108326321	ATM	2806504	prefilter
19610X46	chr11	108327581	108327821	ATM	1643350	prefilter
19610X46	chr11	108328949	108329309	ATM	2545144	prefilter
19610X46	chr11	108330112	108330507	ATM	3885124	prefilter
19610X46	chr11	108334899	108335179	ATM	1207736	prefilter
19610X46	chr11	108335783	108336023	ATM	1477757	prefilter
19610X46	chr11	108343156	108343436	ATM	2145714	prefilter
19610X46	chr11	108345667	108345998	ATM	3214554	prefilter
19610X46	chr11	108347202	108347442	ATM	1490099	prefilter
19610X46	chr11	108353703	108353943	ATM	2204285	prefilter
19610X46	chr11	108354722	108354962	ATM	1726837	prefilter
19610X46	chr11	108365010	108365583	ATM	6228618	prefilter
19610X46	chr11	116835691	116836051	APOA1	3284987	prefilter
19610X46	chr11	116836111	116836531	APOA1	4148163	prefilter
19610X46	chr11	119206395	119206695	CBL	1905019	prefilter
19610X46	chr11	119232331	119232811	CBL	4043710	prefilter
19610X46	chr11	119271668	119271948	CBL	2488937	prefilter
19610X46	chr11	119273806	119274086	CBL	2465385	prefilter
19610X46	chr11	119274752	119275032	CBL	2530449	prefilter
19610X46	chr11	119275925	119276205	CBL	3060966	prefilter
19610X46	chr11	119277680	119277920	CBL	2570671	prefilter
19610X46	chr11	119278071	119278391	CBL	3385763	prefilter
19610X46	chr11	119278421	119278801	CBL	4852033	prefilter
19610X46	chr11	119298269	119298629	CBL	3595616	prefilter
19610X46	chr11	119299398	119299878	CBL	5263471	prefilter
19610X46	chr11	119307982	119308162	CBL	601263	prefilter
19610X46	chr12	25209733	25209973	KRAS	1850499	prefilter
19610X46	chr12	25215360	25215640	KRAS	2769153	prefilter
19610X46	chr12	25225553	25225693	KRAS	1339791	prefilter
19610X46	chr12	25225713	25225833	KRAS	843384	prefilter
19610X46	chr12	25227162	25227462	KRAS	2788981	prefilter
19610X46	chr12	25245154	25245454	KRAS	3145907	prefilter
19610X46	chr12	54280785	54280905	HNRNPA1	472856	prefilter
19610X46	chr12	54281324	54281564	HNRNPA1	1974741	prefilter
19610X46	chr12	54281728	54281848	HNRNPA1	918409	prefilter
19610X46	chr12	54281888	54282008	HNRNPA1	1052768	prefilter
19610X46	chr12	54282015	54282135	HNRNPA1	1007525	prefilter
19610X46	chr12	54282255	54282957	HNRNPA1	7005339	prefilter
19610X46	chr12	54283749	54283869	HNRNPA1	615005	prefilter
19610X46	chr12	54283909	54284029	HNRNPA1	767811	prefilter
19610X46	chr12	54284194	54284374	HNRNPA1	1030280	prefilter
19610X46	chr12	101729041	101729281	SYCP3	2047479	prefilter
19610X46	chr12	101731497	101731737	SYCP3	1690895	prefilter
19610X46	chr12	101733504	101733744	SYCP3	2281352	prefilter
19610X46	chr12	101734865	101735105	SYCP3	1835875	prefilter
19610X46	chr12	112446217	112446337	PTPN11	986812	prefilter
19610X46	chr12	112446368	112446488	PTPN11	875831	prefilter
19610X46	chr12	112450227	112450587	PTPN11	3716280	prefilter
19610X46	chr12	112453111	112453291	PTPN11	1479157	prefilter
19610X46	chr12	112453351	112453471	PTPN11	989513	prefilter
19610X46	chr12	112454502	112454742	PTPN11	1310347	prefilter
19610X46	chr12	112472872	112473112	PTPN11	1722163	prefilter
19610X46	chr12	112477580	112477810	PTPN11	2338871	prefilter
19610X46	chr12	112477816	112477936	PTPN11	1136938	prefilter
19610X46	chr12	112477976	112478096	PTPN11	922814	prefilter
19610X46	chr12	112481986	112482106	PTPN11	540279	prefilter
19610X46	chr12	112482139	112482259	PTPN11	780147	prefilter
19610X46	chr12	112486368	112486728	PTPN11	3542375	prefilter
19610X46	chr12	112488369	112488596	PTPN11	2475700	prefilter
19610X46	chr12	112488936	112489216	PTPN11	2067285	prefilter
19610X46	chr12	130342510	130342750	PIWIL1	0	prefilter
19610X46	chr12	130342925	130343165	PIWIL1	0	prefilter
19610X46	chr12	130345615	130346015	PIWIL1	0	prefilter
19610X46	chr12	130346237	130346717	PIWIL1	0	prefilter
19610X46	chr12	130348023	130348263	PIWIL1	0	prefilter
19610X46	chr12	130349097	130349577	PIWIL1	0	prefilter
19610X46	chr12	130349791	130350031	PIWIL1	0	prefilter
19610X46	chr12	130354400	130354800	PIWIL1	0	prefilter
19610X46	chr12	130354826	130355066	PIWIL1	0	prefilter
19610X46	chr12	130357397	130357637	PIWIL1	0	prefilter
19610X46	chr12	130361040	130361669	PIWIL1	0	prefilter
19610X46	chr12	130362681	130363267	PIWIL1	4200	prefilter
19610X46	chr12	130366995	130367395	PIWIL1	2253	prefilter
19610X46	chr12	130371049	130371658	PIWIL1	367243	prefilter
19610X46	chr12	132635818	132636098	POLE	2763074	prefilter
19610X46	chr12	132637936	132638216	POLE	3050649	prefilter
19610X46	chr12	132639031	132639391	POLE	3628442	prefilter
19610X46	chr12	132641569	132641929	POLE	3836331	prefilter
19610X46	chr12	132642107	132643088	POLE	10916178	prefilter
19610X46	chr12	132657269	132657509	POLE	2811728	prefilter
19610X46	chr12	132657799	132658039	POLE	2849652	prefilter
19610X46	chr12	132659222	132659582	POLE	3556322	prefilter
19610X46	chr12	132660886	132661246	POLE	3021872	prefilter
19610X46	chr12	132661465	132661745	POLE	2943518	prefilter
19610X46	chr12	132663936	132664216	POLE	3289885	prefilter
19610X46	chr12	132664296	132664536	POLE	2845707	prefilter
19610X46	chr12	132665236	132665516	POLE	3153184	prefilter
19610X46	chr12	132667435	132667715	POLE	2804503	prefilter
19610X46	chr12	132668289	132669015	POLE	7639727	prefilter
19610X46	chr12	132673501	132673781	POLE	2637014	prefilter
19610X46	chr12	132675337	132675577	POLE	2775185	prefilter
19610X46	chr12	132675657	132675897	POLE	2976921	prefilter
19610X46	chr12	132676029	132676269	POLE	2845584	prefilter
19610X46	chr12	132676479	132676719	POLE	2938427	prefilter
19610X46	chr12	132677283	132677788	POLE	6018164	prefilter
19610X46	chr12	132679434	132679714	POLE	3231424	prefilter
19610X46	chr12	132679880	132680290	POLE	4708999	prefilter
19610X46	chr12	132680527	132680767	POLE	2682212	prefilter
19610X46	chr12	132687224	132687404	POLE	811983	prefilter
19610X46	chr13	32336150	32341310	BRCA2	55458213	prefilter
19610X46	chr13	32344485	32344725	BRCA2	1420156	prefilter
19610X46	chr13	32356338	32356698	BRCA2	2760987	prefilter
19610X46	chr13	32357655	32358015	BRCA2	2621591	prefilter
19610X46	chr13	32362428	32362788	BRCA2	2647781	prefilter
19610X46	chr13	32363116	32363596	BRCA2	3936528	prefilter
19610X46	chr13	32370339	32370619	BRCA2	2120106	prefilter
19610X46	chr13	32370888	32371168	BRCA2	2452742	prefilter
19610X46	chr13	32379936	32380216	BRCA2	2086718	prefilter
19610X46	chr13	32394571	32395051	BRCA2	4259842	prefilter
19610X46	chr13	32396831	32397111	BRCA2	2457999	prefilter
19610X46	chr13	48342536	48342776	RB1	2159641	prefilter
19610X46	chr13	48345019	48345259	RB1	1458560	prefilter
19610X46	chr13	48347754	48347934	RB1	327950	prefilter
19610X46	chr13	48348869	48349109	RB1	1381831	prefilter
19610X46	chr13	48359952	48360192	RB1	1696834	prefilter
19610X46	chr13	48368445	48368685	RB1	1558163	prefilter
19610X46	chr13	48373328	48373568	RB1	1720127	prefilter
19610X46	chr13	48376856	48377096	RB1	2158704	prefilter
19610X46	chr13	48379503	48379703	RB1	1157949	prefilter
19610X46	chr13	48379967	48380327	RB1	2142011	prefilter
19610X46	chr13	48381183	48381539	RB1	3200957	prefilter
19610X46	chr13	48452913	48453153	RB1	1913498	prefilter
19610X46	chr13	48456136	48456416	RB1	2569083	prefilter
19610X46	chr13	48459620	48459900	RB1	2284024	prefilter
19610X46	chr13	48463663	48463903	RB1	1489259	prefilter
19610X46	chr13	48464934	48465454	RB1	4800050	prefilter
19610X46	chr13	48473285	48473465	RB1	1094049	prefilter
19610X46	chr13	48476632	48476912	RB1	2721556	prefilter
19610X46	chr13	48477289	48477469	RB1	1082564	prefilter
19610X46	chr13	48479913	48480153	RB1	2049141	prefilter
19610X46	chr13	108208462	108211342	LIG4	37665420	prefilter
19610X46	chr14	45135925	45136645	FANCM	7538168	prefilter
19610X46	chr14	45136975	45137335	FANCM	3016745	prefilter
19610X46	chr14	45140550	45140790	FANCM	1458985	prefilter
19610X46	chr14	45159008	45159368	FANCM	1385174	prefilter
19610X46	chr14	45164282	45164642	FANCM	3015993	prefilter
19610X46	chr14	45170527	45170807	FANCM	1804356	prefilter
19610X46	chr14	45172992	45173272	FANCM	2512195	prefilter
19610X46	chr14	45175003	45177043	FANCM	21279289	prefilter
19610X46	chr14	45196059	45196659	FANCM	5936887	prefilter
19610X46	chr14	45198549	45199029	FANCM	3519073	prefilter
19610X46	chr14	75018764	75019044	MLH3	2715765	prefilter
19610X46	chr14	75022736	75023096	MLH3	4172360	prefilter
19610X46	chr14	75030482	75030762	MLH3	2830769	prefilter
19610X46	chr14	75032003	75032243	MLH3	2064507	prefilter
19610X46	chr14	75033334	75033574	MLH3	2437620	prefilter
19610X46	chr14	75046275	75049755	MLH3	41293640	prefilter
19610X46	chr14	81062063	81062303	TSHR	1943205	prefilter
19610X46	chr14	81068171	81068411	TSHR	1797918	prefilter
19610X46	chr14	81087871	81088111	TSHR	2120445	prefilter
19610X46	chr14	81092449	81092689	TSHR	2284362	prefilter
19610X46	chr14	81096553	81096793	TSHR	2840399	prefilter
19610X46	chr14	81108293	81108533	TSHR	1413408	prefilter
19610X46	chr14	81142865	81144425	TSHR	19042468	prefilter
19610X46	chr14	95091104	95091464	DICER1	3245093	prefilter
19610X46	chr14	95093782	95094262	DICER1	4193594	prefilter
19610X46	chr14	95095704	95096784	DICER1	12062855	prefilter
19610X46	chr14	95099717	95099997	DICER1	1753094	prefilter
19610X46	chr14	95103256	95104216	DICER1	10534718	prefilter
19610X46	chr14	95104978	95105338	DICER1	3629484	prefilter
19610X46	chr14	95105610	95105850	DICER1	2631890	prefilter
19610X46	chr14	95105952	95106312	DICER1	3655063	prefilter
19610X46	chr14	95107544	95107824	DICER1	1198266	prefilter
19610X46	chr14	95111246	95111526	DICER1	2651121	prefilter
19610X46	chr14	95112089	95112329	DICER1	2179572	prefilter
19610X46	chr14	95113018	95113298	DICER1	2479053	prefilter
19610X46	chr14	95115604	95115884	DICER1	2787321	prefilter
19610X46	chr14	95116334	95116814	DICER1	4236747	prefilter
19610X46	chr14	95117548	95117828	DICER1	2839962	prefilter
19610X46	chr14	95124132	95124732	DICER1	6694411	prefilter
19610X46	chr14	95129372	95129732	DICER1	3175822	prefilter
19610X46	chr14	95129985	95130265	DICER1	2626078	prefilter
19610X46	chr14	95131434	95131714	DICER1	2623898	prefilter
19610X46	chr14	95132416	95132776	DICER1	2618941	prefilter
19610X46	chr14	95133246	95133526	DICER1	2853617	prefilter
19610X46	chr14	103963007	103963247	TDRD9	2003101	prefilter
19610X46	chr14	103965263	103965623	TDRD9	2866446	prefilter
19610X46	chr14	103966630	103966910	TDRD9	1742177	prefilter
19610X46	chr14	103970461	103970701	TDRD9	1758378	prefilter
19610X46	chr14	103975291	103975651	TDRD9	2162796	prefilter
19610X46	chr14	103991072	103991312	TDRD9	1949381	prefilter
19610X46	chr14	103994269	103994681	TDRD9	3648478	prefilter
19610X46	chr14	103995688	103995868	TDRD9	1111186	prefilter
19610X46	chr14	103998556	103998796	TDRD9	1345041	prefilter
19610X46	chr14	104004166	104004406	TDRD9	1442837	prefilter
19610X46	chr14	104005199	104005479	TDRD9	2247706	prefilter
19610X46	chr14	104006291	104006925	TDRD9	6543457	prefilter
19610X46	chr14	104024504	104024744	TDRD9	1203859	prefilter
19610X46	chr14	104025490	104025850	TDRD9	2812428	prefilter
19610X46	chr14	104025971	104026211	TDRD9	2349915	prefilter
19610X46	chr14	104026569	104027049	TDRD9	5265491	prefilter
19610X46	chr15	40700992	40701272	RAD51	2195601	prefilter
19610X46	chr15	40701666	40701786	RAD51	193833	prefilter
19610X46	chr15	40706115	40706355	RAD51	2004152	prefilter
19610X46	chr15	40708950	40709190	RAD51	2065889	prefilter
19610X46	chr15	40718732	40718972	RAD51	2055218	prefilter
19610X46	chr15	40728647	40728887	RAD51	2180375	prefilter
19610X46	chr15	40729429	40729709	RAD51	2614039	prefilter
19610X46	chr15	40729773	40730053	RAD51	3261012	prefilter
19610X46	chr15	40730975	40731255	RAD51	2707797	prefilter
19610X46	chr15	66434952	66435072	MAP2K1	804174	prefilter
19610X46	chr15	66435192	66435312	MAP2K1	618833	prefilter
19610X46	chr15	66436679	66436799	MAP2K1	1400238	prefilter
19610X46	chr15	66436819	66436959	MAP2K1	1626630	prefilter
19610X46	chr15	66443198	66443438	MAP2K1	1706308	prefilter
19610X46	chr15	66444591	66444771	MAP2K1	4647	prefilter
19610X46	chr15	66481677	66481817	MAP2K1	73828	prefilter
19610X46	chr15	66481837	66481957	MAP2K1	34508	prefilter
19610X46	chr15	66484910	66485030	MAP2K1	550	prefilter
19610X46	chr15	66485150	66485270	MAP2K1	3229	prefilter
19610X46	chr15	66487140	66487380	MAP2K1	76410	prefilter
19610X46	chr15	66489125	66489365	MAP2K1	39772	prefilter
19610X46	chr15	66489650	66489830	MAP2K1	7184	prefilter
19610X46	chr15	66490437	66490557	MAP2K1	236	prefilter
19610X46	chr15	89247569	89247809	FANCI	2289190	prefilter
19610X46	chr15	89258620	89258860	FANCI	2170955	prefilter
19610X46	chr15	89260638	89260918	FANCI	2867501	prefilter
19610X46	chr15	89261523	89261939	FANCI	4523851	prefilter
19610X46	chr15	89263349	89263529	FANCI	1071232	prefilter
19610X46	chr15	89263824	89264104	FANCI	3071730	prefilter
19610X46	chr15	89264444	89264684	FANCI	2361536	prefilter
19610X46	chr15	89268322	89268602	FANCI	2229495	prefilter
19610X46	chr15	89273303	89273543	FANCI	478445	prefilter
19610X46	chr15	89274096	89274376	FANCI	2130832	prefilter
19610X46	chr15	89276621	89276981	FANCI	3005556	prefilter
19610X46	chr15	89278610	89278850	FANCI	1927735	prefilter
19610X46	chr15	89281095	89281375	FANCI	2719408	prefilter
19610X46	chr15	89281680	89281920	FANCI	2558069	prefilter
19610X46	chr15	89283073	89283313	FANCI	2186807	prefilter
19610X46	chr15	89285017	89285297	FANCI	2324468	prefilter
19610X46	chr15	89290127	89290367	FANCI	2073196	prefilter
19610X46	chr15	89291543	89291783	FANCI	2291560	prefilter
19610X46	chr15	89292596	89293142	FANCI	6136331	prefilter
19610X46	chr15	89293735	89294095	FANCI	2825090	prefilter
19610X46	chr15	89294824	89295184	FANCI	2798902	prefilter
19610X46	chr15	89299703	89300063	FANCI	3791328	prefilter
19610X46	chr15	89300222	89300462	FANCI	2589882	prefilter
19610X46	chr15	89301264	89301504	FANCI	2489038	prefilter
19610X46	chr15	89303799	89303979	FANCI	1570563	prefilter
19610X46	chr15	89305038	89305495	FANCI	5702555	prefilter
19610X46	chr15	89305531	89305771	FANCI	3001214	prefilter
19610X46	chr15	89305920	89306280	FANCI	3800206	prefilter
19610X46	chr15	89307394	89307754	FANCI	4174872	prefilter
19610X46	chr15	89312818	89313058	FANCI	959864	prefilter
19610X46	chr15	89314539	89314779	FANCI	1713923	prefilter
19610X46	chr15	89315215	89315455	FANCI	2314238	prefilter
19610X46	chr16	79322	79802	MPG	5200027	prefilter
19610X46	chr16	82974	83334	MPG	3196197	prefilter
19610X46	chr16	85287	85887	MPG	6311321	prefilter
19610X46	chr16	2090197	2090909	PKD1	6491404	prefilter
19610X46	chr16	2091029	2091149	PKD1	828369	prefilter
19610X46	chr16	2091330	2091450	PKD1	583619	prefilter
19610X46	chr16	2091570	2091690	PKD1	834549	prefilter
19610X46	chr16	2091703	2092257	PKD1	4982108	prefilter
19610X46	chr16	2092416	2092656	PKD1	2593776	prefilter
19610X46	chr16	2092883	2093163	PKD1	3260997	prefilter
19610X46	chr16	89739395	89739635	FANCA	2784526	prefilter
19610X46	chr16	89739926	89740166	FANCA	2677660	prefilter
19610X46	chr16	89740715	89740955	FANCA	1934948	prefilter
19610X46	chr16	89742729	89743009	FANCA	2082438	prefilter
19610X46	chr16	89782934	89783174	FANCA	2374476	prefilter
19610X46	chr16	89784789	89785029	FANCA	2301592	prefilter
19610X46	chr16	89791329	89791609	FANCA	2876751	prefilter
19610X46	chr16	89791857	89792137	FANCA	3130591	prefilter
19610X46	chr16	89792389	89792629	FANCA	2661898	prefilter
19610X46	chr16	89795842	89796082	FANCA	2141501	prefilter
19610X46	chr16	89799079	89799319	FANCA	2463237	prefilter
19610X46	chr16	89799531	89799711	FANCA	1680152	prefilter
19610X46	chr16	89803180	89803420	FANCA	2204522	prefilter
19610X46	chr16	89805216	89805456	FANCA	2292030	prefilter
19610X46	chr16	89808210	89808450	FANCA	1944244	prefilter
19610X46	chr16	89810634	89810874	FANCA	1963933	prefilter
19610X46	chr17	31248974	31249214	NF1	1883246	prefilter
19610X46	chr17	31252849	31253089	NF1	2056090	prefilter
19610X46	chr17	31258283	31258423	NF1	923782	prefilter
19610X46	chr17	31325736	31326336	NF1	6210398	prefilter
19610X46	chr17	31327429	31327909	NF1	4752100	prefilter
19610X46	chr17	31330217	31330577	NF1	2843780	prefilter
19610X46	chr17	41837849	41838209	KLHL10	3252421	prefilter
19610X46	chr17	41841707	41842427	KLHL10	7722339	prefilter
19610X46	chr17	41845014	41845854	KLHL10	9410556	prefilter
19610X46	chr17	41847195	41847475	KLHL10	2964815	prefilter
19610X46	chr17	41847818	41848418	KLHL10	6625399	prefilter
19610X46	chr17	42322208	42322568	STAT3	3343368	prefilter
19610X46	chr17	42322933	42323213	STAT3	2973508	prefilter
19610X46	chr17	42324892	42325132	STAT3	2415749	prefilter
19610X46	chr17	42326037	42326277	STAT3	1936082	prefilter
19610X46	chr17	42329348	42329851	STAT3	5677565	prefilter
19610X46	chr17	42331411	42331591	STAT3	1180924	prefilter
19610X46	chr17	42333599	42334110	STAT3	5310026	prefilter
19610X46	chr17	42337370	42337650	STAT3	2718727	prefilter
19610X46	chr17	42337690	42337930	STAT3	2764835	prefilter
19610X46	chr17	42338651	42338891	STAT3	2331334	prefilter
19610X46	chr17	42339241	42339481	STAT3	2035909	prefilter
19610X46	chr17	42345488	42345728	STAT3	2192809	prefilter
19610X46	chr17	42346501	42346781	STAT3	2825592	prefilter
19610X46	chr17	42348312	42348592	STAT3	2842295	prefilter
19610X46	chr17	43045681	43045881	BRCA1	1265335	prefilter
19610X46	chr17	43047553	43047793	BRCA1	1947598	prefilter
19610X46	chr17	43049037	43049277	BRCA1	1648505	prefilter
19610X46	chr17	43051000	43051180	BRCA1	1026083	prefilter
19610X46	chr17	43056973	43057213	BRCA1	2066081	prefilter
19610X46	chr17	43063263	43063443	BRCA1	1258354	prefilter
19610X46	chr17	43063792	43064032	BRCA1	2105646	prefilter
19610X46	chr17	43067531	43067771	BRCA1	1342559	prefilter
19610X46	chr17	43070843	43071323	BRCA1	3978702	prefilter
19610X46	chr17	43076411	43076691	BRCA1	1510723	prefilter
19610X46	chr17	43082309	43082669	BRCA1	3106970	prefilter
19610X46	chr17	43090868	43091108	BRCA1	2718341	prefilter
19610X46	chr17	43091347	43094947	BRCA1	41540585	prefilter
19610X46	chr17	43099707	43099947	BRCA1	1601072	prefilter
19610X46	chr17	43104051	43104331	BRCA1	1591476	prefilter
19610X46	chr17	43104792	43105032	BRCA1	2266331	prefilter
19610X46	chr17	43106374	43106614	BRCA1	1052187	prefilter
19610X46	chr17	43115662	43115842	BRCA1	898892	prefilter
19610X46	chr17	43123996	43124116	BRCA1	530649	prefilter
19610X46	chr17	51155577	51155857	NME1	2906296	prefilter
19610X46	chr17	51159910	51160150	NME1	2717708	prefilter
19610X46	chr17	51161096	51161336	NME1	2619045	prefilter
19610X46	chr17	51161665	51161905	NME1	2767591	prefilter
19610X46	chr17	58602315	58602675	TEX14	3277209	prefilter
19610X46	chr17	58604913	58605193	TEX14	2844415	prefilter
19610X46	chr17	58611070	58611430	TEX14	2673207	prefilter
19610X46	chr17	58613342	58613622	TEX14	2672454	prefilter
19610X46	chr17	58615168	58615408	TEX14	2617964	prefilter
19610X46	chr17	58616109	58616389	TEX14	2780244	prefilter
19610X46	chr17	58622749	58623109	TEX14	3285671	prefilter
19610X46	chr17	58630377	58630617	TEX14	1525608	prefilter
19610X46	chr17	58651793	58652073	TEX14	2061793	prefilter
19610X46	chr17	60600410	60600590	PPM1D	1228369	prefilter
19610X46	chr17	60600710	60600950	PPM1D	1941265	prefilter
19610X46	chr17	60623455	60623815	PPM1D	2861517	prefilter
19610X46	chr17	60633775	60634055	PPM1D	2538032	prefilter
19610X46	chr17	60647807	60648167	PPM1D	3109648	prefilter
19610X46	chr17	60656480	60656960	PPM1D	4551884	prefilter
19610X46	chr17	60662913	60663633	PPM1D	7940043	prefilter
19610X46	chr17	75778678	75778866	H3-3B	1694181	prefilter
19610X46	chr17	75778906	75779110	H3-3B	1834882	prefilter
19610X46	chr17	75779130	75779250	H3-3B	895800	prefilter
19610X46	chr18	51046931	51047411	SMAD4	4374474	prefilter
19610X46	chr18	51048640	51048920	SMAD4	2610638	prefilter
19610X46	chr18	51065414	51065654	SMAD4	2469187	prefilter
19610X46	chr18	51066923	51067283	SMAD4	3385562	prefilter
19610X46	chr18	51076567	51076847	SMAD4	2479878	prefilter
19610X46	chr18	51078212	51078492	SMAD4	2320787	prefilter
19610X46	chr19	1206836	1207218	STK11	3580846	prefilter
19610X46	chr19	1218338	1218578	STK11	2361942	prefilter
19610X46	chr19	1219248	1219428	STK11	1522222	prefilter
19610X46	chr19	1220304	1220793	STK11	5030703	prefilter
19610X46	chr19	1221201	1221441	STK11	2669741	prefilter
19610X46	chr19	1221887	1222067	STK11	1702651	prefilter
19610X46	chr19	1222916	1223278	STK11	3719136	prefilter
19610X46	chr19	4090654	4090774	MAP2K2	625539	prefilter
19610X46	chr19	4094385	4094565	MAP2K2	1683542	prefilter
19610X46	chr19	4095298	4095538	MAP2K2	2339886	prefilter
19610X46	chr19	4097191	4097431	MAP2K2	1190739	prefilter
19610X46	chr19	4099367	4099487	MAP2K2	775942	prefilter
19610X46	chr19	4100941	4101061	MAP2K2	983895	prefilter
19610X46	chr19	4101101	4101344	MAP2K2	2082067	prefilter
19610X46	chr19	4102294	4102534	MAP2K2	2440573	prefilter
19610X46	chr19	4110442	4110562	MAP2K2	1192460	prefilter
19610X46	chr19	4110602	4110722	MAP2K2	1240877	prefilter
19610X46	chr19	4117344	4117464	MAP2K2	1050370	prefilter
19610X46	chr19	4117584	4117704	MAP2K2	995092	prefilter
19610X46	chr19	14093530	14093890	PRKACA	3426151	prefilter
19610X46	chr19	14097282	14097422	PRKACA	1511768	prefilter
19610X46	chr19	14097442	14097967	PRKACA	5959602	prefilter
19610X46	chr19	14100747	14100987	PRKACA	2657028	prefilter
19610X46	chr19	14102745	14102985	PRKACA	2320961	prefilter
19610X46	chr19	14106684	14106964	PRKACA	2402980	prefilter
19610X46	chr19	43543330	43543769	XRCC1	4685147	prefilter
19610X46	chr19	43544069	43544309	XRCC1	2721586	prefilter
19610X46	chr19	43545747	43546027	XRCC1	2882518	prefilter
19610X46	chr19	43551509	43551749	XRCC1	2593155	prefilter
19610X46	chr19	43551906	43552386	XRCC1	4768938	prefilter
19610X46	chr19	43553526	43553766	XRCC1	2510689	prefilter
19610X46	chr19	43554585	43554865	XRCC1	2941333	prefilter
19610X46	chr19	43560845	43561085	XRCC1	2494922	prefilter
19610X46	chr19	43574836	43575076	XRCC1	2410576	prefilter
19610X46	chr19	43575343	43575523	XRCC1	1454663	prefilter
19610X46	chr19	45409611	45409791	ERCC1	1244192	prefilter
19610X46	chr19	45413588	45413828	ERCC1	2284197	prefilter
19610X46	chr19	45413878	45414118	ERCC1	2440627	prefilter
19610X46	chr19	45414790	45415030	ERCC1	2102138	prefilter
19610X46	chr19	45416739	45416979	ERCC1	1553580	prefilter
19610X46	chr19	45419027	45419267	ERCC1	2448309	prefilter
19610X46	chr19	45420255	45420495	ERCC1	2378680	prefilter
19610X46	chr19	45421105	45421465	ERCC1	3180437	prefilter
19610X46	chr19	45423202	45423442	ERCC1	2072890	prefilter
19610X46	chr19	50398772	50399132	POLD1	3553294	prefilter
19610X46	chr19	50399307	50399547	POLD1	2559888	prefilter
19610X46	chr19	50401711	50402816	POLD1	11770981	prefilter
19610X46	chr19	50402956	50403316	POLD1	3912066	prefilter
19610X46	chr19	50403425	50403665	POLD1	2419249	prefilter
19610X46	chr19	50406112	50406582	POLD1	5317369	prefilter
19610X46	chr19	50406898	50407491	POLD1	5780918	prefilter
19610X46	chr19	50408723	50408963	POLD1	2402646	prefilter
19610X46	chr19	50409058	50409298	POLD1	2535131	prefilter
19610X46	chr19	50409452	50409572	POLD1	1218859	prefilter
19610X46	chr19	50409672	50409792	POLD1	1125840	prefilter
19610X46	chr19	50413353	50413593	POLD1	2601871	prefilter
19610X46	chr19	50413670	50413950	POLD1	3349497	prefilter
19610X46	chr19	50414722	50415022	POLD1	3167608	prefilter
19610X46	chr19	50415340	50415895	POLD1	5176514	prefilter
19610X46	chr19	50416322	50416786	POLD1	4815667	prefilter
19610X46	chr19	50416977	50417337	POLD1	3598672	prefilter
19610X46	chr19	50417773	50418013	POLD1	1995587	prefilter
19610X46	chr19	57231948	57232308	AURKC	3300862	prefilter
19610X46	chr19	57232473	57232753	AURKC	3198779	prefilter
19610X46	chr19	57233394	57233674	AURKC	3102825	prefilter
19610X46	chr19	57234791	57235510	AURKC	7598206	prefilter
19610X46	chr20	59864231	59864471	SYCP2	1559565	prefilter
19610X46	chr20	59865326	59865732	SYCP2	3930698	prefilter
19610X46	chr20	59865746	59865926	SYCP2	1520003	prefilter
19610X46	chr20	59866222	59866662	SYCP2	3662501	prefilter
19610X46	chr20	59867639	59867919	SYCP2	2347078	prefilter
19610X46	chr20	59868760	59869000	SYCP2	1942011	prefilter
19610X46	chr20	59901596	59901876	SYCP2	2155542	prefilter
19610X46	chr20	59907274	59907514	SYCP2	1705851	prefilter
19610X46	chr20	59911677	59911917	SYCP2	2034257	prefilter
19610X46	chr20	59912305	59912485	SYCP2	677079	prefilter
19610X46	chr20	59915387	59915627	SYCP2	1344713	prefilter
19610X46	chr20	59916408	59916648	SYCP2	1959798	prefilter
19610X46	chr20	59919080	59919260	SYCP2	676384	prefilter
19610X46	chr20	59919425	59919665	SYCP2	2185219	prefilter
19610X46	chr20	59920283	59920563	SYCP2	1716709	prefilter
19610X46	chr20	59921241	59921521	SYCP2	2207542	prefilter
19610X46	chr22	24719411	24719651	PIWIL3	2560527	prefilter
19610X46	chr22	24719681	24719961	PIWIL3	2890247	prefilter
19610X46	chr22	24723052	24723332	PIWIL3	2602682	prefilter
19610X46	chr22	24724822	24725102	PIWIL3	2983680	prefilter
19610X46	chr22	24725360	24725600	PIWIL3	2697495	prefilter
19610X46	chr22	24727881	24728469	PIWIL3	6690688	prefilter
19610X46	chr22	24749342	24749582	PIWIL3	2245564	prefilter
19610X46	chr22	24749616	24749896	PIWIL3	2148060	prefilter
19610X46	chr22	24751322	24751562	PIWIL3	288747	prefilter
19610X46	chr22	24753935	24754295	PIWIL3	23800	prefilter
19610X46	chr22	41699445	41699805	MEI1	2468777	prefilter
19610X46	chr22	41703252	41703532	MEI1	3027216	prefilter
19610X46	chr22	41705439	41705619	MEI1	1216831	prefilter
19610X46	chr22	41713918	41714158	MEI1	2408312	prefilter
19610X46	chr22	41715973	41716213	MEI1	2361763	prefilter
19610X46	chr22	41717992	41718352	MEI1	3455649	prefilter
19610X46	chr22	41723868	41724148	MEI1	2897231	prefilter
19610X46	chr22	41729602	41729842	MEI1	2750617	prefilter
19610X46	chr22	41730459	41730699	MEI1	2684724	prefilter
19610X46	chr22	41732174	41732676	MEI1	5618414	prefilter
19610X46	chr22	41743017	41743257	MEI1	2559031	prefilter
19610X46	chr22	41744898	41745138	MEI1	2504176	prefilter
19610X46	chr22	41745815	41746095	MEI1	3018145	prefilter
19610X46	chr22	41748042	41748282	MEI1	2428454	prefilter
19610X46	chr22	41752501	41752741	MEI1	2448614	prefilter
19610X46	chr22	41753877	41754117	MEI1	2122533	prefilter
19610X46	chr22	41758269	41758629	MEI1	3351103	prefilter
19610X46	chr22	41763107	41763387	MEI1	2934451	prefilter
19610X46	chr22	41770583	41771063	MEI1	4299042	prefilter
19610X46	chr22	41776004	41776364	MEI1	3476999	prefilter
19610X46	chr22	41778640	41778880	MEI1	2512876	prefilter
19610X46	chr22	41781219	41781459	MEI1	2670164	prefilter
19610X46	chr22	41781585	41781945	MEI1	3682155	prefilter
19610X46	chr22	41784259	41784499	MEI1	2497299	prefilter
19610X46	chr22	41784515	41784875	MEI1	3560967	prefilter
19610X46	chr22	41793749	41793989	MEI1	1956884	prefilter
19610X46	chr22	41794304	41794544	MEI1	2812986	prefilter
19610X46	chr22	41795416	41795616	MEI1	2264931	prefilter
19610X46	chr22	41795671	41795911	MEI1	2809648	prefilter
19610X46	chr22	41799185	41799365	MEI1	1504927	prefilter
19610X46	chrX	67545054	67545294	AR	1087264	prefilter
19610X46	chrX	67545354	67546494	AR	5670086	prefilter
19610X46	chrX	67546614	67546854	AR	1047318	prefilter
19610X46	chrX	67643191	67643471	AR	1571427	prefilter
19610X46	chrX	67685948	67686188	AR	1226954	prefilter
19610X46	chrX	67711305	67711785	AR	2864413	prefilter
19610X46	chrX	67717410	67717690	AR	1590878	prefilter
19610X46	chrX	67721758	67722038	AR	1550838	prefilter
19610X46	chrX	67722765	67723045	AR	1420119	prefilter
19610X46	chrX	67723622	67723902	AR	1516941	prefilter
19610X46	chrX	70670305	70670585	TEX11	1590959	prefilter
19610X46	chrX	70678726	70678966	TEX11	949652	prefilter
19610X46	chrX	70682609	70682889	TEX11	1286278	prefilter
19610X46	chrX	70722537	70722777	TEX11	1025117	prefilter
19610X46	chrX	70725182	70725422	TEX11	1056269	prefilter
19610X46	chrX	70740628	70740868	TEX11	816483	prefilter
19610X46	chrX	70744102	70744282	TEX11	444624	prefilter
19610X46	chrX	70806627	70806867	TEX11	814863	prefilter
19610X46	chrX	70833433	70833673	TEX11	1110804	prefilter
19610X46	chrX	70852973	70853213	TEX11	1340621	prefilter
19610X46	chrX	126551134	126551254	DCAF12L1	595481	prefilter
19610X46	chrX	126551314	126551734	DCAF12L1	2390425	prefilter
19610X46	chrX	126552154	126552274	DCAF12L1	570465	prefilter
19610X46	chrX	126552394	126552514	DCAF12L1	450412	prefilter
19610X46	chrX	133025411	133028291	USP26	16816364	prefilter
19610X46	chrY	12815994	12816114	USP9Y	588038	prefilter
19610X46	chrY	12816174	12816414	USP9Y	1130467	prefilter
19610X46	chrY	12818335	12818515	USP9Y	815928	prefilter
19610X46	chrY	12818635	12818755	USP9Y	83831	prefilter
19610X46	chrY	12833594	12833774	USP9Y	848034	prefilter
19610X46	chrY	12833834	12833954	USP9Y	488868	prefilter
19610X46	chrY	12837841	12837981	USP9Y	216755	prefilter
19610X46	chrY	12838001	12838121	USP9Y	350663	prefilter
19610X46	chrY	12839759	12839939	USP9Y	756227	prefilter
19610X46	chrY	12839999	12840239	USP9Y	1507899	prefilter
19610X46	chrY	12840299	12840419	USP9Y	758227	prefilter
19610X46	chrY	12840539	12840719	USP9Y	926620	prefilter
19610X46	chrY	12842172	12842532	USP9Y	1803430	prefilter
19610X46	chrY	12842988	12843128	USP9Y	724137	prefilter
19610X46	chrY	12843148	12843268	USP9Y	421106	prefilter
19610X46	chrY	12846245	12846605	USP9Y	1379362	prefilter
19610X46	chrY	12846863	12846983	USP9Y	401938	prefilter
19610X46	chrY	12847163	12847403	USP9Y	931507	prefilter
19610X46	chrY	12856278	12856418	USP9Y	672309	prefilter
19610X46	chrY	12856438	12856558	USP9Y	563288	prefilter
19610X46	chrY	12856559	12856679	USP9Y	505317	prefilter
19610X46	chrY	12856859	12856979	USP9Y	422304	prefilter
19610X46	chrY	12913645	12913925	DDX3Y	1447475	prefilter
19610X46	chrY	12914486	12914726	DDX3Y	1194084	prefilter
19610X46	chrY	12914813	12915147	DDX3Y	1888262	prefilter
19610X46	chrY	12915207	12915327	DDX3Y	560833	prefilter
19610X46	chrY	12915562	12915682	DDX3Y	669384	prefilter
19610X46	chrY	12915722	12915935	DDX3Y	1417293	prefilter
19610X46	chrY	12915975	12916095	DDX3Y	688957	prefilter
19610X46	chrY	12916171	12916291	DDX3Y	641784	prefilter
19610X46	chrY	12916351	12916695	DDX3Y	2113879	prefilter
19610X46	chr1	84597127	84599527	neutral_region	17176471	prefilter
19610X46	chr2	40162767	40165167	neutral_region	18903246	prefilter
19610X46	chr4	22386244	22388644	neutral_region	16524298	prefilter
19610X46	chr6	155239014	155241414	neutral_region	19202814	prefilter
19610X46	chr7	11732774	11735174	neutral_region	13934627	prefilter
19610X46	chr8	51513056	51515456	neutral_region	16119785	prefilter
19610X46	chr9	23709463	23711863	neutral_region	14796994	prefilter
19610X46	chr10	128969037	128971437	neutral_region	16805241	prefilter
19610X46	chr11	108510787	108513187	neutral_region	18293400	prefilter
19610X46	chr12	114115043	114117443	neutral_region	20625635	prefilter
19610X46	chr13	75803912	75806312	neutral_region	19302263	prefilter
19610X46	chr14	74661755	74664155	neutral_region	19021832	prefilter
19610X46	chr15	46089737	46092137	neutral_region	15346178	prefilter
19610X46	chr16	51754103	51756503	neutral_region	17132590	prefilter
19610X46	chr17	70672726	70675126	neutral_region	15183265	prefilter
19610X46	chr18	5749264	5751664	neutral_region	19372341	prefilter
19610X46	chr19	31831021	31833421	neutral_region	16125010	prefilter
19610X46	chr20	24153684	24156084	neutral_region	19705922	prefilter
19610X46	chr21	23665976	23668376	neutral_region	13342801	prefilter
19610X46	chr22	48262370	48264770	neutral_region	20454985	prefilter
19610X47	chr1	45330446	45330626	MUTYH	139058	prefilter
19610X47	chr1	45331118	45333253	MUTYH	1668088	prefilter
19610X47	chr1	45333328	45333688	MUTYH	239806	prefilter
19610X47	chr1	45334311	45334591	MUTYH	324748	prefilter
19610X47	chr1	45338101	45338281	MUTYH	152795	prefilter
19610X47	chr1	75806881	75807241	MSH4	52833	prefilter
19610X47	chr1	75810632	75810872	MSH4	265808	prefilter
19610X47	chr1	75814958	75815198	MSH4	208609	prefilter
19610X47	chr1	75816279	75816639	MSH4	181316	prefilter
19610X47	chr1	75822315	75822675	MSH4	152119	prefilter
19610X47	chr1	75848122	75848362	MSH4	231623	prefilter
19610X47	chr1	75867431	75867671	MSH4	77269	prefilter
19610X47	chr1	75876848	75877088	MSH4	58754	prefilter
19610X47	chr1	75878053	75878413	MSH4	100350	prefilter
19610X47	chr1	75878920	75879200	MSH4	140387	prefilter
19610X47	chr1	75879981	75880221	MSH4	174035	prefilter
19610X47	chr1	75881168	75881448	MSH4	136207	prefilter
19610X47	chr1	75883541	75883901	MSH4	243561	prefilter
19610X47	chr1	75889190	75889430	MSH4	122321	prefilter
19610X47	chr1	75890620	75890900	MSH4	123599	prefilter
19610X47	chr1	75897814	75898174	MSH4	39808	prefilter
19610X47	chr1	75899542	75899782	MSH4	109527	prefilter
19610X47	chr1	100352889	100353069	CDC14A	289389	prefilter
19610X47	chr1	100353687	100353927	CDC14A	240914	prefilter
19610X47	chr1	100377463	100377703	CDC14A	127708	prefilter
19610X47	chr1	100390658	100390898	CDC14A	161614	prefilter
19610X47	chr1	100424141	100424381	CDC14A	67741	prefilter
19610X47	chr1	100439845	100440085	CDC14A	47655	prefilter
19610X47	chr1	100462586	100462946	CDC14A	329122	prefilter
19610X47	chr1	100467885	100468165	CDC14A	106020	prefilter
19610X47	chr1	226064275	226064395	H3-3A	7349	prefilter
19610X47	chr1	226064435	226064555	H3-3A	75004	prefilter
19610X47	chr1	226065536	226065712	H3-3A	138841	prefilter
19610X47	chr1	226065752	226066016	H3-3A	144321	prefilter
19610X47	chr1	226071273	226071393	H3-3A	44590	prefilter
19610X47	chr1	241850326	241850686	EXO1	199503	prefilter
19610X47	chr1	241852231	241852471	EXO1	70327	prefilter
19610X47	chr1	241853279	241853559	EXO1	296485	prefilter
19610X47	chr1	241857273	241857553	EXO1	58325	prefilter
19610X47	chr1	241858432	241858792	EXO1	131669	prefilter
19610X47	chr1	241878686	241879406	EXO1	800434	prefilter
19610X47	chr1	241885230	241885590	EXO1	235844	prefilter
19610X47	chr1	241889391	241889671	EXO1	268590	prefilter
19610X47	chr1	243505173	243505413	AKT3	0	prefilter
19610X47	chr1	243512255	243512495	AKT3	0	prefilter
19610X47	chr1	243545433	243545673	AKT3	0	prefilter
19610X47	chr1	243552596	243553076	AKT3	0	prefilter
19610X47	chr1	243563584	243563984	AKT3	65	prefilter
19610X47	chr1	243572787	243573187	AKT3	0	prefilter
19610X47	chr1	243613585	243613825	AKT3	66	prefilter
19610X47	chr1	243615008	243615248	AKT3	0	prefilter
19610X47	chr1	243637476	243637876	AKT3	0	prefilter
19610X47	chr1	243645765	243646165	AKT3	0	prefilter
19610X47	chr1	243664707	243664947	AKT3	0	prefilter
19610X47	chr1	243695453	243695853	AKT3	0	prefilter
19610X47	chr1	243843057	243843237	AKT3	0	prefilter
19610X47	chr2	25234169	25234489	DNMT3A	446906	prefilter
19610X47	chr2	25240236	25240516	DNMT3A	403619	prefilter
19610X47	chr2	25240585	25240785	DNMT3A	181223	prefilter
19610X47	chr2	25241494	25241774	DNMT3A	304476	prefilter
19610X47	chr2	25243840	25244040	DNMT3A	143732	prefilter
19610X47	chr2	25244496	25244696	DNMT3A	205844	prefilter
19610X47	chr2	25245152	25245432	DNMT3A	299526	prefilter
19610X47	chr2	25245942	25246374	DNMT3A	277009	prefilter
19610X47	chr2	25247004	25247204	DNMT3A	123906	prefilter
19610X47	chr2	25247530	25247810	DNMT3A	472528	prefilter
19610X47	chr2	25282336	25282816	DNMT3A	462771	prefilter
19610X47	chr2	25300071	25300311	DNMT3A	196444	prefilter
19610X47	chr2	25313828	25314068	DNMT3A	331034	prefilter
19610X47	chr2	38997159	38997519	SOS1	41330	prefilter
19610X47	chr2	39006350	39006590	SOS1	307643	prefilter
19610X47	chr2	39006932	39007292	SOS1	95438	prefilter
19610X47	chr2	39010523	39010763	SOS1	297483	prefilter
19610X47	chr2	39012057	39012417	SOS1	153123	prefilter
19610X47	chr2	39013391	39013631	SOS1	268699	prefilter
19610X47	chr2	39013788	39014068	SOS1	415335	prefilter
19610X47	chr2	39014685	39014925	SOS1	144873	prefilter
19610X47	chr2	39022477	39023317	SOS1	494550	prefilter
19610X47	chr2	39023933	39024213	SOS1	196373	prefilter
19610X47	chr2	39035141	39035565	SOS1	336699	prefilter
19610X47	chr2	39051075	39051355	SOS1	158076	prefilter
19610X47	chr2	39054538	39054898	SOS1	237961	prefilter
19610X47	chr2	39056604	39056964	SOS1	93637	prefilter
19610X47	chr2	39058598	39058878	SOS1	185954	prefilter
19610X47	chr2	39067550	39067830	SOS1	213035	prefilter
19610X47	chr2	47403117	47403477	MSH2	545401	prefilter
19610X47	chr2	47408338	47408618	MSH2	170354	prefilter
19610X47	chr2	47409993	47410473	MSH2	545394	prefilter
19610X47	chr2	47412347	47412627	MSH2	584452	prefilter
19610X47	chr2	47414203	47414483	MSH2	227137	prefilter
19610X47	chr2	47416222	47416502	MSH2	125244	prefilter
19610X47	chr2	47429661	47430021	MSH2	119959	prefilter
19610X47	chr2	47445482	47445722	MSH2	181162	prefilter
19610X47	chr2	47462952	47463232	MSH2	252940	prefilter
19610X47	chr2	47466593	47466873	MSH2	112346	prefilter
19610X47	chr2	47470893	47471133	MSH2	118279	prefilter
19610X47	chr2	47474907	47475387	MSH2	363517	prefilter
19610X47	chr2	47476289	47476649	MSH2	501536	prefilter
19610X47	chr2	47478155	47478635	MSH2	283588	prefilter
19610X47	chr2	47480603	47480963	MSH2	221988	prefilter
19610X47	chr2	47790845	47791205	MSH6	573753	prefilter
19610X47	chr2	47795798	47796158	MSH6	157109	prefilter
19610X47	chr2	47798503	47801263	MSH6	2195906	prefilter
19610X47	chr2	47803312	47803792	MSH6	128319	prefilter
19610X47	chr2	47804848	47805088	MSH6	264292	prefilter
19610X47	chr2	47805542	47805782	MSH6	375241	prefilter
19610X47	chr2	47806141	47806731	MSH6	307465	prefilter
19610X47	chr2	74558656	74558936	M1AP	232539	prefilter
19610X47	chr2	74559613	74559793	M1AP	36317	prefilter
19610X47	chr2	74560081	74560361	M1AP	166542	prefilter
19610X47	chr2	74562140	74562500	M1AP	452525	prefilter
19610X47	chr2	74575368	74575648	M1AP	451302	prefilter
19610X47	chr2	74576357	74576717	M1AP	128878	prefilter
19610X47	chr2	74581580	74581940	M1AP	260498	prefilter
19610X47	chr2	74606959	74607319	M1AP	318767	prefilter
19610X47	chr2	74614876	74615236	M1AP	164789	prefilter
19610X47	chr2	74639975	74640335	M1AP	322997	prefilter
19610X47	chr2	189791735	189792015	PMS1	243417	prefilter
19610X47	chr2	189795680	189796040	PMS1	292479	prefilter
19610X47	chr2	189805583	189805823	PMS1	196662	prefilter
19610X47	chr2	189843902	189844142	PMS1	360239	prefilter
19610X47	chr2	189852576	189852856	PMS1	383910	prefilter
19610X47	chr2	189853870	189855223	PMS1	1399034	prefilter
19610X47	chr2	189857404	189857584	PMS1	35786	prefilter
19610X47	chr2	189863625	189864345	PMS1	445797	prefilter
19610X47	chr2	189867724	189868004	PMS1	303229	prefilter
19610X47	chr2	189873396	189873756	PMS1	181447	prefilter
19610X47	chr3	9750215	9750495	OGG1	349050	prefilter
19610X47	chr3	9750828	9751308	OGG1	321400	prefilter
19610X47	chr3	9751679	9752039	OGG1	408243	prefilter
19610X47	chr3	9754614	9754974	OGG1	224931	prefilter
19610X47	chr3	9756406	9756686	OGG1	231351	prefilter
19610X47	chr3	10141837	10142017	VHL	432699	prefilter
19610X47	chr3	10142077	10142257	VHL	291542	prefilter
19610X47	chr3	10146435	10146715	VHL	220467	prefilter
19610X47	chr3	10149694	10149814	VHL	51779	prefilter
19610X47	chr3	10149874	10150054	VHL	276169	prefilter
19610X47	chr3	12584447	12584727	RAF1	221488	prefilter
19610X47	chr3	12584774	12585327	RAF1	442137	prefilter
19610X47	chr3	12585620	12585860	RAF1	168984	prefilter
19610X47	chr3	12587524	12587704	RAF1	163826	prefilter
19610X47	chr3	12590706	12590826	RAF1	188327	prefilter
19610X47	chr3	12590886	12591066	RAF1	180456	prefilter
19610X47	chr3	12591630	12591870	RAF1	238439	prefilter
19610X47	chr3	12599629	12599869	RAF1	259344	prefilter
19610X47	chr3	12604072	12604352	RAF1	223805	prefilter
19610X47	chr3	12608704	12608984	RAF1	372052	prefilter
19610X47	chr3	12609164	12609404	RAF1	120555	prefilter
19610X47	chr3	12611886	12612126	RAF1	190518	prefilter
19610X47	chr3	12618438	12618798	RAF1	213577	prefilter
19610X47	chr3	16595349	16595469	DAZL	38076	prefilter
19610X47	chr3	16596899	16597139	DAZL	171000	prefilter
19610X47	chr3	16597425	16597545	DAZL	67770	prefilter
19610X47	chr3	16597952	16598072	DAZL	90538	prefilter
19610X47	chr3	16598385	16598525	DAZL	92884	prefilter
19610X47	chr3	16598605	16598725	DAZL	1502	prefilter
19610X47	chr3	36993485	36993725	MLH1	457253	prefilter
19610X47	chr3	36996544	36996784	MLH1	195343	prefilter
19610X47	chr3	37000884	37001124	MLH1	152761	prefilter
19610X47	chr3	37004317	37004557	MLH1	453032	prefilter
19610X47	chr3	37006907	37007147	MLH1	90551	prefilter
19610X47	chr3	37011935	37012175	MLH1	226504	prefilter
19610X47	chr3	37014368	37014608	MLH1	223551	prefilter
19610X47	chr3	37017432	37017672	MLH1	309827	prefilter
19610X47	chr3	37020246	37020526	MLH1	206091	prefilter
19610X47	chr3	37028718	37028998	MLH1	346177	prefilter
19610X47	chr3	37040120	37040360	MLH1	100845	prefilter
19610X47	chr3	37042179	37042419	MLH1	341789	prefilter
19610X47	chr3	37047421	37047781	MLH1	260840	prefilter
19610X47	chr3	37048443	37048683	MLH1	97017	prefilter
19610X47	chr3	37048840	37049080	MLH1	256535	prefilter
19610X47	chr3	37050388	37050748	MLH1	275812	prefilter
19610X47	chr3	41224446	41224833	CTNNB1	434222	prefilter
19610X47	chr3	41225273	41225940	CTNNB1	417330	prefilter
19610X47	chr3	41227140	41227420	CTNNB1	125179	prefilter
19610X47	chr3	41233272	41233938	CTNNB1	688251	prefilter
19610X47	chr3	41235663	41235903	CTNNB1	220851	prefilter
19610X47	chr3	41236284	41236564	CTNNB1	94112	prefilter
19610X47	chr3	50093657	50093937	RBM5	340675	prefilter
19610X47	chr3	50099896	50100136	RBM5	300939	prefilter
19610X47	chr3	50100448	50100688	RBM5	222381	prefilter
19610X47	chr3	50103004	50103244	RBM5	175781	prefilter
19610X47	chr3	50104158	50104398	RBM5	315579	prefilter
19610X47	chr3	50110604	50110844	RBM5	209069	prefilter
19610X47	chr3	50113283	50113643	RBM5	279337	prefilter
19610X47	chr3	50117174	50117454	RBM5	372935	prefilter
19610X47	chr3	50118252	50118532	RBM5	229470	prefilter
19610X47	chr4	1801271	1801821	FGFR3	872626	prefilter
19610X47	chr4	1801870	1802170	FGFR3	267208	prefilter
19610X47	chr4	1802834	1803074	FGFR3	682323	prefilter
19610X47	chr4	1803624	1803904	FGFR3	227466	prefilter
19610X47	chr4	1804245	1804605	FGFR3	264999	prefilter
19610X47	chr4	1804755	1805035	FGFR3	411821	prefilter
19610X47	chr4	1805275	1806092	FGFR3	1139187	prefilter
19610X47	chr4	1806112	1806412	FGFR3	488286	prefilter
19610X47	chr4	1806474	1806754	FGFR3	162246	prefilter
19610X47	chr4	1806761	1807001	FGFR3	287071	prefilter
19610X47	chr4	1807020	1807380	FGFR3	419367	prefilter
19610X47	chr4	54699558	54699838	KIT	488961	prefilter
19610X47	chr4	54703628	54703988	KIT	357845	prefilter
19610X47	chr4	54725773	54726133	KIT	106211	prefilter
19610X47	chr4	54727339	54727619	KIT	164437	prefilter
19610X47	chr4	54727755	54728186	KIT	491816	prefilter
19610X47	chr4	54729270	54729550	KIT	235773	prefilter
19610X47	chr4	54731253	54731493	KIT	198020	prefilter
19610X47	chr4	54731794	54732074	KIT	115708	prefilter
19610X47	chr4	54733015	54733295	KIT	261359	prefilter
19610X47	chr4	54736433	54736890	KIT	469733	prefilter
19610X47	chr4	54737107	54737347	KIT	145054	prefilter
19610X47	chr5	80670023	80670383	MSH3	459706	prefilter
19610X47	chr5	80672182	80672422	MSH3	277612	prefilter
19610X47	chr5	80672679	80672919	MSH3	386255	prefilter
19610X47	chr5	80674915	80675195	MSH3	91357	prefilter
19610X47	chr5	80678830	80679190	MSH3	292793	prefilter
19610X47	chr5	80725389	80725629	MSH3	259787	prefilter
19610X47	chr5	80728788	80729028	MSH3	57906	prefilter
19610X47	chr5	80741386	80741626	MSH3	83749	prefilter
19610X47	chr5	80744440	80744680	MSH3	75847	prefilter
19610X47	chr5	80761472	80761752	MSH3	254516	prefilter
19610X47	chr5	80767846	80768206	MSH3	145107	prefilter
19610X47	chr5	80768739	80769099	MSH3	265340	prefilter
19610X47	chr5	80775606	80775846	MSH3	94472	prefilter
19610X47	chr5	80778658	80778898	MSH3	288110	prefilter
19610X47	chr5	80787498	80787738	MSH3	61273	prefilter
19610X47	chr5	80813522	80813802	MSH3	201574	prefilter
19610X47	chr5	80854043	80854403	MSH3	126738	prefilter
19610X47	chr5	80864737	80865017	MSH3	397698	prefilter
19610X47	chr5	80873021	80873381	MSH3	109640	prefilter
19610X47	chr5	112754809	112755089	APC	175349	prefilter
19610X47	chr5	112766228	112766508	APC	75321	prefilter
19610X47	chr5	112767109	112767469	APC	211968	prefilter
19610X47	chr5	112775543	112775823	APC	125344	prefilter
19610X47	chr5	112780706	112780986	APC	58733	prefilter
19610X47	chr5	112792347	112792627	APC	68907	prefilter
19610X47	chr5	112818895	112819415	APC	830666	prefilter
19610X47	chr5	112821803	112822083	APC	393965	prefilter
19610X47	chr5	112827037	112827317	APC	150138	prefilter
19610X47	chr5	112827827	112828077	APC	115577	prefilter
19610X47	chr5	112828774	112829054	APC	247310	prefilter
19610X47	chr5	112834878	112835238	APC	429727	prefilter
19610X47	chr5	112837474	112844219	APC	5843199	prefilter
19610X47	chr6	31740400	31740680	MSH5	0	prefilter
19610X47	chr6	31741084	31741364	MSH5	142	prefilter
19610X47	chr6	31742797	31743259	MSH5	0	prefilter
19610X47	chr6	31743824	31744104	MSH5	0	prefilter
19610X47	chr6	31744124	31744364	MSH5	0	prefilter
19610X47	chr6	31744473	31744653	MSH5	0	prefilter
19610X47	chr6	31745158	31745398	MSH5	0	prefilter
19610X47	chr6	31747319	31747499	MSH5	0	prefilter
19610X47	chr6	31753230	31753718	MSH5	0	prefilter
19610X47	chr6	31758089	31758369	MSH5	0	prefilter
19610X47	chr6	31758464	31758940	MSH5	0	prefilter
19610X47	chr6	31759017	31759257	MSH5	0	prefilter
19610X47	chr6	31759348	31759588	MSH5	0	prefilter
19610X47	chr6	31759700	31760293	MSH5	0	prefilter
19610X47	chr6	31760624	31760904	MSH5	88	prefilter
19610X47	chr6	31761103	31761343	MSH5	0	prefilter
19610X47	chr6	31761403	31761683	MSH5	36	prefilter
19610X47	chr6	31761746	31762026	MSH5	0	prefilter
19610X47	chr6	31762028	31762268	MSH5	0	prefilter
19610X47	chr6	151807838	151808378	ESR1	765077	prefilter
19610X47	chr6	151842512	151842872	ESR1	210185	prefilter
19610X47	chr6	151880593	151880833	ESR1	234126	prefilter
19610X47	chr6	151944100	151944580	ESR1	425255	prefilter
19610X47	chr6	152011585	152011865	ESR1	53857	prefilter
19610X47	chr6	152060917	152061197	ESR1	285631	prefilter
19610X47	chr6	152094296	152094656	ESR1	444617	prefilter
19610X47	chr6	152098667	152099027	ESR1	210865	prefilter
19610X47	chr6	159800285	159800465	PNLDC1	153816	prefilter
19610X47	chr6	159800710	159800890	PNLDC1	111065	prefilter
19610X47	chr6	159801029	159801269	PNLDC1	469708	prefilter
19610X47	chr6	159803200	159803380	PNLDC1	60877	prefilter
19610X47	chr6	159803886	159804166	PNLDC1	296722	prefilter
19610X47	chr6	159804473	159804713	PNLDC1	352456	prefilter
19610X47	chr6	159805913	159806153	PNLDC1	382068	prefilter
19610X47	chr6	159808658	159808898	PNLDC1	384540	prefilter
19610X47	chr6	159808946	159809226	PNLDC1	188386	prefilter
19610X47	chr6	159809940	159810180	PNLDC1	123032	prefilter
19610X47	chr6	159811623	159811863	PNLDC1	101096	prefilter
19610X47	chr6	159813538	159813718	PNLDC1	150219	prefilter
19610X47	chr6	159815881	159816121	PNLDC1	345059	prefilter
19610X47	chr6	159816479	159816659	PNLDC1	140531	prefilter
19610X47	chr6	159817040	159817220	PNLDC1	36635	prefilter
19610X47	chr7	5978586	5978766	PMS2	110313	prefilter
19610X47	chr7	5986949	5987069	PMS2	202691	prefilter
19610X47	chr7	5989737	5990017	PMS2	87766	prefilter
19610X47	chr7	5991895	5992135	PMS2	381106	prefilter
19610X47	chr7	5995463	5995703	PMS2	289377	prefilter
19610X47	chr7	5997254	5997494	PMS2	121847	prefilter
19610X47	chr7	6002484	6002604	PMS2	57155	prefilter
19610X47	chr7	43583166	43583286	STK17A	160815	prefilter
19610X47	chr7	43595827	43596187	STK17A	283847	prefilter
19610X47	chr7	43608188	43608468	STK17A	192880	prefilter
19610X47	chr7	43619520	43619800	STK17A	372902	prefilter
19610X47	chr7	43623506	43623978	STK17A	246664	prefilter
19610X47	chr7	43624438	43624918	STK17A	266259	prefilter
19610X47	chr7	100180614	100180734	STAG3	56224	prefilter
19610X47	chr7	100182021	100182141	STAG3	88452	prefilter
19610X47	chr7	100188854	100188974	STAG3	72270	prefilter
19610X47	chr7	100205165	100205445	STAG3	183388	prefilter
19610X47	chr7	100210918	100211278	STAG3	329543	prefilter
19610X47	chr7	100211367	100211607	STAG3	426343	prefilter
19610X47	chr7	100211715	100211955	STAG3	221617	prefilter
19610X47	chr7	100213650	100213890	STAG3	137379	prefilter
19610X47	chr7	100213919	100214039	STAG3	61303	prefilter
19610X47	chr7	140734685	140734925	BRAF	104109	prefilter
19610X47	chr7	140739739	140739859	BRAF	19176	prefilter
19610X47	chr7	140739899	140740019	BRAF	149118	prefilter
19610X47	chr7	140749212	140749332	BRAF	44192	prefilter
19610X47	chr7	140749372	140749492	BRAF	115772	prefilter
19610X47	chr7	140753210	140753454	BRAF	432752	prefilter
19610X47	chr7	140754120	140754300	BRAF	217389	prefilter
19610X47	chr7	140776820	140776940	BRAF	103539	prefilter
19610X47	chr7	140777060	140777180	BRAF	35429	prefilter
19610X47	chr7	140777913	140778153	BRAF	166527	prefilter
19610X47	chr7	140781489	140781729	BRAF	233630	prefilter
19610X47	chr7	140782949	140783069	BRAF	23681	prefilter
19610X47	chr7	140783089	140783229	BRAF	25383	prefilter
19610X47	chr7	140801346	140801486	BRAF	124349	prefilter
19610X47	chr7	140801506	140801626	BRAF	45215	prefilter
19610X47	chr7	140807891	140808131	BRAF	205640	prefilter
19610X47	chr7	140808823	140808943	BRAF	181009	prefilter
19610X47	chr7	140834500	140834620	BRAF	184812	prefilter
19610X47	chr7	140834860	140834980	BRAF	74677	prefilter
19610X47	chr8	22289767	22290007	PIWIL2	72043	prefilter
19610X47	chr8	22290169	22290409	PIWIL2	258163	prefilter
19610X47	chr8	22303935	22304295	PIWIL2	417134	prefilter
19610X47	chr8	22304706	22304946	PIWIL2	229935	prefilter
19610X47	chr8	22305851	22306091	PIWIL2	242299	prefilter
19610X47	chr8	22307863	22308143	PIWIL2	225464	prefilter
19610X47	chr8	22314258	22314498	PIWIL2	256837	prefilter
19610X47	chr8	22314967	22315207	PIWIL2	284476	prefilter
19610X47	chr8	22316169	22316409	PIWIL2	214375	prefilter
19610X47	chr8	22318102	22318342	PIWIL2	285701	prefilter
19610X47	chr8	22352845	22353325	PIWIL2	870572	prefilter
19610X47	chr8	22354204	22354444	PIWIL2	302555	prefilter
19610X47	chr8	22355285	22355565	PIWIL2	350814	prefilter
19610X47	chr8	30841940	30849380	TEX15	6130742	prefilter
19610X47	chr8	30858569	30858929	TEX15	313124	prefilter
19610X47	chr8	30859844	30860124	TEX15	55421	prefilter
19610X47	chr8	30867203	30867563	TEX15	153918	prefilter
19610X47	chr9	841775	841895	DMRT1	83365	prefilter
19610X47	chr9	842015	842255	DMRT1	300662	prefilter
19610X47	chr9	846871	847231	DMRT1	527253	prefilter
19610X47	chr9	893813	894293	DMRT1	530249	prefilter
19610X47	chr9	21968137	21968317	CDKN2A	189798	prefilter
19610X47	chr9	21969674	21969854	CDKN2A	91758	prefilter
19610X47	chr9	21970815	21971295	CDKN2A	812600	prefilter
19610X47	chr9	21974612	21974892	CDKN2A	495200	prefilter
19610X47	chr9	21994055	21994415	CDKN2A	666479	prefilter
19610X47	chr9	83970066	83970426	HNRNPK	370892	prefilter
19610X47	chr9	83970658	83970898	HNRNPK	40263	prefilter
19610X47	chr9	83972728	83973088	HNRNPK	76237	prefilter
19610X47	chr9	83973222	83973462	HNRNPK	121520	prefilter
19610X47	chr9	83974433	83974673	HNRNPK	445911	prefilter
19610X47	chr9	83975343	83975583	HNRNPK	538243	prefilter
19610X47	chr9	83976903	83977143	HNRNPK	96051	prefilter
19610X47	chr9	83977617	83977857	HNRNPK	126274	prefilter
19610X47	chr9	83978133	83978253	HNRNPK	119740	prefilter
19610X47	chr9	95449770	95450010	PTCH1	265439	prefilter
19610X47	chr9	95453409	95453689	PTCH1	359243	prefilter
19610X47	chr9	95456204	95456484	PTCH1	647072	prefilter
19610X47	chr9	95457913	95458393	PTCH1	603599	prefilter
19610X47	chr9	95467030	95467510	PTCH1	430522	prefilter
19610X47	chr9	95468652	95469252	PTCH1	607421	prefilter
19610X47	chr9	95469752	95469992	PTCH1	520256	prefilter
19610X47	chr9	95475956	95476236	PTCH1	374473	prefilter
19610X47	chr9	95476688	95476928	PTCH1	336531	prefilter
19610X47	chr9	95477484	95477764	PTCH1	333959	prefilter
19610X47	chr9	95477980	95478260	PTCH1	574608	prefilter
19610X47	chr9	95478981	95479221	PTCH1	148058	prefilter
19610X47	chr9	95479889	95480169	PTCH1	215910	prefilter
19610X47	chr9	95480309	95480669	PTCH1	340397	prefilter
19610X47	chr9	95481874	95482288	PTCH1	366618	prefilter
19610X47	chr9	95485649	95485889	PTCH1	161736	prefilter
19610X47	chr9	95506323	95506683	PTCH1	522267	prefilter
19610X47	chr9	95516440	95516560	PTCH1	153855	prefilter
19610X47	chr9	97684861	97685101	XPA	125040	prefilter
19610X47	chr9	97686998	97687358	XPA	213842	prefilter
19610X47	chr9	97689466	97689706	XPA	105854	prefilter
19610X47	chr9	124482643	124483123	NR5A1	478288	prefilter
19610X47	chr9	124491014	124491294	NR5A1	500607	prefilter
19610X47	chr9	124492969	124493209	NR5A1	190851	prefilter
19610X47	chr9	124499982	124500462	NR5A1	635301	prefilter
19610X47	chr9	124500582	124500822	NR5A1	452161	prefilter
19610X47	chr9	124503009	124503464	NR5A1	779393	prefilter
19610X47	chr10	43100350	43100830	RET	291899	prefilter
19610X47	chr10	43102225	43102705	RET	470414	prefilter
19610X47	chr10	43105012	43105312	RET	578179	prefilter
19610X47	chr10	43106293	43106653	RET	284546	prefilter
19610X47	chr10	43108950	43109310	RET	391919	prefilter
19610X47	chr10	43111096	43111576	RET	365671	prefilter
19610X47	chr10	43116565	43116805	RET	99587	prefilter
19610X47	chr10	43118306	43118486	RET	147400	prefilter
19610X47	chr10	43119458	43119818	RET	424473	prefilter
19610X47	chr10	43120002	43120282	RET	506845	prefilter
19610X47	chr10	43121861	43122101	RET	200007	prefilter
19610X47	chr10	43123599	43123879	RET	277136	prefilter
19610X47	chr10	43124812	43125052	RET	377500	prefilter
19610X47	chr10	121483630	121483870	FGFR2	113966	prefilter
19610X47	chr10	121485323	121485603	FGFR2	142074	prefilter
19610X47	chr10	121487269	121487509	FGFR2	316778	prefilter
19610X47	chr10	121487912	121488192	FGFR2	327709	prefilter
19610X47	chr10	121496447	121496807	FGFR2	173346	prefilter
19610X47	chr10	121498430	121498670	FGFR2	423597	prefilter
19610X47	chr10	121500746	121501026	FGFR2	232171	prefilter
19610X47	chr10	121503725	121504005	FGFR2	428818	prefilter
19610X47	chr10	121515038	121515398	FGFR2	311202	prefilter
19610X47	chr10	121517251	121517559	FGFR2	129764	prefilter
19610X47	chr10	121518615	121518895	FGFR2	175088	prefilter
19610X47	chr10	121519894	121520254	FGFR2	418507	prefilter
19610X47	chr10	121538513	121538793	FGFR2	347503	prefilter
19610X47	chr10	121551194	121551554	FGFR2	303240	prefilter
19610X47	chr10	121564418	121564658	FGFR2	531016	prefilter
19610X47	chr10	121565331	121565811	FGFR2	367145	prefilter
19610X47	chr11	532637	532757	HRAS	0	prefilter
19610X47	chr11	533298	533652	HRAS	151	prefilter
19610X47	chr11	533715	533995	HRAS	38	prefilter
19610X47	chr11	534154	534434	HRAS	0	prefilter
19610X47	chr11	32389018	32389298	WT1	856102	prefilter
19610X47	chr11	32391858	32392178	WT1	687470	prefilter
19610X47	chr11	32392550	32392870	WT1	215826	prefilter
19610X47	chr11	32396192	32396472	WT1	218562	prefilter
19610X47	chr11	32399876	32400116	WT1	323433	prefilter
19610X47	chr11	32416395	32416635	WT1	181782	prefilter
19610X47	chr11	32417495	32417735	WT1	88855	prefilter
19610X47	chr11	32427887	32428127	WT1	267020	prefilter
19610X47	chr11	32428418	32428698	WT1	302181	prefilter
19610X47	chr11	32430414	32430654	WT1	263634	prefilter
19610X47	chr11	32434610	32434910	WT1	320245	prefilter
19610X47	chr11	32435030	32435270	WT1	579541	prefilter
19610X47	chr11	36573189	36576549	RAG1	4027212	prefilter
19610X47	chr11	94459314	94459494	MRE11	71423	prefilter
19610X47	chr11	94459554	94459674	MRE11	105255	prefilter
19610X47	chr11	94460866	94461106	MRE11	36497	prefilter
19610X47	chr11	94464036	94464156	MRE11	9756	prefilter
19610X47	chr11	94464196	94464316	MRE11	74252	prefilter
19610X47	chr11	94467733	94467973	MRE11	110041	prefilter
19610X47	chr11	94470376	94470736	MRE11	315638	prefilter
19610X47	chr11	94471486	94471606	MRE11	20726	prefilter
19610X47	chr11	94471726	94471846	MRE11	86868	prefilter
19610X47	chr11	94476226	94476466	MRE11	235055	prefilter
19610X47	chr11	94478665	94478945	MRE11	191703	prefilter
19610X47	chr11	94479597	94479837	MRE11	132611	prefilter
19610X47	chr11	94485824	94485944	MRE11	30865	prefilter
19610X47	chr11	94486064	94486184	MRE11	33255	prefilter
19610X47	chr11	94490759	94491039	MRE11	253030	prefilter
19610X47	chr11	94586968	94587328	PIWIL4	154671	prefilter
19610X47	chr11	94589056	94589296	PIWIL4	12752	prefilter
19610X47	chr11	94593439	94593719	PIWIL4	155071	prefilter
19610X47	chr11	94595247	94595487	PIWIL4	412706	prefilter
19610X47	chr11	94603900	94604140	PIWIL4	80186	prefilter
19610X47	chr11	94607359	94607719	PIWIL4	325632	prefilter
19610X47	chr11	94608514	94608754	PIWIL4	255154	prefilter
19610X47	chr11	94616408	94616648	PIWIL4	82791	prefilter
19610X47	chr11	94617890	94618170	PIWIL4	347774	prefilter
19610X47	chr11	94619682	94620210	PIWIL4	528365	prefilter
19610X47	chr11	94620812	94621052	PIWIL4	296386	prefilter
19610X47	chr11	108227540	108227952	ATM	517255	prefilter
19610X47	chr11	108229110	108229390	ATM	171000	prefilter
19610X47	chr11	108235572	108235932	ATM	213028	prefilter
19610X47	chr11	108317307	108317587	ATM	265302	prefilter
19610X47	chr11	108319886	108320126	ATM	125335	prefilter
19610X47	chr11	108321240	108321480	ATM	81875	prefilter
19610X47	chr11	108325247	108325607	ATM	112755	prefilter
19610X47	chr11	108325961	108326321	ATM	483867	prefilter
19610X47	chr11	108327581	108327821	ATM	53555	prefilter
19610X47	chr11	108328949	108329309	ATM	189167	prefilter
19610X47	chr11	108330112	108330507	ATM	476787	prefilter
19610X47	chr11	108334899	108335179	ATM	134330	prefilter
19610X47	chr11	108335783	108336023	ATM	180482	prefilter
19610X47	chr11	108343156	108343436	ATM	382669	prefilter
19610X47	chr11	108345667	108345998	ATM	385522	prefilter
19610X47	chr11	108347202	108347442	ATM	330214	prefilter
19610X47	chr11	108353703	108353943	ATM	89857	prefilter
19610X47	chr11	108354722	108354962	ATM	182751	prefilter
19610X47	chr11	108365010	108365583	ATM	672683	prefilter
19610X47	chr11	116835691	116836051	APOA1	294983	prefilter
19610X47	chr11	116836111	116836531	APOA1	259622	prefilter
19610X47	chr11	119206395	119206695	CBL	634143	prefilter
19610X47	chr11	119232331	119232811	CBL	176618	prefilter
19610X47	chr11	119271668	119271948	CBL	279619	prefilter
19610X47	chr11	119273806	119274086	CBL	496262	prefilter
19610X47	chr11	119274752	119275032	CBL	395837	prefilter
19610X47	chr11	119275925	119276205	CBL	387191	prefilter
19610X47	chr11	119277680	119277920	CBL	374842	prefilter
19610X47	chr11	119278071	119278391	CBL	215218	prefilter
19610X47	chr11	119278421	119278801	CBL	341582	prefilter
19610X47	chr11	119298269	119298629	CBL	670167	prefilter
19610X47	chr11	119299398	119299878	CBL	475475	prefilter
19610X47	chr11	119307982	119308162	CBL	44993	prefilter
19610X47	chr12	25209733	25209973	KRAS	245703	prefilter
19610X47	chr12	25215360	25215640	KRAS	306651	prefilter
19610X47	chr12	25225553	25225693	KRAS	89386	prefilter
19610X47	chr12	25225713	25225833	KRAS	29658	prefilter
19610X47	chr12	25227162	25227462	KRAS	143466	prefilter
19610X47	chr12	25245154	25245454	KRAS	385008	prefilter
19610X47	chr12	54280785	54280905	HNRNPA1	72483	prefilter
19610X47	chr12	54281324	54281564	HNRNPA1	148742	prefilter
19610X47	chr12	54281728	54281848	HNRNPA1	149236	prefilter
19610X47	chr12	54281888	54282008	HNRNPA1	78595	prefilter
19610X47	chr12	54282015	54282135	HNRNPA1	13741	prefilter
19610X47	chr12	54282255	54282957	HNRNPA1	537846	prefilter
19610X47	chr12	54283749	54283869	HNRNPA1	18230	prefilter
19610X47	chr12	54283909	54284029	HNRNPA1	55531	prefilter
19610X47	chr12	54284194	54284374	HNRNPA1	184199	prefilter
19610X47	chr12	101729041	101729281	SYCP3	217738	prefilter
19610X47	chr12	101731497	101731737	SYCP3	335078	prefilter
19610X47	chr12	101733504	101733744	SYCP3	276141	prefilter
19610X47	chr12	101734865	101735105	SYCP3	85144	prefilter
19610X47	chr12	112446217	112446337	PTPN11	76827	prefilter
19610X47	chr12	112446368	112446488	PTPN11	12802	prefilter
19610X47	chr12	112450227	112450587	PTPN11	771773	prefilter
19610X47	chr12	112453111	112453291	PTPN11	119613	prefilter
19610X47	chr12	112453351	112453471	PTPN11	153763	prefilter
19610X47	chr12	112454502	112454742	PTPN11	169019	prefilter
19610X47	chr12	112472872	112473112	PTPN11	172487	prefilter
19610X47	chr12	112477580	112477810	PTPN11	210156	prefilter
19610X47	chr12	112477816	112477936	PTPN11	29910	prefilter
19610X47	chr12	112477976	112478096	PTPN11	67373	prefilter
19610X47	chr12	112481986	112482106	PTPN11	92705	prefilter
19610X47	chr12	112482139	112482259	PTPN11	34205	prefilter
19610X47	chr12	112486368	112486728	PTPN11	160076	prefilter
19610X47	chr12	112488369	112488596	PTPN11	579665	prefilter
19610X47	chr12	112488936	112489216	PTPN11	304784	prefilter
19610X47	chr12	130342510	130342750	PIWIL1	0	prefilter
19610X47	chr12	130342925	130343165	PIWIL1	0	prefilter
19610X47	chr12	130345615	130346015	PIWIL1	0	prefilter
19610X47	chr12	130346237	130346717	PIWIL1	0	prefilter
19610X47	chr12	130348023	130348263	PIWIL1	0	prefilter
19610X47	chr12	130349097	130349577	PIWIL1	0	prefilter
19610X47	chr12	130349791	130350031	PIWIL1	0	prefilter
19610X47	chr12	130354400	130354800	PIWIL1	47	prefilter
19610X47	chr12	130354826	130355066	PIWIL1	0	prefilter
19610X47	chr12	130357397	130357637	PIWIL1	0	prefilter
19610X47	chr12	130361040	130361669	PIWIL1	0	prefilter
19610X47	chr12	130362681	130363267	PIWIL1	1073	prefilter
19610X47	chr12	130366995	130367395	PIWIL1	0	prefilter
19610X47	chr12	130371049	130371658	PIWIL1	47	prefilter
19610X47	chr12	132635818	132636098	POLE	381550	prefilter
19610X47	chr12	132637936	132638216	POLE	407320	prefilter
19610X47	chr12	132639031	132639391	POLE	317262	prefilter
19610X47	chr12	132641569	132641929	POLE	382769	prefilter
19610X47	chr12	132642107	132643088	POLE	1358302	prefilter
19610X47	chr12	132657269	132657509	POLE	236386	prefilter
19610X47	chr12	132657799	132658039	POLE	159815	prefilter
19610X47	chr12	132659222	132659582	POLE	356028	prefilter
19610X47	chr12	132660886	132661246	POLE	185975	prefilter
19610X47	chr12	132661465	132661745	POLE	170465	prefilter
19610X47	chr12	132663936	132664216	POLE	336842	prefilter
19610X47	chr12	132664296	132664536	POLE	393881	prefilter
19610X47	chr12	132665236	132665516	POLE	436079	prefilter
19610X47	chr12	132667435	132667715	POLE	219770	prefilter
19610X47	chr12	132668289	132669015	POLE	1188735	prefilter
19610X47	chr12	132673501	132673781	POLE	241671	prefilter
19610X47	chr12	132675337	132675577	POLE	191813	prefilter
19610X47	chr12	132675657	132675897	POLE	368069	prefilter
19610X47	chr12	132676029	132676269	POLE	112562	prefilter
19610X47	chr12	132676479	132676719	POLE	244085	prefilter
19610X47	chr12	132677283	132677788	POLE	408225	prefilter
19610X47	chr12	132679434	132679714	POLE	339609	prefilter
19610X47	chr12	132679880	132680290	POLE	529547	prefilter
19610X47	chr12	132680527	132680767	POLE	254865	prefilter
19610X47	chr12	132687224	132687404	POLE	361960	prefilter
19610X47	chr13	32336150	32341310	BRCA2	3691251	prefilter
19610X47	chr13	32344485	32344725	BRCA2	33416	prefilter
19610X47	chr13	32356338	32356698	BRCA2	307709	prefilter
19610X47	chr13	32357655	32358015	BRCA2	258993	prefilter
19610X47	chr13	32362428	32362788	BRCA2	112629	prefilter
19610X47	chr13	32363116	32363596	BRCA2	493902	prefilter
19610X47	chr13	32370339	32370619	BRCA2	185876	prefilter
19610X47	chr13	32370888	32371168	BRCA2	354601	prefilter
19610X47	chr13	32379936	32380216	BRCA2	310213	prefilter
19610X47	chr13	32394571	32395051	BRCA2	218239	prefilter
19610X47	chr13	32396831	32397111	BRCA2	142936	prefilter
19610X47	chr13	48342536	48342776	RB1	178895	prefilter
19610X47	chr13	48345019	48345259	RB1	30072	prefilter
19610X47	chr13	48347754	48347934	RB1	148090	prefilter
19610X47	chr13	48348869	48349109	RB1	93775	prefilter
19610X47	chr13	48359952	48360192	RB1	100219	prefilter
19610X47	chr13	48368445	48368685	RB1	260772	prefilter
19610X47	chr13	48373328	48373568	RB1	44764	prefilter
19610X47	chr13	48376856	48377096	RB1	134137	prefilter
19610X47	chr13	48379503	48379703	RB1	42219	prefilter
19610X47	chr13	48379967	48380327	RB1	305406	prefilter
19610X47	chr13	48381183	48381539	RB1	246168	prefilter
19610X47	chr13	48452913	48453153	RB1	116708	prefilter
19610X47	chr13	48456136	48456416	RB1	243703	prefilter
19610X47	chr13	48459620	48459900	RB1	249672	prefilter
19610X47	chr13	48463663	48463903	RB1	91098	prefilter
19610X47	chr13	48464934	48465454	RB1	255743	prefilter
19610X47	chr13	48473285	48473465	RB1	202148	prefilter
19610X47	chr13	48476632	48476912	RB1	188013	prefilter
19610X47	chr13	48477289	48477469	RB1	273790	prefilter
19610X47	chr13	48479913	48480153	RB1	229125	prefilter
19610X47	chr13	108208462	108211342	LIG4	2719904	prefilter
19610X47	chr14	45135925	45136645	FANCM	987403	prefilter
19610X47	chr14	45136975	45137335	FANCM	112064	prefilter
19610X47	chr14	45140550	45140790	FANCM	103395	prefilter
19610X47	chr14	45159008	45159368	FANCM	232482	prefilter
19610X47	chr14	45164282	45164642	FANCM	319587	prefilter
19610X47	chr14	45170527	45170807	FANCM	129852	prefilter
19610X47	chr14	45172992	45173272	FANCM	470795	prefilter
19610X47	chr14	45175003	45177043	FANCM	1838169	prefilter
19610X47	chr14	45196059	45196659	FANCM	526986	prefilter
19610X47	chr14	45198549	45199029	FANCM	195154	prefilter
19610X47	chr14	75018764	75019044	MLH3	247268	prefilter
19610X47	chr14	75022736	75023096	MLH3	241743	prefilter
19610X47	chr14	75030482	75030762	MLH3	326674	prefilter
19610X47	chr14	75032003	75032243	MLH3	254052	prefilter
19610X47	chr14	75033334	75033574	MLH3	271314	prefilter
19610X47	chr14	75046275	75049755	MLH3	3695185	prefilter
19610X47	chr14	81062063	81062303	TSHR	114002	prefilter
19610X47	chr14	81068171	81068411	TSHR	178534	prefilter
19610X47	chr14	81087871	81088111	TSHR	98116	prefilter
19610X47	chr14	81092449	81092689	TSHR	131416	prefilter
19610X47	chr14	81096553	81096793	TSHR	218278	prefilter
19610X47	chr14	81108293	81108533	TSHR	175726	prefilter
19610X47	chr14	81142865	81144425	TSHR	1833332	prefilter
19610X47	chr14	95091104	95091464	DICER1	218302	prefilter
19610X47	chr14	95093782	95094262	DICER1	405697	prefilter
19610X47	chr14	95095704	95096784	DICER1	1346025	prefilter
19610X47	chr14	95099717	95099997	DICER1	201466	prefilter
19610X47	chr14	95103256	95104216	DICER1	809866	prefilter
19610X47	chr14	95104978	95105338	DICER1	459719	prefilter
19610X47	chr14	95105610	95105850	DICER1	207521	prefilter
19610X47	chr14	95105952	95106312	DICER1	376984	prefilter
19610X47	chr14	95107544	95107824	DICER1	57047	prefilter
19610X47	chr14	95111246	95111526	DICER1	230419	prefilter
19610X47	chr14	95112089	95112329	DICER1	277581	prefilter
19610X47	chr14	95113018	95113298	DICER1	314939	prefilter
19610X47	chr14	95115604	95115884	DICER1	811907	prefilter
19610X47	chr14	95116334	95116814	DICER1	216457	prefilter
19610X47	chr14	95117548	95117828	DICER1	251453	prefilter
19610X47	chr14	95124132	95124732	DICER1	807600	prefilter
19610X47	chr14	95129372	95129732	DICER1	428341	prefilter
19610X47	chr14	95129985	95130265	DICER1	85637	prefilter
19610X47	chr14	95131434	95131714	DICER1	138738	prefilter
19610X47	chr14	95132416	95132776	DICER1	325213	prefilter
19610X47	chr14	95133246	95133526	DICER1	175083	prefilter
19610X47	chr14	103963007	103963247	TDRD9	166604	prefilter
19610X47	chr14	103965263	103965623	TDRD9	146132	prefilter
19610X47	chr14	103966630	103966910	TDRD9	174285	prefilter
19610X47	chr14	103970461	103970701	TDRD9	153238	prefilter
19610X47	chr14	103975291	103975651	TDRD9	172368	prefilter
19610X47	chr14	103991072	103991312	TDRD9	158423	prefilter
19610X47	chr14	103994269	103994681	TDRD9	261887	prefilter
19610X47	chr14	103995688	103995868	TDRD9	179756	prefilter
19610X47	chr14	103998556	103998796	TDRD9	376369	prefilter
19610X47	chr14	104004166	104004406	TDRD9	198917	prefilter
19610X47	chr14	104005199	104005479	TDRD9	235628	prefilter
19610X47	chr14	104006291	104006925	TDRD9	320216	prefilter
19610X47	chr14	104024504	104024744	TDRD9	72361	prefilter
19610X47	chr14	104025490	104025850	TDRD9	274317	prefilter
19610X47	chr14	104025971	104026211	TDRD9	37575	prefilter
19610X47	chr14	104026569	104027049	TDRD9	333991	prefilter
19610X47	chr15	40700992	40701272	RAD51	165029	prefilter
19610X47	chr15	40701666	40701786	RAD51	27711	prefilter
19610X47	chr15	40706115	40706355	RAD51	284323	prefilter
19610X47	chr15	40708950	40709190	RAD51	192587	prefilter
19610X47	chr15	40718732	40718972	RAD51	189738	prefilter
19610X47	chr15	40728647	40728887	RAD51	129772	prefilter
19610X47	chr15	40729429	40729709	RAD51	192381	prefilter
19610X47	chr15	40729773	40730053	RAD51	436786	prefilter
19610X47	chr15	40730975	40731255	RAD51	387838	prefilter
19610X47	chr15	66434952	66435072	MAP2K1	80493	prefilter
19610X47	chr15	66435192	66435312	MAP2K1	42325	prefilter
19610X47	chr15	66436679	66436799	MAP2K1	210650	prefilter
19610X47	chr15	66436819	66436959	MAP2K1	212497	prefilter
19610X47	chr15	66443198	66443438	MAP2K1	142386	prefilter
19610X47	chr15	66444591	66444771	MAP2K1	3045	prefilter
19610X47	chr15	66481677	66481817	MAP2K1	17697	prefilter
19610X47	chr15	66481837	66481957	MAP2K1	5877	prefilter
19610X47	chr15	66484910	66485030	MAP2K1	262	prefilter
19610X47	chr15	66485150	66485270	MAP2K1	2928	prefilter
19610X47	chr15	66487140	66487380	MAP2K1	14908	prefilter
19610X47	chr15	66489125	66489365	MAP2K1	20437	prefilter
19610X47	chr15	66489650	66489830	MAP2K1	1732	prefilter
19610X47	chr15	66490437	66490557	MAP2K1	0	prefilter
19610X47	chr15	89247569	89247809	FANCI	352683	prefilter
19610X47	chr15	89258620	89258860	FANCI	234879	prefilter
19610X47	chr15	89260638	89260918	FANCI	90314	prefilter
19610X47	chr15	89261523	89261939	FANCI	169334	prefilter
19610X47	chr15	89263349	89263529	FANCI	43535	prefilter
19610X47	chr15	89263824	89264104	FANCI	240778	prefilter
19610X47	chr15	89264444	89264684	FANCI	228421	prefilter
19610X47	chr15	89268322	89268602	FANCI	395049	prefilter
19610X47	chr15	89273303	89273543	FANCI	36030	prefilter
19610X47	chr15	89274096	89274376	FANCI	112604	prefilter
19610X47	chr15	89276621	89276981	FANCI	98935	prefilter
19610X47	chr15	89278610	89278850	FANCI	177307	prefilter
19610X47	chr15	89281095	89281375	FANCI	222681	prefilter
19610X47	chr15	89281680	89281920	FANCI	104472	prefilter
19610X47	chr15	89283073	89283313	FANCI	178380	prefilter
19610X47	chr15	89285017	89285297	FANCI	300201	prefilter
19610X47	chr15	89290127	89290367	FANCI	197951	prefilter
19610X47	chr15	89291543	89291783	FANCI	181929	prefilter
19610X47	chr15	89292596	89293142	FANCI	465534	prefilter
19610X47	chr15	89293735	89294095	FANCI	183145	prefilter
19610X47	chr15	89294824	89295184	FANCI	188360	prefilter
19610X47	chr15	89299703	89300063	FANCI	149223	prefilter
19610X47	chr15	89300222	89300462	FANCI	201346	prefilter
19610X47	chr15	89301264	89301504	FANCI	76473	prefilter
19610X47	chr15	89303799	89303979	FANCI	49057	prefilter
19610X47	chr15	89305038	89305495	FANCI	484635	prefilter
19610X47	chr15	89305531	89305771	FANCI	196720	prefilter
19610X47	chr15	89305920	89306280	FANCI	336406	prefilter
19610X47	chr15	89307394	89307754	FANCI	85724	prefilter
19610X47	chr15	89312818	89313058	FANCI	228309	prefilter
19610X47	chr15	89314539	89314779	FANCI	130991	prefilter
19610X47	chr15	89315215	89315455	FANCI	159886	prefilter
19610X47	chr16	79322	79802	MPG	427231	prefilter
19610X47	chr16	82974	83334	MPG	352784	prefilter
19610X47	chr16	85287	85887	MPG	642860	prefilter
19610X47	chr16	2090197	2090909	PKD1	685063	prefilter
19610X47	chr16	2091029	2091149	PKD1	206643	prefilter
19610X47	chr16	2091330	2091450	PKD1	183545	prefilter
19610X47	chr16	2091570	2091690	PKD1	101377	prefilter
19610X47	chr16	2091703	2092257	PKD1	819912	prefilter
19610X47	chr16	2092416	2092656	PKD1	239013	prefilter
19610X47	chr16	2092883	2093163	PKD1	256088	prefilter
19610X47	chr16	89739395	89739635	FANCA	275012	prefilter
19610X47	chr16	89739926	89740166	FANCA	215799	prefilter
19610X47	chr16	89740715	89740955	FANCA	148685	prefilter
19610X47	chr16	89742729	89743009	FANCA	223719	prefilter
19610X47	chr16	89782934	89783174	FANCA	309354	prefilter
19610X47	chr16	89784789	89785029	FANCA	151763	prefilter
19610X47	chr16	89791329	89791609	FANCA	228425	prefilter
19610X47	chr16	89791857	89792137	FANCA	183222	prefilter
19610X47	chr16	89792389	89792629	FANCA	282329	prefilter
19610X47	chr16	89795842	89796082	FANCA	249797	prefilter
19610X47	chr16	89799079	89799319	FANCA	412318	prefilter
19610X47	chr16	89799531	89799711	FANCA	124615	prefilter
19610X47	chr16	89803180	89803420	FANCA	501620	prefilter
19610X47	chr16	89805216	89805456	FANCA	413463	prefilter
19610X47	chr16	89808210	89808450	FANCA	178046	prefilter
19610X47	chr16	89810634	89810874	FANCA	268578	prefilter
19610X47	chr17	31248974	31249214	NF1	65069	prefilter
19610X47	chr17	31252849	31253089	NF1	233065	prefilter
19610X47	chr17	31258283	31258423	NF1	31863	prefilter
19610X47	chr17	31325736	31326336	NF1	320909	prefilter
19610X47	chr17	31327429	31327909	NF1	543012	prefilter
19610X47	chr17	31330217	31330577	NF1	162785	prefilter
19610X47	chr17	41837849	41838209	KLHL10	365064	prefilter
19610X47	chr17	41841707	41842427	KLHL10	668680	prefilter
19610X47	chr17	41845014	41845854	KLHL10	1054273	prefilter
19610X47	chr17	41847195	41847475	KLHL10	411951	prefilter
19610X47	chr17	41847818	41848418	KLHL10	459072	prefilter
19610X47	chr17	42322208	42322568	STAT3	344244	prefilter
19610X47	chr17	42322933	42323213	STAT3	139471	prefilter
19610X47	chr17	42324892	42325132	STAT3	225582	prefilter
19610X47	chr17	42326037	42326277	STAT3	131547	prefilter
19610X47	chr17	42329348	42329851	STAT3	432556	prefilter
19610X47	chr17	42331411	42331591	STAT3	102900	prefilter
19610X47	chr17	42333599	42334110	STAT3	630321	prefilter
19610X47	chr17	42337370	42337650	STAT3	432289	prefilter
19610X47	chr17	42337690	42337930	STAT3	364218	prefilter
19610X47	chr17	42338651	42338891	STAT3	31129	prefilter
19610X47	chr17	42339241	42339481	STAT3	120823	prefilter
19610X47	chr17	42345488	42345728	STAT3	401499	prefilter
19610X47	chr17	42346501	42346781	STAT3	319624	prefilter
19610X47	chr17	42348312	42348592	STAT3	155573	prefilter
19610X47	chr17	43045681	43045881	BRCA1	327972	prefilter
19610X47	chr17	43047553	43047793	BRCA1	103922	prefilter
19610X47	chr17	43049037	43049277	BRCA1	128469	prefilter
19610X47	chr17	43051000	43051180	BRCA1	87133	prefilter
19610X47	chr17	43056973	43057213	BRCA1	257222	prefilter
19610X47	chr17	43063263	43063443	BRCA1	85663	prefilter
19610X47	chr17	43063792	43064032	BRCA1	193084	prefilter
19610X47	chr17	43067531	43067771	BRCA1	258405	prefilter
19610X47	chr17	43070843	43071323	BRCA1	443285	prefilter
19610X47	chr17	43076411	43076691	BRCA1	89895	prefilter
19610X47	chr17	43082309	43082669	BRCA1	261320	prefilter
19610X47	chr17	43090868	43091108	BRCA1	265705	prefilter
19610X47	chr17	43091347	43094947	BRCA1	2178505	prefilter
19610X47	chr17	43099707	43099947	BRCA1	199656	prefilter
19610X47	chr17	43104051	43104331	BRCA1	145212	prefilter
19610X47	chr17	43104792	43105032	BRCA1	299088	prefilter
19610X47	chr17	43106374	43106614	BRCA1	29200	prefilter
19610X47	chr17	43115662	43115842	BRCA1	29973	prefilter
19610X47	chr17	43123996	43124116	BRCA1	115363	prefilter
19610X47	chr17	51155577	51155857	NME1	297195	prefilter
19610X47	chr17	51159910	51160150	NME1	204037	prefilter
19610X47	chr17	51161096	51161336	NME1	321929	prefilter
19610X47	chr17	51161665	51161905	NME1	431856	prefilter
19610X47	chr17	58602315	58602675	TEX14	181927	prefilter
19610X47	chr17	58604913	58605193	TEX14	136887	prefilter
19610X47	chr17	58611070	58611430	TEX14	246860	prefilter
19610X47	chr17	58613342	58613622	TEX14	288543	prefilter
19610X47	chr17	58615168	58615408	TEX14	140063	prefilter
19610X47	chr17	58616109	58616389	TEX14	165230	prefilter
19610X47	chr17	58622749	58623109	TEX14	290002	prefilter
19610X47	chr17	58630377	58630617	TEX14	341386	prefilter
19610X47	chr17	58651793	58652073	TEX14	148914	prefilter
19610X47	chr17	60600410	60600590	PPM1D	365355	prefilter
19610X47	chr17	60600710	60600950	PPM1D	405211	prefilter
19610X47	chr17	60623455	60623815	PPM1D	98266	prefilter
19610X47	chr17	60633775	60634055	PPM1D	202321	prefilter
19610X47	chr17	60647807	60648167	PPM1D	735592	prefilter
19610X47	chr17	60656480	60656960	PPM1D	397684	prefilter
19610X47	chr17	60662913	60663633	PPM1D	517294	prefilter
19610X47	chr17	75778678	75778866	H3-3B	212056	prefilter
19610X47	chr17	75778906	75779110	H3-3B	469858	prefilter
19610X47	chr17	75779130	75779250	H3-3B	81096	prefilter
19610X47	chr18	51046931	51047411	SMAD4	540576	prefilter
19610X47	chr18	51048640	51048920	SMAD4	503310	prefilter
19610X47	chr18	51065414	51065654	SMAD4	221222	prefilter
19610X47	chr18	51066923	51067283	SMAD4	274708	prefilter
19610X47	chr18	51076567	51076847	SMAD4	366465	prefilter
19610X47	chr18	51078212	51078492	SMAD4	338107	prefilter
19610X47	chr19	1206836	1207218	STK11	539670	prefilter
19610X47	chr19	1218338	1218578	STK11	349163	prefilter
19610X47	chr19	1219248	1219428	STK11	137777	prefilter
19610X47	chr19	1220304	1220793	STK11	622074	prefilter
19610X47	chr19	1221201	1221441	STK11	247689	prefilter
19610X47	chr19	1221887	1222067	STK11	239040	prefilter
19610X47	chr19	1222916	1223278	STK11	497534	prefilter
19610X47	chr19	4090654	4090774	MAP2K2	142022	prefilter
19610X47	chr19	4094385	4094565	MAP2K2	240133	prefilter
19610X47	chr19	4095298	4095538	MAP2K2	205455	prefilter
19610X47	chr19	4097191	4097431	MAP2K2	313125	prefilter
19610X47	chr19	4099367	4099487	MAP2K2	83784	prefilter
19610X47	chr19	4100941	4101061	MAP2K2	60762	prefilter
19610X47	chr19	4101101	4101344	MAP2K2	253730	prefilter
19610X47	chr19	4102294	4102534	MAP2K2	344898	prefilter
19610X47	chr19	4110442	4110562	MAP2K2	187040	prefilter
19610X47	chr19	4110602	4110722	MAP2K2	168541	prefilter
19610X47	chr19	4117344	4117464	MAP2K2	125760	prefilter
19610X47	chr19	4117584	4117704	MAP2K2	34808	prefilter
19610X47	chr19	14093530	14093890	PRKACA	180874	prefilter
19610X47	chr19	14097282	14097422	PRKACA	143786	prefilter
19610X47	chr19	14097442	14097967	PRKACA	810732	prefilter
19610X47	chr19	14100747	14100987	PRKACA	303937	prefilter
19610X47	chr19	14102745	14102985	PRKACA	174691	prefilter
19610X47	chr19	14106684	14106964	PRKACA	325905	prefilter
19610X47	chr19	43543330	43543769	XRCC1	418769	prefilter
19610X47	chr19	43544069	43544309	XRCC1	212339	prefilter
19610X47	chr19	43545747	43546027	XRCC1	227607	prefilter
19610X47	chr19	43551509	43551749	XRCC1	234840	prefilter
19610X47	chr19	43551906	43552386	XRCC1	482607	prefilter
19610X47	chr19	43553526	43553766	XRCC1	139659	prefilter
19610X47	chr19	43554585	43554865	XRCC1	395597	prefilter
19610X47	chr19	43560845	43561085	XRCC1	351260	prefilter
19610X47	chr19	43574836	43575076	XRCC1	259814	prefilter
19610X47	chr19	43575343	43575523	XRCC1	286533	prefilter
19610X47	chr19	45409611	45409791	ERCC1	75711	prefilter
19610X47	chr19	45413588	45413828	ERCC1	386365	prefilter
19610X47	chr19	45413878	45414118	ERCC1	248249	prefilter
19610X47	chr19	45414790	45415030	ERCC1	143160	prefilter
19610X47	chr19	45416739	45416979	ERCC1	94583	prefilter
19610X47	chr19	45419027	45419267	ERCC1	213453	prefilter
19610X47	chr19	45420255	45420495	ERCC1	345027	prefilter
19610X47	chr19	45421105	45421465	ERCC1	448807	prefilter
19610X47	chr19	45423202	45423442	ERCC1	99229	prefilter
19610X47	chr19	50398772	50399132	POLD1	277018	prefilter
19610X47	chr19	50399307	50399547	POLD1	333683	prefilter
19610X47	chr19	50401711	50402816	POLD1	1740897	prefilter
19610X47	chr19	50402956	50403316	POLD1	303998	prefilter
19610X47	chr19	50403425	50403665	POLD1	366796	prefilter
19610X47	chr19	50406112	50406582	POLD1	428199	prefilter
19610X47	chr19	50406898	50407491	POLD1	711066	prefilter
19610X47	chr19	50408723	50408963	POLD1	395521	prefilter
19610X47	chr19	50409058	50409298	POLD1	223441	prefilter
19610X47	chr19	50409452	50409572	POLD1	150631	prefilter
19610X47	chr19	50409672	50409792	POLD1	34117	prefilter
19610X47	chr19	50413353	50413593	POLD1	533120	prefilter
19610X47	chr19	50413670	50413950	POLD1	786216	prefilter
19610X47	chr19	50414722	50415022	POLD1	407805	prefilter
19610X47	chr19	50415340	50415895	POLD1	512753	prefilter
19610X47	chr19	50416322	50416786	POLD1	377059	prefilter
19610X47	chr19	50416977	50417337	POLD1	359163	prefilter
19610X47	chr19	50417773	50418013	POLD1	228317	prefilter
19610X47	chr19	57231948	57232308	AURKC	271747	prefilter
19610X47	chr19	57232473	57232753	AURKC	542685	prefilter
19610X47	chr19	57233394	57233674	AURKC	209424	prefilter
19610X47	chr19	57234791	57235510	AURKC	686074	prefilter
19610X47	chr20	59864231	59864471	SYCP2	152997	prefilter
19610X47	chr20	59865326	59865732	SYCP2	173601	prefilter
19610X47	chr20	59865746	59865926	SYCP2	210675	prefilter
19610X47	chr20	59866222	59866662	SYCP2	542387	prefilter
19610X47	chr20	59867639	59867919	SYCP2	196114	prefilter
19610X47	chr20	59868760	59869000	SYCP2	62658	prefilter
19610X47	chr20	59901596	59901876	SYCP2	143325	prefilter
19610X47	chr20	59907274	59907514	SYCP2	104125	prefilter
19610X47	chr20	59911677	59911917	SYCP2	241410	prefilter
19610X47	chr20	59912305	59912485	SYCP2	20014	prefilter
19610X47	chr20	59915387	59915627	SYCP2	30685	prefilter
19610X47	chr20	59916408	59916648	SYCP2	260157	prefilter
19610X47	chr20	59919080	59919260	SYCP2	91732	prefilter
19610X47	chr20	59919425	59919665	SYCP2	136229	prefilter
19610X47	chr20	59920283	59920563	SYCP2	206618	prefilter
19610X47	chr20	59921241	59921521	SYCP2	198645	prefilter
19610X47	chr22	24719411	24719651	PIWIL3	205631	prefilter
19610X47	chr22	24719681	24719961	PIWIL3	307505	prefilter
19610X47	chr22	24723052	24723332	PIWIL3	198593	prefilter
19610X47	chr22	24724822	24725102	PIWIL3	226458	prefilter
19610X47	chr22	24725360	24725600	PIWIL3	330149	prefilter
19610X47	chr22	24727881	24728469	PIWIL3	348825	prefilter
19610X47	chr22	24749342	24749582	PIWIL3	201042	prefilter
19610X47	chr22	24749616	24749896	PIWIL3	176395	prefilter
19610X47	chr22	24751322	24751562	PIWIL3	62020	prefilter
19610X47	chr22	24753935	24754295	PIWIL3	16167	prefilter
19610X47	chr22	41699445	41699805	MEI1	683454	prefilter
19610X47	chr22	41703252	41703532	MEI1	194354	prefilter
19610X47	chr22	41705439	41705619	MEI1	63804	prefilter
19610X47	chr22	41713918	41714158	MEI1	370884	prefilter
19610X47	chr22	41715973	41716213	MEI1	132676	prefilter
19610X47	chr22	41717992	41718352	MEI1	210409	prefilter
19610X47	chr22	41723868	41724148	MEI1	163908	prefilter
19610X47	chr22	41729602	41729842	MEI1	105406	prefilter
19610X47	chr22	41730459	41730699	MEI1	115743	prefilter
19610X47	chr22	41732174	41732676	MEI1	416791	prefilter
19610X47	chr22	41743017	41743257	MEI1	82358	prefilter
19610X47	chr22	41744898	41745138	MEI1	114487	prefilter
19610X47	chr22	41745815	41746095	MEI1	225920	prefilter
19610X47	chr22	41748042	41748282	MEI1	247821	prefilter
19610X47	chr22	41752501	41752741	MEI1	339054	prefilter
19610X47	chr22	41753877	41754117	MEI1	141350	prefilter
19610X47	chr22	41758269	41758629	MEI1	287085	prefilter
19610X47	chr22	41763107	41763387	MEI1	228818	prefilter
19610X47	chr22	41770583	41771063	MEI1	398246	prefilter
19610X47	chr22	41776004	41776364	MEI1	414170	prefilter
19610X47	chr22	41778640	41778880	MEI1	169934	prefilter
19610X47	chr22	41781219	41781459	MEI1	260411	prefilter
19610X47	chr22	41781585	41781945	MEI1	335816	prefilter
19610X47	chr22	41784259	41784499	MEI1	187747	prefilter
19610X47	chr22	41784515	41784875	MEI1	168101	prefilter
19610X47	chr22	41793749	41793989	MEI1	93983	prefilter
19610X47	chr22	41794304	41794544	MEI1	110702	prefilter
19610X47	chr22	41795416	41795616	MEI1	78071	prefilter
19610X47	chr22	41795671	41795911	MEI1	80038	prefilter
19610X47	chr22	41799185	41799365	MEI1	392185	prefilter
19610X47	chrX	67545054	67545294	AR	134159	prefilter
19610X47	chrX	67545354	67546494	AR	508779	prefilter
19610X47	chrX	67546614	67546854	AR	123736	prefilter
19610X47	chrX	67643191	67643471	AR	163557	prefilter
19610X47	chrX	67685948	67686188	AR	218108	prefilter
19610X47	chrX	67711305	67711785	AR	170866	prefilter
19610X47	chrX	67717410	67717690	AR	181998	prefilter
19610X47	chrX	67721758	67722038	AR	120399	prefilter
19610X47	chrX	67722765	67723045	AR	168171	prefilter
19610X47	chrX	67723622	67723902	AR	132686	prefilter
19610X47	chrX	70670305	70670585	TEX11	181222	prefilter
19610X47	chrX	70678726	70678966	TEX11	294807	prefilter
19610X47	chrX	70682609	70682889	TEX11	179797	prefilter
19610X47	chrX	70722537	70722777	TEX11	104379	prefilter
19610X47	chrX	70725182	70725422	TEX11	33203	prefilter
19610X47	chrX	70740628	70740868	TEX11	78365	prefilter
19610X47	chrX	70744102	70744282	TEX11	33420	prefilter
19610X47	chrX	70806627	70806867	TEX11	51235	prefilter
19610X47	chrX	70833433	70833673	TEX11	104148	prefilter
19610X47	chrX	70852973	70853213	TEX11	108873	prefilter
19610X47	chrX	126551134	126551254	DCAF12L1	26838	prefilter
19610X47	chrX	126551314	126551734	DCAF12L1	316391	prefilter
19610X47	chrX	126552154	126552274	DCAF12L1	71873	prefilter
19610X47	chrX	126552394	126552514	DCAF12L1	90828	prefilter
19610X47	chrX	133025411	133028291	USP26	905630	prefilter
19610X47	chrY	12815994	12816114	USP9Y	15120	prefilter
19610X47	chrY	12816174	12816414	USP9Y	73711	prefilter
19610X47	chrY	12818335	12818515	USP9Y	64261	prefilter
19610X47	chrY	12818635	12818755	USP9Y	451	prefilter
19610X47	chrY	12833594	12833774	USP9Y	27709	prefilter
19610X47	chrY	12833834	12833954	USP9Y	8868	prefilter
19610X47	chrY	12837841	12837981	USP9Y	30802	prefilter
19610X47	chrY	12838001	12838121	USP9Y	53598	prefilter
19610X47	chrY	12839759	12839939	USP9Y	15835	prefilter
19610X47	chrY	12839999	12840239	USP9Y	48905	prefilter
19610X47	chrY	12840299	12840419	USP9Y	120955	prefilter
19610X47	chrY	12840539	12840719	USP9Y	19481	prefilter
19610X47	chrY	12842172	12842532	USP9Y	186080	prefilter
19610X47	chrY	12842988	12843128	USP9Y	148036	prefilter
19610X47	chrY	12843148	12843268	USP9Y	32390	prefilter
19610X47	chrY	12846245	12846605	USP9Y	44297	prefilter
19610X47	chrY	12846863	12846983	USP9Y	17461	prefilter
19610X47	chrY	12847163	12847403	USP9Y	92642	prefilter
19610X47	chrY	12856278	12856418	USP9Y	29815	prefilter
19610X47	chrY	12856438	12856558	USP9Y	10177	prefilter
19610X47	chrY	12856559	12856679	USP9Y	9790	prefilter
19610X47	chrY	12856859	12856979	USP9Y	103025	prefilter
19610X47	chrY	12913645	12913925	DDX3Y	45288	prefilter
19610X47	chrY	12914486	12914726	DDX3Y	51041	prefilter
19610X47	chrY	12914813	12915147	DDX3Y	63112	prefilter
19610X47	chrY	12915207	12915327	DDX3Y	35071	prefilter
19610X47	chrY	12915562	12915682	DDX3Y	33618	prefilter
19610X47	chrY	12915722	12915935	DDX3Y	133820	prefilter
19610X47	chrY	12915975	12916095	DDX3Y	21168	prefilter
19610X47	chrY	12916171	12916291	DDX3Y	5371	prefilter
19610X47	chrY	12916351	12916695	DDX3Y	307329	prefilter
19610X47	chr1	84597127	84599527	neutral_region	1210408	prefilter
19610X47	chr2	40162767	40165167	neutral_region	1245218	prefilter
19610X47	chr4	22386244	22388644	neutral_region	1101034	prefilter
19610X47	chr6	155239014	155241414	neutral_region	1434793	prefilter
19610X47	chr7	11732774	11735174	neutral_region	893806	prefilter
19610X47	chr8	51513056	51515456	neutral_region	1190545	prefilter
19610X47	chr9	23709463	23711863	neutral_region	957741	prefilter
19610X47	chr10	128969037	128971437	neutral_region	1022762	prefilter
19610X47	chr11	108510787	108513187	neutral_region	1398365	prefilter
19610X47	chr12	114115043	114117443	neutral_region	843373	prefilter
19610X47	chr13	75803912	75806312	neutral_region	1314996	prefilter
19610X47	chr14	74661755	74664155	neutral_region	1222368	prefilter
19610X47	chr15	46089737	46092137	neutral_region	849167	prefilter
19610X47	chr16	51754103	51756503	neutral_region	759565	prefilter
19610X47	chr17	70672726	70675126	neutral_region	1010247	prefilter
19610X47	chr18	5749264	5751664	neutral_region	1628245	prefilter
19610X47	chr19	31831021	31833421	neutral_region	1506772	prefilter
19610X47	chr20	24153684	24156084	neutral_region	1173060	prefilter
19610X47	chr21	23665976	23668376	neutral_region	883949	prefilter
19610X47	chr22	48262370	48264770	neutral_region	1449721	prefilter
19610X48	chr1	45330446	45330626	MUTYH	809369	prefilter
19610X48	chr1	45331118	45333253	MUTYH	14295948	prefilter
19610X48	chr1	45333328	45333688	MUTYH	2504401	prefilter
19610X48	chr1	45334311	45334591	MUTYH	1674113	prefilter
19610X48	chr1	45338101	45338281	MUTYH	860488	prefilter
19610X48	chr1	75806881	75807241	MSH4	1065255	prefilter
19610X48	chr1	75810632	75810872	MSH4	791767	prefilter
19610X48	chr1	75814958	75815198	MSH4	1112244	prefilter
19610X48	chr1	75816279	75816639	MSH4	472557	prefilter
19610X48	chr1	75822315	75822675	MSH4	815771	prefilter
19610X48	chr1	75848122	75848362	MSH4	652490	prefilter
19610X48	chr1	75867431	75867671	MSH4	696315	prefilter
19610X48	chr1	75876848	75877088	MSH4	616168	prefilter
19610X48	chr1	75878053	75878413	MSH4	1058216	prefilter
19610X48	chr1	75878920	75879200	MSH4	920204	prefilter
19610X48	chr1	75879981	75880221	MSH4	727196	prefilter
19610X48	chr1	75881168	75881448	MSH4	559994	prefilter
19610X48	chr1	75883541	75883901	MSH4	1469755	prefilter
19610X48	chr1	75889190	75889430	MSH4	666674	prefilter
19610X48	chr1	75890620	75890900	MSH4	782481	prefilter
19610X48	chr1	75897814	75898174	MSH4	787625	prefilter
19610X48	chr1	75899542	75899782	MSH4	690604	prefilter
19610X48	chr1	100352889	100353069	CDC14A	676065	prefilter
19610X48	chr1	100353687	100353927	CDC14A	808027	prefilter
19610X48	chr1	100377463	100377703	CDC14A	856529	prefilter
19610X48	chr1	100390658	100390898	CDC14A	793513	prefilter
19610X48	chr1	100424141	100424381	CDC14A	1140521	prefilter
19610X48	chr1	100439845	100440085	CDC14A	896909	prefilter
19610X48	chr1	100462586	100462946	CDC14A	1523391	prefilter
19610X48	chr1	100467885	100468165	CDC14A	1244079	prefilter
19610X48	chr1	226064275	226064395	H3-3A	189105	prefilter
19610X48	chr1	226064435	226064555	H3-3A	199240	prefilter
19610X48	chr1	226065536	226065712	H3-3A	738985	prefilter
19610X48	chr1	226065752	226066016	H3-3A	1092509	prefilter
19610X48	chr1	226071273	226071393	H3-3A	101418	prefilter
19610X48	chr1	241850326	241850686	EXO1	993629	prefilter
19610X48	chr1	241852231	241852471	EXO1	861483	prefilter
19610X48	chr1	241853279	241853559	EXO1	1247117	prefilter
19610X48	chr1	241857273	241857553	EXO1	1273692	prefilter
19610X48	chr1	241858432	241858792	EXO1	1580116	prefilter
19610X48	chr1	241878686	241879406	EXO1	3324306	prefilter
19610X48	chr1	241885230	241885590	EXO1	1175861	prefilter
19610X48	chr1	241889391	241889671	EXO1	1160975	prefilter
19610X48	chr1	243505173	243505413	AKT3	0	prefilter
19610X48	chr1	243512255	243512495	AKT3	0	prefilter
19610X48	chr1	243545433	243545673	AKT3	0	prefilter
19610X48	chr1	243552596	243553076	AKT3	0	prefilter
19610X48	chr1	243563584	243563984	AKT3	0	prefilter
19610X48	chr1	243572787	243573187	AKT3	0	prefilter
19610X48	chr1	243613585	243613825	AKT3	0	prefilter
19610X48	chr1	243615008	243615248	AKT3	0	prefilter
19610X48	chr1	243637476	243637876	AKT3	0	prefilter
19610X48	chr1	243645765	243646165	AKT3	0	prefilter
19610X48	chr1	243664707	243664947	AKT3	0	prefilter
19610X48	chr1	243695453	243695853	AKT3	0	prefilter
19610X48	chr1	243843057	243843237	AKT3	0	prefilter
19610X48	chr2	25234169	25234489	DNMT3A	1510163	prefilter
19610X48	chr2	25240236	25240516	DNMT3A	1649369	prefilter
19610X48	chr2	25240585	25240785	DNMT3A	1167207	prefilter
19610X48	chr2	25241494	25241774	DNMT3A	1615297	prefilter
19610X48	chr2	25243840	25244040	DNMT3A	918593	prefilter
19610X48	chr2	25244496	25244696	DNMT3A	1003689	prefilter
19610X48	chr2	25245152	25245432	DNMT3A	1608217	prefilter
19610X48	chr2	25245942	25246374	DNMT3A	2432219	prefilter
19610X48	chr2	25247004	25247204	DNMT3A	1015583	prefilter
19610X48	chr2	25247530	25247810	DNMT3A	1481432	prefilter
19610X48	chr2	25282336	25282816	DNMT3A	2246490	prefilter
19610X48	chr2	25300071	25300311	DNMT3A	1383727	prefilter
19610X48	chr2	25313828	25314068	DNMT3A	1088602	prefilter
19610X48	chr2	38997159	38997519	SOS1	781205	prefilter
19610X48	chr2	39006350	39006590	SOS1	876111	prefilter
19610X48	chr2	39006932	39007292	SOS1	1356573	prefilter
19610X48	chr2	39010523	39010763	SOS1	757538	prefilter
19610X48	chr2	39012057	39012417	SOS1	1373242	prefilter
19610X48	chr2	39013391	39013631	SOS1	1208446	prefilter
19610X48	chr2	39013788	39014068	SOS1	1443939	prefilter
19610X48	chr2	39014685	39014925	SOS1	696289	prefilter
19610X48	chr2	39022477	39023317	SOS1	4481901	prefilter
19610X48	chr2	39023933	39024213	SOS1	1079577	prefilter
19610X48	chr2	39035141	39035565	SOS1	1839783	prefilter
19610X48	chr2	39051075	39051355	SOS1	1102708	prefilter
19610X48	chr2	39054538	39054898	SOS1	1014372	prefilter
19610X48	chr2	39056604	39056964	SOS1	1435492	prefilter
19610X48	chr2	39058598	39058878	SOS1	1052619	prefilter
19610X48	chr2	39067550	39067830	SOS1	982952	prefilter
19610X48	chr2	47403117	47403477	MSH2	1347327	prefilter
19610X48	chr2	47408338	47408618	MSH2	592103	prefilter
19610X48	chr2	47409993	47410473	MSH2	2137746	prefilter
19610X48	chr2	47412347	47412627	MSH2	972810	prefilter
19610X48	chr2	47414203	47414483	MSH2	395207	prefilter
19610X48	chr2	47416222	47416502	MSH2	1211734	prefilter
19610X48	chr2	47429661	47430021	MSH2	1205027	prefilter
19610X48	chr2	47445482	47445722	MSH2	925344	prefilter
19610X48	chr2	47462952	47463232	MSH2	938573	prefilter
19610X48	chr2	47466593	47466873	MSH2	957620	prefilter
19610X48	chr2	47470893	47471133	MSH2	775555	prefilter
19610X48	chr2	47474907	47475387	MSH2	1679308	prefilter
19610X48	chr2	47476289	47476649	MSH2	1858155	prefilter
19610X48	chr2	47478155	47478635	MSH2	2355709	prefilter
19610X48	chr2	47480603	47480963	MSH2	1639945	prefilter
19610X48	chr2	47790845	47791205	MSH6	1745993	prefilter
19610X48	chr2	47795798	47796158	MSH6	1831790	prefilter
19610X48	chr2	47798503	47801263	MSH6	17122756	prefilter
19610X48	chr2	47803312	47803792	MSH6	2239450	prefilter
19610X48	chr2	47804848	47805088	MSH6	1085276	prefilter
19610X48	chr2	47805542	47805782	MSH6	1014812	prefilter
19610X48	chr2	47806141	47806731	MSH6	2829486	prefilter
19610X48	chr2	74558656	74558936	M1AP	1507600	prefilter
19610X48	chr2	74559613	74559793	M1AP	915992	prefilter
19610X48	chr2	74560081	74560361	M1AP	1726735	prefilter
19610X48	chr2	74562140	74562500	M1AP	2142612	prefilter
19610X48	chr2	74575368	74575648	M1AP	1574925	prefilter
19610X48	chr2	74576357	74576717	M1AP	1993425	prefilter
19610X48	chr2	74581580	74581940	M1AP	875537	prefilter
19610X48	chr2	74606959	74607319	M1AP	1540321	prefilter
19610X48	chr2	74614876	74615236	M1AP	1607363	prefilter
19610X48	chr2	74639975	74640335	M1AP	1810064	prefilter
19610X48	chr2	189791735	189792015	PMS1	1310079	prefilter
19610X48	chr2	189795680	189796040	PMS1	1378471	prefilter
19610X48	chr2	189805583	189805823	PMS1	1011112	prefilter
19610X48	chr2	189843902	189844142	PMS1	932605	prefilter
19610X48	chr2	189852576	189852856	PMS1	1143497	prefilter
19610X48	chr2	189853870	189855223	PMS1	5969651	prefilter
19610X48	chr2	189857404	189857584	PMS1	453896	prefilter
19610X48	chr2	189863625	189864345	PMS1	2790291	prefilter
19610X48	chr2	189867724	189868004	PMS1	1106426	prefilter
19610X48	chr2	189873396	189873756	PMS1	1068697	prefilter
19610X48	chr3	9750215	9750495	OGG1	1295397	prefilter
19610X48	chr3	9750828	9751308	OGG1	3191514	prefilter
19610X48	chr3	9751679	9752039	OGG1	2258341	prefilter
19610X48	chr3	9754614	9754974	OGG1	1872782	prefilter
19610X48	chr3	9756406	9756686	OGG1	1520594	prefilter
19610X48	chr3	10141837	10142017	VHL	486608	prefilter
19610X48	chr3	10142077	10142257	VHL	573858	prefilter
19610X48	chr3	10146435	10146715	VHL	980321	prefilter
19610X48	chr3	10149694	10149814	VHL	408634	prefilter
19610X48	chr3	10149874	10150054	VHL	680403	prefilter
19610X48	chr3	12584447	12584727	RAF1	1670716	prefilter
19610X48	chr3	12584774	12585327	RAF1	3980272	prefilter
19610X48	chr3	12585620	12585860	RAF1	1258738	prefilter
19610X48	chr3	12587524	12587704	RAF1	505015	prefilter
19610X48	chr3	12590706	12590826	RAF1	568251	prefilter
19610X48	chr3	12590886	12591066	RAF1	1077881	prefilter
19610X48	chr3	12591630	12591870	RAF1	1292295	prefilter
19610X48	chr3	12599629	12599869	RAF1	1016510	prefilter
19610X48	chr3	12604072	12604352	RAF1	1488154	prefilter
19610X48	chr3	12608704	12608984	RAF1	1612332	prefilter
19610X48	chr3	12609164	12609404	RAF1	1436650	prefilter
19610X48	chr3	12611886	12612126	RAF1	1176660	prefilter
19610X48	chr3	12618438	12618798	RAF1	1424604	prefilter
19610X48	chr3	16595349	16595469	DAZL	231538	prefilter
19610X48	chr3	16596899	16597139	DAZL	507563	prefilter
19610X48	chr3	16597425	16597545	DAZL	178707	prefilter
19610X48	chr3	16597952	16598072	DAZL	193178	prefilter
19610X48	chr3	16598385	16598525	DAZL	417918	prefilter
19610X48	chr3	16598605	16598725	DAZL	76254	prefilter
19610X48	chr3	36993485	36993725	MLH1	1088367	prefilter
19610X48	chr3	36996544	36996784	MLH1	972988	prefilter
19610X48	chr3	37000884	37001124	MLH1	833761	prefilter
19610X48	chr3	37004317	37004557	MLH1	1019297	prefilter
19610X48	chr3	37006907	37007147	MLH1	871608	prefilter
19610X48	chr3	37011935	37012175	MLH1	1029315	prefilter
19610X48	chr3	37014368	37014608	MLH1	992901	prefilter
19610X48	chr3	37017432	37017672	MLH1	1506263	prefilter
19610X48	chr3	37020246	37020526	MLH1	1417837	prefilter
19610X48	chr3	37028718	37028998	MLH1	1158006	prefilter
19610X48	chr3	37040120	37040360	MLH1	1103697	prefilter
19610X48	chr3	37042179	37042419	MLH1	1001048	prefilter
19610X48	chr3	37047421	37047781	MLH1	1462152	prefilter
19610X48	chr3	37048443	37048683	MLH1	1255378	prefilter
19610X48	chr3	37048840	37049080	MLH1	1252160	prefilter
19610X48	chr3	37050388	37050748	MLH1	1817251	prefilter
19610X48	chr3	41224446	41224833	CTNNB1	1955423	prefilter
19610X48	chr3	41225273	41225940	CTNNB1	3812335	prefilter
19610X48	chr3	41227140	41227420	CTNNB1	1212512	prefilter
19610X48	chr3	41233272	41233938	CTNNB1	4073156	prefilter
19610X48	chr3	41235663	41235903	CTNNB1	1143795	prefilter
19610X48	chr3	41236284	41236564	CTNNB1	1549535	prefilter
19610X48	chr3	50093657	50093937	RBM5	1180921	prefilter
19610X48	chr3	50099896	50100136	RBM5	966243	prefilter
19610X48	chr3	50100448	50100688	RBM5	1237351	prefilter
19610X48	chr3	50103004	50103244	RBM5	859577	prefilter
19610X48	chr3	50104158	50104398	RBM5	1115809	prefilter
19610X48	chr3	50110604	50110844	RBM5	1092900	prefilter
19610X48	chr3	50113283	50113643	RBM5	1447471	prefilter
19610X48	chr3	50117174	50117454	RBM5	1250200	prefilter
19610X48	chr3	50118252	50118532	RBM5	1331965	prefilter
19610X48	chr4	1801271	1801821	FGFR3	2404065	prefilter
19610X48	chr4	1801870	1802170	FGFR3	1451459	prefilter
19610X48	chr4	1802834	1803074	FGFR3	1002489	prefilter
19610X48	chr4	1803624	1803904	FGFR3	1297368	prefilter
19610X48	chr4	1804245	1804605	FGFR3	1727972	prefilter
19610X48	chr4	1804755	1805035	FGFR3	1563533	prefilter
19610X48	chr4	1805275	1806092	FGFR3	4326208	prefilter
19610X48	chr4	1806112	1806412	FGFR3	1671602	prefilter
19610X48	chr4	1806474	1806754	FGFR3	1631741	prefilter
19610X48	chr4	1806761	1807001	FGFR3	1360714	prefilter
19610X48	chr4	1807020	1807380	FGFR3	2153156	prefilter
19610X48	chr4	54699558	54699838	KIT	1285248	prefilter
19610X48	chr4	54703628	54703988	KIT	1291447	prefilter
19610X48	chr4	54725773	54726133	KIT	1704371	prefilter
19610X48	chr4	54727339	54727619	KIT	1318669	prefilter
19610X48	chr4	54727755	54728186	KIT	2673902	prefilter
19610X48	chr4	54729270	54729550	KIT	1372542	prefilter
19610X48	chr4	54731253	54731493	KIT	1579789	prefilter
19610X48	chr4	54731794	54732074	KIT	1070635	prefilter
19610X48	chr4	54733015	54733295	KIT	1415231	prefilter
19610X48	chr4	54736433	54736890	KIT	3037934	prefilter
19610X48	chr4	54737107	54737347	KIT	1749462	prefilter
19610X48	chr5	80670023	80670383	MSH3	1548222	prefilter
19610X48	chr5	80672182	80672422	MSH3	1316983	prefilter
19610X48	chr5	80672679	80672919	MSH3	1052952	prefilter
19610X48	chr5	80674915	80675195	MSH3	1177815	prefilter
19610X48	chr5	80678830	80679190	MSH3	1669819	prefilter
19610X48	chr5	80725389	80725629	MSH3	905221	prefilter
19610X48	chr5	80728788	80729028	MSH3	775967	prefilter
19610X48	chr5	80741386	80741626	MSH3	846247	prefilter
19610X48	chr5	80744440	80744680	MSH3	410770	prefilter
19610X48	chr5	80761472	80761752	MSH3	1234819	prefilter
19610X48	chr5	80767846	80768206	MSH3	1523479	prefilter
19610X48	chr5	80768739	80769099	MSH3	1386956	prefilter
19610X48	chr5	80775606	80775846	MSH3	731852	prefilter
19610X48	chr5	80778658	80778898	MSH3	886371	prefilter
19610X48	chr5	80787498	80787738	MSH3	1172091	prefilter
19610X48	chr5	80813522	80813802	MSH3	1358996	prefilter
19610X48	chr5	80854043	80854403	MSH3	1412820	prefilter
19610X48	chr5	80864737	80865017	MSH3	933525	prefilter
19610X48	chr5	80873021	80873381	MSH3	1113610	prefilter
19610X48	chr5	112754809	112755089	APC	962548	prefilter
19610X48	chr5	112766228	112766508	APC	1030489	prefilter
19610X48	chr5	112767109	112767469	APC	1492290	prefilter
19610X48	chr5	112775543	112775823	APC	602048	prefilter
19610X48	chr5	112780706	112780986	APC	1132738	prefilter
19610X48	chr5	112792347	112792627	APC	1046793	prefilter
19610X48	chr5	112818895	112819415	APC	2732419	prefilter
19610X48	chr5	112821803	112822083	APC	1164648	prefilter
19610X48	chr5	112827037	112827317	APC	1272430	prefilter
19610X48	chr5	112827827	112828077	APC	1000650	prefilter
19610X48	chr5	112828774	112829054	APC	1054398	prefilter
19610X48	chr5	112834878	112835238	APC	1811436	prefilter
19610X48	chr5	112837474	112844219	APC	41841473	prefilter
19610X48	chr6	31740400	31740680	MSH5	20	prefilter
19610X48	chr6	31741084	31741364	MSH5	49596	prefilter
19610X48	chr6	31742797	31743259	MSH5	0	prefilter
19610X48	chr6	31743824	31744104	MSH5	0	prefilter
19610X48	chr6	31744124	31744364	MSH5	0	prefilter
19610X48	chr6	31744473	31744653	MSH5	0	prefilter
19610X48	chr6	31745158	31745398	MSH5	0	prefilter
19610X48	chr6	31747319	31747499	MSH5	0	prefilter
19610X48	chr6	31753230	31753718	MSH5	142	prefilter
19610X48	chr6	31758089	31758369	MSH5	0	prefilter
19610X48	chr6	31758464	31758940	MSH5	55	prefilter
19610X48	chr6	31759017	31759257	MSH5	0	prefilter
19610X48	chr6	31759348	31759588	MSH5	0	prefilter
19610X48	chr6	31759700	31760293	MSH5	0	prefilter
19610X48	chr6	31760624	31760904	MSH5	0	prefilter
19610X48	chr6	31761103	31761343	MSH5	0	prefilter
19610X48	chr6	31761403	31761683	MSH5	0	prefilter
19610X48	chr6	31761746	31762026	MSH5	0	prefilter
19610X48	chr6	31762028	31762268	MSH5	0	prefilter
19610X48	chr6	151807838	151808378	ESR1	1922061	prefilter
19610X48	chr6	151842512	151842872	ESR1	1746403	prefilter
19610X48	chr6	151880593	151880833	ESR1	922650	prefilter
19610X48	chr6	151944100	151944580	ESR1	2255767	prefilter
19610X48	chr6	152011585	152011865	ESR1	1273609	prefilter
19610X48	chr6	152060917	152061197	ESR1	1164190	prefilter
19610X48	chr6	152094296	152094656	ESR1	1764061	prefilter
19610X48	chr6	152098667	152099027	ESR1	1952070	prefilter
19610X48	chr6	159800285	159800465	PNLDC1	615691	prefilter
19610X48	chr6	159800710	159800890	PNLDC1	940759	prefilter
19610X48	chr6	159801029	159801269	PNLDC1	1292719	prefilter
19610X48	chr6	159803200	159803380	PNLDC1	597001	prefilter
19610X48	chr6	159803886	159804166	PNLDC1	1222150	prefilter
19610X48	chr6	159804473	159804713	PNLDC1	1162953	prefilter
19610X48	chr6	159805913	159806153	PNLDC1	1204272	prefilter
19610X48	chr6	159808658	159808898	PNLDC1	1263274	prefilter
19610X48	chr6	159808946	159809226	PNLDC1	1486466	prefilter
19610X48	chr6	159809940	159810180	PNLDC1	1316800	prefilter
19610X48	chr6	159811623	159811863	PNLDC1	907850	prefilter
19610X48	chr6	159813538	159813718	PNLDC1	664114	prefilter
19610X48	chr6	159815881	159816121	PNLDC1	779553	prefilter
19610X48	chr6	159816479	159816659	PNLDC1	534624	prefilter
19610X48	chr6	159817040	159817220	PNLDC1	595745	prefilter
19610X48	chr7	5978586	5978766	PMS2	191874	prefilter
19610X48	chr7	5986949	5987069	PMS2	197446	prefilter
19610X48	chr7	5989737	5990017	PMS2	754979	prefilter
19610X48	chr7	5991895	5992135	PMS2	623246	prefilter
19610X48	chr7	5995463	5995703	PMS2	981474	prefilter
19610X48	chr7	5997254	5997494	PMS2	337678	prefilter
19610X48	chr7	6002484	6002604	PMS2	62077	prefilter
19610X48	chr7	43583166	43583286	STK17A	161448	prefilter
19610X48	chr7	43595827	43596187	STK17A	1164722	prefilter
19610X48	chr7	43608188	43608468	STK17A	1392538	prefilter
19610X48	chr7	43619520	43619800	STK17A	1499962	prefilter
19610X48	chr7	43623506	43623978	STK17A	1501751	prefilter
19610X48	chr7	43624438	43624918	STK17A	2169840	prefilter
19610X48	chr7	100180614	100180734	STAG3	108136	prefilter
19610X48	chr7	100182021	100182141	STAG3	164400	prefilter
19610X48	chr7	100188854	100188974	STAG3	235393	prefilter
19610X48	chr7	100205165	100205445	STAG3	1513243	prefilter
19610X48	chr7	100210918	100211278	STAG3	1587282	prefilter
19610X48	chr7	100211367	100211607	STAG3	1471626	prefilter
19610X48	chr7	100211715	100211955	STAG3	1418280	prefilter
19610X48	chr7	100213650	100213890	STAG3	1390163	prefilter
19610X48	chr7	100213919	100214039	STAG3	528028	prefilter
19610X48	chr7	140734685	140734925	BRAF	151441	prefilter
19610X48	chr7	140739739	140739859	BRAF	107756	prefilter
19610X48	chr7	140739899	140740019	BRAF	259315	prefilter
19610X48	chr7	140749212	140749332	BRAF	325465	prefilter
19610X48	chr7	140749372	140749492	BRAF	432962	prefilter
19610X48	chr7	140753210	140753454	BRAF	1267852	prefilter
19610X48	chr7	140754120	140754300	BRAF	691026	prefilter
19610X48	chr7	140776820	140776940	BRAF	297083	prefilter
19610X48	chr7	140777060	140777180	BRAF	141605	prefilter
19610X48	chr7	140777913	140778153	BRAF	883195	prefilter
19610X48	chr7	140781489	140781729	BRAF	768050	prefilter
19610X48	chr7	140782949	140783069	BRAF	349473	prefilter
19610X48	chr7	140783089	140783229	BRAF	519651	prefilter
19610X48	chr7	140801346	140801486	BRAF	256260	prefilter
19610X48	chr7	140801506	140801626	BRAF	296053	prefilter
19610X48	chr7	140807891	140808131	BRAF	489164	prefilter
19610X48	chr7	140808823	140808943	BRAF	133219	prefilter
19610X48	chr7	140834500	140834620	BRAF	162495	prefilter
19610X48	chr7	140834860	140834980	BRAF	88111	prefilter
19610X48	chr8	22289767	22290007	PIWIL2	1181809	prefilter
19610X48	chr8	22290169	22290409	PIWIL2	1423428	prefilter
19610X48	chr8	22303935	22304295	PIWIL2	2043649	prefilter
19610X48	chr8	22304706	22304946	PIWIL2	1395755	prefilter
19610X48	chr8	22305851	22306091	PIWIL2	1111296	prefilter
19610X48	chr8	22307863	22308143	PIWIL2	1093179	prefilter
19610X48	chr8	22314258	22314498	PIWIL2	1639005	prefilter
19610X48	chr8	22314967	22315207	PIWIL2	1310094	prefilter
19610X48	chr8	22316169	22316409	PIWIL2	1009133	prefilter
19610X48	chr8	22318102	22318342	PIWIL2	1158845	prefilter
19610X48	chr8	22352845	22353325	PIWIL2	2588539	prefilter
19610X48	chr8	22354204	22354444	PIWIL2	1159899	prefilter
19610X48	chr8	22355285	22355565	PIWIL2	1391705	prefilter
19610X48	chr8	30841940	30849380	TEX15	41651446	prefilter
19610X48	chr8	30858569	30858929	TEX15	1008644	prefilter
19610X48	chr8	30859844	30860124	TEX15	378361	prefilter
19610X48	chr8	30867203	30867563	TEX15	1054042	prefilter
19610X48	chr9	841775	841895	DMRT1	372395	prefilter
19610X48	chr9	842015	842255	DMRT1	521864	prefilter
19610X48	chr9	846871	847231	DMRT1	1852377	prefilter
19610X48	chr9	893813	894293	DMRT1	2730304	prefilter
19610X48	chr9	21968137	21968317	CDKN2A	577005	prefilter
19610X48	chr9	21969674	21969854	CDKN2A	417593	prefilter
19610X48	chr9	21970815	21971295	CDKN2A	1783962	prefilter
19610X48	chr9	21974612	21974892	CDKN2A	1006372	prefilter
19610X48	chr9	21994055	21994415	CDKN2A	1107603	prefilter
19610X48	chr9	83970066	83970426	HNRNPK	1470003	prefilter
19610X48	chr9	83970658	83970898	HNRNPK	593029	prefilter
19610X48	chr9	83972728	83973088	HNRNPK	1219145	prefilter
19610X48	chr9	83973222	83973462	HNRNPK	922163	prefilter
19610X48	chr9	83974433	83974673	HNRNPK	718898	prefilter
19610X48	chr9	83975343	83975583	HNRNPK	1037878	prefilter
19610X48	chr9	83976903	83977143	HNRNPK	1046609	prefilter
19610X48	chr9	83977617	83977857	HNRNPK	1032607	prefilter
19610X48	chr9	83978133	83978253	HNRNPK	208004	prefilter
19610X48	chr9	95449770	95450010	PTCH1	1115292	prefilter
19610X48	chr9	95453409	95453689	PTCH1	1262537	prefilter
19610X48	chr9	95456204	95456484	PTCH1	1268287	prefilter
19610X48	chr9	95457913	95458393	PTCH1	2572736	prefilter
19610X48	chr9	95467030	95467510	PTCH1	1955431	prefilter
19610X48	chr9	95468652	95469252	PTCH1	3034066	prefilter
19610X48	chr9	95469752	95469992	PTCH1	1192884	prefilter
19610X48	chr9	95475956	95476236	PTCH1	1563637	prefilter
19610X48	chr9	95476688	95476928	PTCH1	1315864	prefilter
19610X48	chr9	95477484	95477764	PTCH1	1558892	prefilter
19610X48	chr9	95477980	95478260	PTCH1	1453976	prefilter
19610X48	chr9	95478981	95479221	PTCH1	1361133	prefilter
19610X48	chr9	95479889	95480169	PTCH1	1741193	prefilter
19610X48	chr9	95480309	95480669	PTCH1	1752029	prefilter
19610X48	chr9	95481874	95482288	PTCH1	2057351	prefilter
19610X48	chr9	95485649	95485889	PTCH1	1443094	prefilter
19610X48	chr9	95506323	95506683	PTCH1	997755	prefilter
19610X48	chr9	95516440	95516560	PTCH1	116431	prefilter
19610X48	chr9	97684861	97685101	XPA	588485	prefilter
19610X48	chr9	97686998	97687358	XPA	1041557	prefilter
19610X48	chr9	97689466	97689706	XPA	861957	prefilter
19610X48	chr9	124482643	124483123	NR5A1	1994467	prefilter
19610X48	chr9	124491014	124491294	NR5A1	1042260	prefilter
19610X48	chr9	124492969	124493209	NR5A1	1187456	prefilter
19610X48	chr9	124499982	124500462	NR5A1	2270798	prefilter
19610X48	chr9	124500582	124500822	NR5A1	1099870	prefilter
19610X48	chr9	124503009	124503464	NR5A1	1650009	prefilter
19610X48	chr10	43100350	43100830	RET	1967768	prefilter
19610X48	chr10	43102225	43102705	RET	2778526	prefilter
19610X48	chr10	43105012	43105312	RET	1054914	prefilter
19610X48	chr10	43106293	43106653	RET	1910006	prefilter
19610X48	chr10	43108950	43109310	RET	1995310	prefilter
19610X48	chr10	43111096	43111576	RET	2502126	prefilter
19610X48	chr10	43116565	43116805	RET	537252	prefilter
19610X48	chr10	43118306	43118486	RET	898007	prefilter
19610X48	chr10	43119458	43119818	RET	1867119	prefilter
19610X48	chr10	43120002	43120282	RET	1504783	prefilter
19610X48	chr10	43121861	43122101	RET	1480023	prefilter
19610X48	chr10	43123599	43123879	RET	1492133	prefilter
19610X48	chr10	43124812	43125052	RET	1248364	prefilter
19610X48	chr10	121483630	121483870	FGFR2	1175402	prefilter
19610X48	chr10	121485323	121485603	FGFR2	1287419	prefilter
19610X48	chr10	121487269	121487509	FGFR2	1231205	prefilter
19610X48	chr10	121487912	121488192	FGFR2	1196004	prefilter
19610X48	chr10	121496447	121496807	FGFR2	1350650	prefilter
19610X48	chr10	121498430	121498670	FGFR2	939578	prefilter
19610X48	chr10	121500746	121501026	FGFR2	1417364	prefilter
19610X48	chr10	121503725	121504005	FGFR2	1205878	prefilter
19610X48	chr10	121515038	121515398	FGFR2	1732991	prefilter
19610X48	chr10	121517251	121517559	FGFR2	1577584	prefilter
19610X48	chr10	121518615	121518895	FGFR2	1380545	prefilter
19610X48	chr10	121519894	121520254	FGFR2	1741790	prefilter
19610X48	chr10	121538513	121538793	FGFR2	1069101	prefilter
19610X48	chr10	121551194	121551554	FGFR2	1142223	prefilter
19610X48	chr10	121564418	121564658	FGFR2	947007	prefilter
19610X48	chr10	121565331	121565811	FGFR2	2097928	prefilter
19610X48	chr11	532637	532757	HRAS	0	prefilter
19610X48	chr11	533298	533652	HRAS	0	prefilter
19610X48	chr11	533715	533995	HRAS	0	prefilter
19610X48	chr11	534154	534434	HRAS	0	prefilter
19610X48	chr11	32389018	32389298	WT1	1392494	prefilter
19610X48	chr11	32391858	32392178	WT1	1497865	prefilter
19610X48	chr11	32392550	32392870	WT1	1731844	prefilter
19610X48	chr11	32396192	32396472	WT1	1605554	prefilter
19610X48	chr11	32399876	32400116	WT1	1280985	prefilter
19610X48	chr11	32416395	32416635	WT1	1432725	prefilter
19610X48	chr11	32417495	32417735	WT1	884001	prefilter
19610X48	chr11	32427887	32428127	WT1	1174508	prefilter
19610X48	chr11	32428418	32428698	WT1	1415911	prefilter
19610X48	chr11	32430414	32430654	WT1	521715	prefilter
19610X48	chr11	32434610	32434910	WT1	1130114	prefilter
19610X48	chr11	32435030	32435270	WT1	613153	prefilter
19610X48	chr11	36573189	36576549	RAG1	21676095	prefilter
19610X48	chr11	94459314	94459494	MRE11	649380	prefilter
19610X48	chr11	94459554	94459674	MRE11	447589	prefilter
19610X48	chr11	94460866	94461106	MRE11	789451	prefilter
19610X48	chr11	94464036	94464156	MRE11	210002	prefilter
19610X48	chr11	94464196	94464316	MRE11	256316	prefilter
19610X48	chr11	94467733	94467973	MRE11	921874	prefilter
19610X48	chr11	94470376	94470736	MRE11	1478068	prefilter
19610X48	chr11	94471486	94471606	MRE11	244381	prefilter
19610X48	chr11	94471726	94471846	MRE11	263492	prefilter
19610X48	chr11	94476226	94476466	MRE11	749476	prefilter
19610X48	chr11	94478665	94478945	MRE11	1136529	prefilter
19610X48	chr11	94479597	94479837	MRE11	761630	prefilter
19610X48	chr11	94485824	94485944	MRE11	234813	prefilter
19610X48	chr11	94486064	94486184	MRE11	182002	prefilter
19610X48	chr11	94490759	94491039	MRE11	939982	prefilter
19610X48	chr11	94586968	94587328	PIWIL4	107030	prefilter
19610X48	chr11	94589056	94589296	PIWIL4	1433	prefilter
19610X48	chr11	94593439	94593719	PIWIL4	916659	prefilter
19610X48	chr11	94595247	94595487	PIWIL4	1361528	prefilter
19610X48	chr11	94603900	94604140	PIWIL4	810045	prefilter
19610X48	chr11	94607359	94607719	PIWIL4	1397984	prefilter
19610X48	chr11	94608514	94608754	PIWIL4	1159364	prefilter
19610X48	chr11	94616408	94616648	PIWIL4	1017385	prefilter
19610X48	chr11	94617890	94618170	PIWIL4	1463150	prefilter
19610X48	chr11	94619682	94620210	PIWIL4	3158736	prefilter
19610X48	chr11	94620812	94621052	PIWIL4	1215623	prefilter
19610X48	chr11	108227540	108227952	ATM	1804591	prefilter
19610X48	chr11	108229110	108229390	ATM	300753	prefilter
19610X48	chr11	108235572	108235932	ATM	672825	prefilter
19610X48	chr11	108317307	108317587	ATM	585395	prefilter
19610X48	chr11	108319886	108320126	ATM	733478	prefilter
19610X48	chr11	108321240	108321480	ATM	457794	prefilter
19610X48	chr11	108325247	108325607	ATM	583472	prefilter
19610X48	chr11	108325961	108326321	ATM	1297595	prefilter
19610X48	chr11	108327581	108327821	ATM	731321	prefilter
19610X48	chr11	108328949	108329309	ATM	1182845	prefilter
19610X48	chr11	108330112	108330507	ATM	1815519	prefilter
19610X48	chr11	108334899	108335179	ATM	503353	prefilter
19610X48	chr11	108335783	108336023	ATM	637455	prefilter
19610X48	chr11	108343156	108343436	ATM	948936	prefilter
19610X48	chr11	108345667	108345998	ATM	1452295	prefilter
19610X48	chr11	108347202	108347442	ATM	679034	prefilter
19610X48	chr11	108353703	108353943	ATM	1036789	prefilter
19610X48	chr11	108354722	108354962	ATM	755468	prefilter
19610X48	chr11	108365010	108365583	ATM	2945705	prefilter
19610X48	chr11	116835691	116836051	APOA1	1490034	prefilter
19610X48	chr11	116836111	116836531	APOA1	2050347	prefilter
19610X48	chr11	119206395	119206695	CBL	744154	prefilter
19610X48	chr11	119232331	119232811	CBL	1969182	prefilter
19610X48	chr11	119271668	119271948	CBL	1082001	prefilter
19610X48	chr11	119273806	119274086	CBL	1163032	prefilter
19610X48	chr11	119274752	119275032	CBL	1132622	prefilter
19610X48	chr11	119275925	119276205	CBL	1519668	prefilter
19610X48	chr11	119277680	119277920	CBL	1234569	prefilter
19610X48	chr11	119278071	119278391	CBL	1765160	prefilter
19610X48	chr11	119278421	119278801	CBL	2512174	prefilter
19610X48	chr11	119298269	119298629	CBL	1749052	prefilter
19610X48	chr11	119299398	119299878	CBL	2662255	prefilter
19610X48	chr11	119307982	119308162	CBL	256432	prefilter
19610X48	chr12	25209733	25209973	KRAS	822917	prefilter
19610X48	chr12	25215360	25215640	KRAS	1148599	prefilter
19610X48	chr12	25225553	25225693	KRAS	630462	prefilter
19610X48	chr12	25225713	25225833	KRAS	383523	prefilter
19610X48	chr12	25227162	25227462	KRAS	1323640	prefilter
19610X48	chr12	25245154	25245454	KRAS	1537818	prefilter
19610X48	chr12	54280785	54280905	HNRNPA1	190854	prefilter
19610X48	chr12	54281324	54281564	HNRNPA1	898412	prefilter
19610X48	chr12	54281728	54281848	HNRNPA1	432895	prefilter
19610X48	chr12	54281888	54282008	HNRNPA1	501714	prefilter
19610X48	chr12	54282015	54282135	HNRNPA1	479899	prefilter
19610X48	chr12	54282255	54282957	HNRNPA1	3362299	prefilter
19610X48	chr12	54283749	54283869	HNRNPA1	271907	prefilter
19610X48	chr12	54283909	54284029	HNRNPA1	343817	prefilter
19610X48	chr12	54284194	54284374	HNRNPA1	452432	prefilter
19610X48	chr12	101729041	101729281	SYCP3	897100	prefilter
19610X48	chr12	101731497	101731737	SYCP3	728394	prefilter
19610X48	chr12	101733504	101733744	SYCP3	1060822	prefilter
19610X48	chr12	101734865	101735105	SYCP3	793727	prefilter
19610X48	chr12	112446217	112446337	PTPN11	422158	prefilter
19610X48	chr12	112446368	112446488	PTPN11	389643	prefilter
19610X48	chr12	112450227	112450587	PTPN11	1823723	prefilter
19610X48	chr12	112453111	112453291	PTPN11	668535	prefilter
19610X48	chr12	112453351	112453471	PTPN11	453018	prefilter
19610X48	chr12	112454502	112454742	PTPN11	558379	prefilter
19610X48	chr12	112472872	112473112	PTPN11	746545	prefilter
19610X48	chr12	112477580	112477810	PTPN11	1094957	prefilter
19610X48	chr12	112477816	112477936	PTPN11	517424	prefilter
19610X48	chr12	112477976	112478096	PTPN11	418669	prefilter
19610X48	chr12	112481986	112482106	PTPN11	244329	prefilter
19610X48	chr12	112482139	112482259	PTPN11	359698	prefilter
19610X48	chr12	112486368	112486728	PTPN11	1674597	prefilter
19610X48	chr12	112488369	112488596	PTPN11	1134149	prefilter
19610X48	chr12	112488936	112489216	PTPN11	1004684	prefilter
19610X48	chr12	130342510	130342750	PIWIL1	0	prefilter
19610X48	chr12	130342925	130343165	PIWIL1	0	prefilter
19610X48	chr12	130345615	130346015	PIWIL1	0	prefilter
19610X48	chr12	130346237	130346717	PIWIL1	0	prefilter
19610X48	chr12	130348023	130348263	PIWIL1	0	prefilter
19610X48	chr12	130349097	130349577	PIWIL1	0	prefilter
19610X48	chr12	130349791	130350031	PIWIL1	0	prefilter
19610X48	chr12	130354400	130354800	PIWIL1	0	prefilter
19610X48	chr12	130354826	130355066	PIWIL1	0	prefilter
19610X48	chr12	130357397	130357637	PIWIL1	0	prefilter
19610X48	chr12	130361040	130361669	PIWIL1	77	prefilter
19610X48	chr12	130362681	130363267	PIWIL1	673390	prefilter
19610X48	chr12	130366995	130367395	PIWIL1	495	prefilter
19610X48	chr12	130371049	130371658	PIWIL1	218881	prefilter
19610X48	chr12	132635818	132636098	POLE	1269469	prefilter
19610X48	chr12	132637936	132638216	POLE	1428658	prefilter
19610X48	chr12	132639031	132639391	POLE	1759497	prefilter
19610X48	chr12	132641569	132641929	POLE	1970223	prefilter
19610X48	chr12	132642107	132643088	POLE	5434747	prefilter
19610X48	chr12	132657269	132657509	POLE	1430622	prefilter
19610X48	chr12	132657799	132658039	POLE	1477443	prefilter
19610X48	chr12	132659222	132659582	POLE	1706613	prefilter
19610X48	chr12	132660886	132661246	POLE	1482965	prefilter
19610X48	chr12	132661465	132661745	POLE	1449422	prefilter
19610X48	chr12	132663936	132664216	POLE	1645117	prefilter
19610X48	chr12	132664296	132664536	POLE	1473288	prefilter
19610X48	chr12	132665236	132665516	POLE	1541987	prefilter
19610X48	chr12	132667435	132667715	POLE	1309001	prefilter
19610X48	chr12	132668289	132669015	POLE	3532352	prefilter
19610X48	chr12	132673501	132673781	POLE	1267978	prefilter
19610X48	chr12	132675337	132675577	POLE	1423907	prefilter
19610X48	chr12	132675657	132675897	POLE	1582360	prefilter
19610X48	chr12	132676029	132676269	POLE	1479840	prefilter
19610X48	chr12	132676479	132676719	POLE	1509126	prefilter
19610X48	chr12	132677283	132677788	POLE	2956760	prefilter
19610X48	chr12	132679434	132679714	POLE	1556929	prefilter
19610X48	chr12	132679880	132680290	POLE	2302941	prefilter
19610X48	chr12	132680527	132680767	POLE	1335485	prefilter
19610X48	chr12	132687224	132687404	POLE	258781	prefilter
19610X48	chr13	32336150	32341310	BRCA2	27425535	prefilter
19610X48	chr13	32344485	32344725	BRCA2	640765	prefilter
19610X48	chr13	32356338	32356698	BRCA2	1270355	prefilter
19610X48	chr13	32357655	32358015	BRCA2	1134621	prefilter
19610X48	chr13	32362428	32362788	BRCA2	1293313	prefilter
19610X48	chr13	32363116	32363596	BRCA2	1854973	prefilter
19610X48	chr13	32370339	32370619	BRCA2	972480	prefilter
19610X48	chr13	32370888	32371168	BRCA2	1190832	prefilter
19610X48	chr13	32379936	32380216	BRCA2	869602	prefilter
19610X48	chr13	32394571	32395051	BRCA2	2029498	prefilter
19610X48	chr13	32396831	32397111	BRCA2	1101613	prefilter
19610X48	chr13	48342536	48342776	RB1	936157	prefilter
19610X48	chr13	48345019	48345259	RB1	626460	prefilter
19610X48	chr13	48347754	48347934	RB1	135456	prefilter
19610X48	chr13	48348869	48349109	RB1	575662	prefilter
19610X48	chr13	48359952	48360192	RB1	751562	prefilter
19610X48	chr13	48368445	48368685	RB1	725323	prefilter
19610X48	chr13	48373328	48373568	RB1	745854	prefilter
19610X48	chr13	48376856	48377096	RB1	1004215	prefilter
19610X48	chr13	48379503	48379703	RB1	447199	prefilter
19610X48	chr13	48379967	48380327	RB1	930417	prefilter
19610X48	chr13	48381183	48381539	RB1	1416038	prefilter
19610X48	chr13	48452913	48453153	RB1	844757	prefilter
19610X48	chr13	48456136	48456416	RB1	1172201	prefilter
19610X48	chr13	48459620	48459900	RB1	925033	prefilter
19610X48	chr13	48463663	48463903	RB1	681585	prefilter
19610X48	chr13	48464934	48465454	RB1	2248070	prefilter
19610X48	chr13	48473285	48473465	RB1	508416	prefilter
19610X48	chr13	48476632	48476912	RB1	1189951	prefilter
19610X48	chr13	48477289	48477469	RB1	478670	prefilter
19610X48	chr13	48479913	48480153	RB1	928258	prefilter
19610X48	chr13	108208462	108211342	LIG4	18626873	prefilter
19610X48	chr14	45135925	45136645	FANCM	3669744	prefilter
19610X48	chr14	45136975	45137335	FANCM	1472183	prefilter
19610X48	chr14	45140550	45140790	FANCM	635749	prefilter
19610X48	chr14	45159008	45159368	FANCM	554157	prefilter
19610X48	chr14	45164282	45164642	FANCM	1352291	prefilter
19610X48	chr14	45170527	45170807	FANCM	742656	prefilter
19610X48	chr14	45172992	45173272	FANCM	1134042	prefilter
19610X48	chr14	45175003	45177043	FANCM	10431282	prefilter
19610X48	chr14	45196059	45196659	FANCM	2748809	prefilter
19610X48	chr14	45198549	45199029	FANCM	1578618	prefilter
19610X48	chr14	75018764	75019044	MLH3	1251978	prefilter
19610X48	chr14	75022736	75023096	MLH3	1958196	prefilter
19610X48	chr14	75030482	75030762	MLH3	1306577	prefilter
19610X48	chr14	75032003	75032243	MLH3	962463	prefilter
19610X48	chr14	75033334	75033574	MLH3	1165514	prefilter
19610X48	chr14	75046275	75049755	MLH3	20452224	prefilter
19610X48	chr14	81062063	81062303	TSHR	874854	prefilter
19610X48	chr14	81068171	81068411	TSHR	792491	prefilter
19610X48	chr14	81087871	81088111	TSHR	933576	prefilter
19610X48	chr14	81092449	81092689	TSHR	1066244	prefilter
19610X48	chr14	81096553	81096793	TSHR	1333357	prefilter
19610X48	chr14	81108293	81108533	TSHR	500722	prefilter
19610X48	chr14	81142865	81144425	TSHR	9494393	prefilter
19610X48	chr14	95091104	95091464	DICER1	1478236	prefilter
19610X48	chr14	95093782	95094262	DICER1	1997311	prefilter
19610X48	chr14	95095704	95096784	DICER1	5969281	prefilter
19610X48	chr14	95099717	95099997	DICER1	762500	prefilter
19610X48	chr14	95103256	95104216	DICER1	5174751	prefilter
19610X48	chr14	95104978	95105338	DICER1	1713459	prefilter
19610X48	chr14	95105610	95105850	DICER1	1336939	prefilter
19610X48	chr14	95105952	95106312	DICER1	1817088	prefilter
19610X48	chr14	95107544	95107824	DICER1	501101	prefilter
19610X48	chr14	95111246	95111526	DICER1	1175821	prefilter
19610X48	chr14	95112089	95112329	DICER1	1021790	prefilter
19610X48	chr14	95113018	95113298	DICER1	1160986	prefilter
19610X48	chr14	95115604	95115884	DICER1	1290894	prefilter
19610X48	chr14	95116334	95116814	DICER1	2004551	prefilter
19610X48	chr14	95117548	95117828	DICER1	1301089	prefilter
19610X48	chr14	95124132	95124732	DICER1	3225927	prefilter
19610X48	chr14	95129372	95129732	DICER1	1512440	prefilter
19610X48	chr14	95129985	95130265	DICER1	1304924	prefilter
19610X48	chr14	95131434	95131714	DICER1	1255157	prefilter
19610X48	chr14	95132416	95132776	DICER1	1167346	prefilter
19610X48	chr14	95133246	95133526	DICER1	1352619	prefilter
19610X48	chr14	103963007	103963247	TDRD9	943392	prefilter
19610X48	chr14	103965263	103965623	TDRD9	1283800	prefilter
19610X48	chr14	103966630	103966910	TDRD9	757441	prefilter
19610X48	chr14	103970461	103970701	TDRD9	821595	prefilter
19610X48	chr14	103975291	103975651	TDRD9	1036776	prefilter
19610X48	chr14	103991072	103991312	TDRD9	851374	prefilter
19610X48	chr14	103994269	103994681	TDRD9	1693879	prefilter
19610X48	chr14	103995688	103995868	TDRD9	492926	prefilter
19610X48	chr14	103998556	103998796	TDRD9	585102	prefilter
19610X48	chr14	104004166	104004406	TDRD9	636970	prefilter
19610X48	chr14	104005199	104005479	TDRD9	973146	prefilter
19610X48	chr14	104006291	104006925	TDRD9	3228217	prefilter
19610X48	chr14	104024504	104024744	TDRD9	559257	prefilter
19610X48	chr14	104025490	104025850	TDRD9	1351788	prefilter
19610X48	chr14	104025971	104026211	TDRD9	1186219	prefilter
19610X48	chr14	104026569	104027049	TDRD9	2621598	prefilter
19610X48	chr15	40700992	40701272	RAD51	1004612	prefilter
19610X48	chr15	40701666	40701786	RAD51	84790	prefilter
19610X48	chr15	40706115	40706355	RAD51	860936	prefilter
19610X48	chr15	40708950	40709190	RAD51	950382	prefilter
19610X48	chr15	40718732	40718972	RAD51	974246	prefilter
19610X48	chr15	40728647	40728887	RAD51	1080143	prefilter
19610X48	chr15	40729429	40729709	RAD51	1329888	prefilter
19610X48	chr15	40729773	40730053	RAD51	1638775	prefilter
19610X48	chr15	40730975	40731255	RAD51	1233383	prefilter
19610X48	chr15	66434952	66435072	MAP2K1	358646	prefilter
19610X48	chr15	66435192	66435312	MAP2K1	271265	prefilter
19610X48	chr15	66436679	66436799	MAP2K1	675937	prefilter
19610X48	chr15	66436819	66436959	MAP2K1	820541	prefilter
19610X48	chr15	66443198	66443438	MAP2K1	756883	prefilter
19610X48	chr15	66444591	66444771	MAP2K1	2361	prefilter
19610X48	chr15	66481677	66481817	MAP2K1	31959	prefilter
19610X48	chr15	66481837	66481957	MAP2K1	15766	prefilter
19610X48	chr15	66484910	66485030	MAP2K1	232	prefilter
19610X48	chr15	66485150	66485270	MAP2K1	1393	prefilter
19610X48	chr15	66487140	66487380	MAP2K1	26644	prefilter
19610X48	chr15	66489125	66489365	MAP2K1	16451	prefilter
19610X48	chr15	66489650	66489830	MAP2K1	3668	prefilter
19610X48	chr15	66490437	66490557	MAP2K1	183	prefilter
19610X48	chr15	89247569	89247809	FANCI	1076018	prefilter
19610X48	chr15	89258620	89258860	FANCI	969418	prefilter
19610X48	chr15	89260638	89260918	FANCI	1331181	prefilter
19610X48	chr15	89261523	89261939	FANCI	2157761	prefilter
19610X48	chr15	89263349	89263529	FANCI	525856	prefilter
19610X48	chr15	89263824	89264104	FANCI	1549750	prefilter
19610X48	chr15	89264444	89264684	FANCI	1129111	prefilter
19610X48	chr15	89268322	89268602	FANCI	1035082	prefilter
19610X48	chr15	89273303	89273543	FANCI	179478	prefilter
19610X48	chr15	89274096	89274376	FANCI	985331	prefilter
19610X48	chr15	89276621	89276981	FANCI	1392312	prefilter
19610X48	chr15	89278610	89278850	FANCI	905087	prefilter
19610X48	chr15	89281095	89281375	FANCI	1306377	prefilter
19610X48	chr15	89281680	89281920	FANCI	1263422	prefilter
19610X48	chr15	89283073	89283313	FANCI	994021	prefilter
19610X48	chr15	89285017	89285297	FANCI	1066416	prefilter
19610X48	chr15	89290127	89290367	FANCI	973397	prefilter
19610X48	chr15	89291543	89291783	FANCI	1091309	prefilter
19610X48	chr15	89292596	89293142	FANCI	3237295	prefilter
19610X48	chr15	89293735	89294095	FANCI	1349266	prefilter
19610X48	chr15	89294824	89295184	FANCI	1346326	prefilter
19610X48	chr15	89299703	89300063	FANCI	1901341	prefilter
19610X48	chr15	89300222	89300462	FANCI	1303047	prefilter
19610X48	chr15	89301264	89301504	FANCI	1247158	prefilter
19610X48	chr15	89303799	89303979	FANCI	719593	prefilter
19610X48	chr15	89305038	89305495	FANCI	2857340	prefilter
19610X48	chr15	89305531	89305771	FANCI	1589074	prefilter
19610X48	chr15	89305920	89306280	FANCI	1930826	prefilter
19610X48	chr15	89307394	89307754	FANCI	2075367	prefilter
19610X48	chr15	89312818	89313058	FANCI	411662	prefilter
19610X48	chr15	89314539	89314779	FANCI	755311	prefilter
19610X48	chr15	89315215	89315455	FANCI	1123990	prefilter
19610X48	chr16	79322	79802	MPG	2531332	prefilter
19610X48	chr16	82974	83334	MPG	1415942	prefilter
19610X48	chr16	85287	85887	MPG	3059933	prefilter
19610X48	chr16	2090197	2090909	PKD1	3139132	prefilter
19610X48	chr16	2091029	2091149	PKD1	337333	prefilter
19610X48	chr16	2091330	2091450	PKD1	214931	prefilter
19610X48	chr16	2091570	2091690	PKD1	351060	prefilter
19610X48	chr16	2091703	2092257	PKD1	2425825	prefilter
19610X48	chr16	2092416	2092656	PKD1	1313055	prefilter
19610X48	chr16	2092883	2093163	PKD1	1667342	prefilter
19610X48	chr16	89739395	89739635	FANCA	1448228	prefilter
19610X48	chr16	89739926	89740166	FANCA	1304368	prefilter
19610X48	chr16	89740715	89740955	FANCA	880651	prefilter
19610X48	chr16	89742729	89743009	FANCA	958145	prefilter
19610X48	chr16	89782934	89783174	FANCA	1107055	prefilter
19610X48	chr16	89784789	89785029	FANCA	1161057	prefilter
19610X48	chr16	89791329	89791609	FANCA	1418283	prefilter
19610X48	chr16	89791857	89792137	FANCA	1534128	prefilter
19610X48	chr16	89792389	89792629	FANCA	1277062	prefilter
19610X48	chr16	89795842	89796082	FANCA	988919	prefilter
19610X48	chr16	89799079	89799319	FANCA	1185092	prefilter
19610X48	chr16	89799531	89799711	FANCA	780105	prefilter
19610X48	chr16	89803180	89803420	FANCA	983614	prefilter
19610X48	chr16	89805216	89805456	FANCA	1094077	prefilter
19610X48	chr16	89808210	89808450	FANCA	848339	prefilter
19610X48	chr16	89810634	89810874	FANCA	871216	prefilter
19610X48	chr17	31248974	31249214	NF1	836355	prefilter
19610X48	chr17	31252849	31253089	NF1	895338	prefilter
19610X48	chr17	31258283	31258423	NF1	405785	prefilter
19610X48	chr17	31325736	31326336	NF1	3146599	prefilter
19610X48	chr17	31327429	31327909	NF1	2293061	prefilter
19610X48	chr17	31330217	31330577	NF1	1332246	prefilter
19610X48	chr17	41837849	41838209	KLHL10	1547465	prefilter
19610X48	chr17	41841707	41842427	KLHL10	3917302	prefilter
19610X48	chr17	41845014	41845854	KLHL10	4767788	prefilter
19610X48	chr17	41847195	41847475	KLHL10	1537137	prefilter
19610X48	chr17	41847818	41848418	KLHL10	3363143	prefilter
19610X48	chr17	42322208	42322568	STAT3	1657541	prefilter
19610X48	chr17	42322933	42323213	STAT3	1504313	prefilter
19610X48	chr17	42324892	42325132	STAT3	1184781	prefilter
19610X48	chr17	42326037	42326277	STAT3	924893	prefilter
19610X48	chr17	42329348	42329851	STAT3	2769463	prefilter
19610X48	chr17	42331411	42331591	STAT3	513948	prefilter
19610X48	chr17	42333599	42334110	STAT3	2583905	prefilter
19610X48	chr17	42337370	42337650	STAT3	1293362	prefilter
19610X48	chr17	42337690	42337930	STAT3	1387551	prefilter
19610X48	chr17	42338651	42338891	STAT3	1140339	prefilter
19610X48	chr17	42339241	42339481	STAT3	995727	prefilter
19610X48	chr17	42345488	42345728	STAT3	1022467	prefilter
19610X48	chr17	42346501	42346781	STAT3	1352888	prefilter
19610X48	chr17	42348312	42348592	STAT3	1423829	prefilter
19610X48	chr17	43045681	43045881	BRCA1	562731	prefilter
19610X48	chr17	43047553	43047793	BRCA1	922571	prefilter
19610X48	chr17	43049037	43049277	BRCA1	753456	prefilter
19610X48	chr17	43051000	43051180	BRCA1	463240	prefilter
19610X48	chr17	43056973	43057213	BRCA1	964049	prefilter
19610X48	chr17	43063263	43063443	BRCA1	586804	prefilter
19610X48	chr17	43063792	43064032	BRCA1	978910	prefilter
19610X48	chr17	43067531	43067771	BRCA1	633098	prefilter
19610X48	chr17	43070843	43071323	BRCA1	1947772	prefilter
19610X48	chr17	43076411	43076691	BRCA1	674958	prefilter
19610X48	chr17	43082309	43082669	BRCA1	1526795	prefilter
19610X48	chr17	43090868	43091108	BRCA1	1387181	prefilter
19610X48	chr17	43091347	43094947	BRCA1	21641876	prefilter
19610X48	chr17	43099707	43099947	BRCA1	694481	prefilter
19610X48	chr17	43104051	43104331	BRCA1	595268	prefilter
19610X48	chr17	43104792	43105032	BRCA1	1047250	prefilter
19610X48	chr17	43106374	43106614	BRCA1	447112	prefilter
19610X48	chr17	43115662	43115842	BRCA1	390794	prefilter
19610X48	chr17	43123996	43124116	BRCA1	236653	prefilter
19610X48	chr17	51155577	51155857	NME1	1355916	prefilter
19610X48	chr17	51159910	51160150	NME1	1336545	prefilter
19610X48	chr17	51161096	51161336	NME1	1244292	prefilter
19610X48	chr17	51161665	51161905	NME1	1376906	prefilter
19610X48	chr17	58602315	58602675	TEX14	1510242	prefilter
19610X48	chr17	58604913	58605193	TEX14	1342888	prefilter
19610X48	chr17	58611070	58611430	TEX14	1256934	prefilter
19610X48	chr17	58613342	58613622	TEX14	1230733	prefilter
19610X48	chr17	58615168	58615408	TEX14	1367805	prefilter
19610X48	chr17	58616109	58616389	TEX14	1357080	prefilter
19610X48	chr17	58622749	58623109	TEX14	1569550	prefilter
19610X48	chr17	58630377	58630617	TEX14	676188	prefilter
19610X48	chr17	58651793	58652073	TEX14	917871	prefilter
19610X48	chr17	60600410	60600590	PPM1D	499334	prefilter
19610X48	chr17	60600710	60600950	PPM1D	806513	prefilter
19610X48	chr17	60623455	60623815	PPM1D	1338333	prefilter
19610X48	chr17	60633775	60634055	PPM1D	1239842	prefilter
19610X48	chr17	60647807	60648167	PPM1D	1447241	prefilter
19610X48	chr17	60656480	60656960	PPM1D	2158393	prefilter
19610X48	chr17	60662913	60663633	PPM1D	3827975	prefilter
19610X48	chr17	75778678	75778866	H3-3B	795251	prefilter
19610X48	chr17	75778906	75779110	H3-3B	812164	prefilter
19610X48	chr17	75779130	75779250	H3-3B	386715	prefilter
19610X48	chr18	51046931	51047411	SMAD4	1996055	prefilter
19610X48	chr18	51048640	51048920	SMAD4	1106103	prefilter
19610X48	chr18	51065414	51065654	SMAD4	1147729	prefilter
19610X48	chr18	51066923	51067283	SMAD4	1587700	prefilter
19610X48	chr18	51076567	51076847	SMAD4	1124935	prefilter
19610X48	chr18	51078212	51078492	SMAD4	1062583	prefilter
19610X48	chr19	1206836	1207218	STK11	1733265	prefilter
19610X48	chr19	1218338	1218578	STK11	1090990	prefilter
19610X48	chr19	1219248	1219428	STK11	621225	prefilter
19610X48	chr19	1220304	1220793	STK11	2464639	prefilter
19610X48	chr19	1221201	1221441	STK11	1288525	prefilter
19610X48	chr19	1221887	1222067	STK11	796507	prefilter
19610X48	chr19	1222916	1223278	STK11	1759961	prefilter
19610X48	chr19	4090654	4090774	MAP2K2	261902	prefilter
19610X48	chr19	4094385	4094565	MAP2K2	787456	prefilter
19610X48	chr19	4095298	4095538	MAP2K2	1123407	prefilter
19610X48	chr19	4097191	4097431	MAP2K2	530467	prefilter
19610X48	chr19	4099367	4099487	MAP2K2	338638	prefilter
19610X48	chr19	4100941	4101061	MAP2K2	447772	prefilter
19610X48	chr19	4101101	4101344	MAP2K2	951975	prefilter
19610X48	chr19	4102294	4102534	MAP2K2	1135230	prefilter
19610X48	chr19	4110442	4110562	MAP2K2	563940	prefilter
19610X48	chr19	4110602	4110722	MAP2K2	575094	prefilter
19610X48	chr19	4117344	4117464	MAP2K2	485385	prefilter
19610X48	chr19	4117584	4117704	MAP2K2	476583	prefilter
19610X48	chr19	14093530	14093890	PRKACA	1667063	prefilter
19610X48	chr19	14097282	14097422	PRKACA	736144	prefilter
19610X48	chr19	14097442	14097967	PRKACA	2997351	prefilter
19610X48	chr19	14100747	14100987	PRKACA	1327886	prefilter
19610X48	chr19	14102745	14102985	PRKACA	1056135	prefilter
19610X48	chr19	14106684	14106964	PRKACA	1044830	prefilter
19610X48	chr19	43543330	43543769	XRCC1	2455057	prefilter
19610X48	chr19	43544069	43544309	XRCC1	1338910	prefilter
19610X48	chr19	43545747	43546027	XRCC1	1429552	prefilter
19610X48	chr19	43551509	43551749	XRCC1	1293524	prefilter
19610X48	chr19	43551906	43552386	XRCC1	2377164	prefilter
19610X48	chr19	43553526	43553766	XRCC1	1257055	prefilter
19610X48	chr19	43554585	43554865	XRCC1	1410191	prefilter
19610X48	chr19	43560845	43561085	XRCC1	1233085	prefilter
19610X48	chr19	43574836	43575076	XRCC1	1183952	prefilter
19610X48	chr19	43575343	43575523	XRCC1	673099	prefilter
19610X48	chr19	45409611	45409791	ERCC1	570455	prefilter
19610X48	chr19	45413588	45413828	ERCC1	1151013	prefilter
19610X48	chr19	45413878	45414118	ERCC1	1193481	prefilter
19610X48	chr19	45414790	45415030	ERCC1	1025373	prefilter
19610X48	chr19	45416739	45416979	ERCC1	716464	prefilter
19610X48	chr19	45419027	45419267	ERCC1	1186118	prefilter
19610X48	chr19	45420255	45420495	ERCC1	1126398	prefilter
19610X48	chr19	45421105	45421465	ERCC1	1503784	prefilter
19610X48	chr19	45423202	45423442	ERCC1	990375	prefilter
19610X48	chr19	50398772	50399132	POLD1	1790556	prefilter
19610X48	chr19	50399307	50399547	POLD1	1304271	prefilter
19610X48	chr19	50401711	50402816	POLD1	5633825	prefilter
19610X48	chr19	50402956	50403316	POLD1	1966922	prefilter
19610X48	chr19	50403425	50403665	POLD1	1239922	prefilter
19610X48	chr19	50406112	50406582	POLD1	2672079	prefilter
19610X48	chr19	50406898	50407491	POLD1	2681941	prefilter
19610X48	chr19	50408723	50408963	POLD1	1174108	prefilter
19610X48	chr19	50409058	50409298	POLD1	1287394	prefilter
19610X48	chr19	50409452	50409572	POLD1	586840	prefilter
19610X48	chr19	50409672	50409792	POLD1	586607	prefilter
19610X48	chr19	50413353	50413593	POLD1	1243831	prefilter
19610X48	chr19	50413670	50413950	POLD1	1661905	prefilter
19610X48	chr19	50414722	50415022	POLD1	1554351	prefilter
19610X48	chr19	50415340	50415895	POLD1	2508864	prefilter
19610X48	chr19	50416322	50416786	POLD1	2324251	prefilter
19610X48	chr19	50416977	50417337	POLD1	1754342	prefilter
19610X48	chr19	50417773	50418013	POLD1	903118	prefilter
19610X48	chr19	57231948	57232308	AURKC	1630782	prefilter
19610X48	chr19	57232473	57232753	AURKC	1698795	prefilter
19610X48	chr19	57233394	57233674	AURKC	1583970	prefilter
19610X48	chr19	57234791	57235510	AURKC	3927849	prefilter
19610X48	chr20	59864231	59864471	SYCP2	704929	prefilter
19610X48	chr20	59865326	59865732	SYCP2	1802013	prefilter
19610X48	chr20	59865746	59865926	SYCP2	709270	prefilter
19610X48	chr20	59866222	59866662	SYCP2	1608827	prefilter
19610X48	chr20	59867639	59867919	SYCP2	1104723	prefilter
19610X48	chr20	59868760	59869000	SYCP2	855802	prefilter
19610X48	chr20	59901596	59901876	SYCP2	936173	prefilter
19610X48	chr20	59907274	59907514	SYCP2	783148	prefilter
19610X48	chr20	59911677	59911917	SYCP2	956117	prefilter
19610X48	chr20	59912305	59912485	SYCP2	296049	prefilter
19610X48	chr20	59915387	59915627	SYCP2	604406	prefilter
19610X48	chr20	59916408	59916648	SYCP2	903169	prefilter
19610X48	chr20	59919080	59919260	SYCP2	310933	prefilter
19610X48	chr20	59919425	59919665	SYCP2	997176	prefilter
19610X48	chr20	59920283	59920563	SYCP2	794251	prefilter
19610X48	chr20	59921241	59921521	SYCP2	967085	prefilter
19610X48	chr22	24719411	24719651	PIWIL3	1265177	prefilter
19610X48	chr22	24719681	24719961	PIWIL3	1459286	prefilter
19610X48	chr22	24723052	24723332	PIWIL3	1178119	prefilter
19610X48	chr22	24724822	24725102	PIWIL3	1443570	prefilter
19610X48	chr22	24725360	24725600	PIWIL3	1444788	prefilter
19610X48	chr22	24727881	24728469	PIWIL3	3303730	prefilter
19610X48	chr22	24749342	24749582	PIWIL3	1129238	prefilter
19610X48	chr22	24749616	24749896	PIWIL3	1083734	prefilter
19610X48	chr22	24751322	24751562	PIWIL3	118890	prefilter
19610X48	chr22	24753935	24754295	PIWIL3	9829	prefilter
19610X48	chr22	41699445	41699805	MEI1	1053820	prefilter
19610X48	chr22	41703252	41703532	MEI1	1499710	prefilter
19610X48	chr22	41705439	41705619	MEI1	578698	prefilter
19610X48	chr22	41713918	41714158	MEI1	1158630	prefilter
19610X48	chr22	41715973	41716213	MEI1	1123466	prefilter
19610X48	chr22	41717992	41718352	MEI1	1725333	prefilter
19610X48	chr22	41723868	41724148	MEI1	1439307	prefilter
19610X48	chr22	41729602	41729842	MEI1	1405870	prefilter
19610X48	chr22	41730459	41730699	MEI1	1354878	prefilter
19610X48	chr22	41732174	41732676	MEI1	3018012	prefilter
19610X48	chr22	41743017	41743257	MEI1	1333998	prefilter
19610X48	chr22	41744898	41745138	MEI1	1267473	prefilter
19610X48	chr22	41745815	41746095	MEI1	1508746	prefilter
19610X48	chr22	41748042	41748282	MEI1	1147986	prefilter
19610X48	chr22	41752501	41752741	MEI1	1212958	prefilter
19610X48	chr22	41753877	41754117	MEI1	1032273	prefilter
19610X48	chr22	41758269	41758629	MEI1	1693977	prefilter
19610X48	chr22	41763107	41763387	MEI1	1515699	prefilter
19610X48	chr22	41770583	41771063	MEI1	2217457	prefilter
19610X48	chr22	41776004	41776364	MEI1	1761948	prefilter
19610X48	chr22	41778640	41778880	MEI1	1292124	prefilter
19610X48	chr22	41781219	41781459	MEI1	1415572	prefilter
19610X48	chr22	41781585	41781945	MEI1	2013988	prefilter
19610X48	chr22	41784259	41784499	MEI1	1207530	prefilter
19610X48	chr22	41784515	41784875	MEI1	1795093	prefilter
19610X48	chr22	41793749	41793989	MEI1	962943	prefilter
19610X48	chr22	41794304	41794544	MEI1	1470104	prefilter
19610X48	chr22	41795416	41795616	MEI1	1191001	prefilter
19610X48	chr22	41795671	41795911	MEI1	1510134	prefilter
19610X48	chr22	41799185	41799365	MEI1	692149	prefilter
19610X48	chrX	67545054	67545294	AR	497202	prefilter
19610X48	chrX	67545354	67546494	AR	2818344	prefilter
19610X48	chrX	67546614	67546854	AR	532154	prefilter
19610X48	chrX	67643191	67643471	AR	756576	prefilter
19610X48	chrX	67685948	67686188	AR	551490	prefilter
19610X48	chrX	67711305	67711785	AR	1457727	prefilter
19610X48	chrX	67717410	67717690	AR	790910	prefilter
19610X48	chrX	67721758	67722038	AR	718469	prefilter
19610X48	chrX	67722765	67723045	AR	635500	prefilter
19610X48	chrX	67723622	67723902	AR	704077	prefilter
19610X48	chrX	70670305	70670585	TEX11	757070	prefilter
19610X48	chrX	70678726	70678966	TEX11	405424	prefilter
19610X48	chrX	70682609	70682889	TEX11	557223	prefilter
19610X48	chrX	70722537	70722777	TEX11	465572	prefilter
19610X48	chrX	70725182	70725422	TEX11	468515	prefilter
19610X48	chrX	70740628	70740868	TEX11	352827	prefilter
19610X48	chrX	70744102	70744282	TEX11	224603	prefilter
19610X48	chrX	70806627	70806867	TEX11	361178	prefilter
19610X48	chrX	70833433	70833673	TEX11	524414	prefilter
19610X48	chrX	70852973	70853213	TEX11	656928	prefilter
19610X48	chrX	126551134	126551254	DCAF12L1	273183	prefilter
19610X48	chrX	126551314	126551734	DCAF12L1	1162197	prefilter
19610X48	chrX	126552154	126552274	DCAF12L1	255600	prefilter
19610X48	chrX	126552394	126552514	DCAF12L1	205829	prefilter
19610X48	chrX	133025411	133028291	USP26	8354379	prefilter
19610X48	chrY	12815994	12816114	USP9Y	282853	prefilter
19610X48	chrY	12816174	12816414	USP9Y	556419	prefilter
19610X48	chrY	12818335	12818515	USP9Y	383858	prefilter
19610X48	chrY	12818635	12818755	USP9Y	40316	prefilter
19610X48	chrY	12833594	12833774	USP9Y	410099	prefilter
19610X48	chrY	12833834	12833954	USP9Y	232830	prefilter
19610X48	chrY	12837841	12837981	USP9Y	95420	prefilter
19610X48	chrY	12838001	12838121	USP9Y	154210	prefilter
19610X48	chrY	12839759	12839939	USP9Y	380634	prefilter
19610X48	chrY	12839999	12840239	USP9Y	749137	prefilter
19610X48	chrY	12840299	12840419	USP9Y	383148	prefilter
19610X48	chrY	12840539	12840719	USP9Y	446814	prefilter
19610X48	chrY	12842172	12842532	USP9Y	858100	prefilter
19610X48	chrY	12842988	12843128	USP9Y	330040	prefilter
19610X48	chrY	12843148	12843268	USP9Y	193939	prefilter
19610X48	chrY	12846245	12846605	USP9Y	657368	prefilter
19610X48	chrY	12846863	12846983	USP9Y	179809	prefilter
19610X48	chrY	12847163	12847403	USP9Y	430085	prefilter
19610X48	chrY	12856278	12856418	USP9Y	320853	prefilter
19610X48	chrY	12856438	12856558	USP9Y	258477	prefilter
19610X48	chrY	12856559	12856679	USP9Y	242779	prefilter
19610X48	chrY	12856859	12856979	USP9Y	174493	prefilter
19610X48	chrY	12913645	12913925	DDX3Y	673252	prefilter
19610X48	chrY	12914486	12914726	DDX3Y	568062	prefilter
19610X48	chrY	12914813	12915147	DDX3Y	893225	prefilter
19610X48	chrY	12915207	12915327	DDX3Y	279293	prefilter
19610X48	chrY	12915562	12915682	DDX3Y	388920	prefilter
19610X48	chrY	12915722	12915935	DDX3Y	755444	prefilter
19610X48	chrY	12915975	12916095	DDX3Y	365211	prefilter
19610X48	chrY	12916171	12916291	DDX3Y	331937	prefilter
19610X48	chrY	12916351	12916695	DDX3Y	1028312	prefilter
19610X48	chr1	84597127	84599527	neutral_region	8532473	prefilter
19610X48	chr2	40162767	40165167	neutral_region	9298077	prefilter
19610X48	chr4	22386244	22388644	neutral_region	7843790	prefilter
19610X48	chr6	155239014	155241414	neutral_region	9982978	prefilter
19610X48	chr7	11732774	11735174	neutral_region	6697651	prefilter
19610X48	chr8	51513056	51515456	neutral_region	8038170	prefilter
19610X48	chr9	23709463	23711863	neutral_region	7133259	prefilter
19610X48	chr10	128969037	128971437	neutral_region	8263649	prefilter
19610X48	chr11	108510787	108513187	neutral_region	8964464	prefilter
19610X48	chr12	114115043	114117443	neutral_region	10693293	prefilter
19610X48	chr13	75803912	75806312	neutral_region	9253985	prefilter
19610X48	chr14	74661755	74664155	neutral_region	9831583	prefilter
19610X48	chr15	46089737	46092137	neutral_region	7498547	prefilter
19610X48	chr16	51754103	51756503	neutral_region	8724098	prefilter
19610X48	chr17	70672726	70675126	neutral_region	7574415	prefilter
19610X48	chr18	5749264	5751664	neutral_region	9773470	prefilter
19610X48	chr19	31831021	31833421	neutral_region	7999284	prefilter
19610X48	chr20	24153684	24156084	neutral_region	9972541	prefilter
19610X48	chr21	23665976	23668376	neutral_region	6303949	prefilter
19610X48	chr22	48262370	48264770	neutral_region	10412281	prefilter
19610X49	chr1	45330446	45330626	MUTYH	1666734	prefilter
19610X49	chr1	45331118	45333253	MUTYH	29695323	prefilter
19610X49	chr1	45333328	45333688	MUTYH	5214415	prefilter
19610X49	chr1	45334311	45334591	MUTYH	3487037	prefilter
19610X49	chr1	45338101	45338281	MUTYH	1818651	prefilter
19610X49	chr1	75806881	75807241	MSH4	2273071	prefilter
19610X49	chr1	75810632	75810872	MSH4	1519302	prefilter
19610X49	chr1	75814958	75815198	MSH4	2212535	prefilter
19610X49	chr1	75816279	75816639	MSH4	996838	prefilter
19610X49	chr1	75822315	75822675	MSH4	1656143	prefilter
19610X49	chr1	75848122	75848362	MSH4	1358585	prefilter
19610X49	chr1	75867431	75867671	MSH4	1397165	prefilter
19610X49	chr1	75876848	75877088	MSH4	1209809	prefilter
19610X49	chr1	75878053	75878413	MSH4	2069137	prefilter
19610X49	chr1	75878920	75879200	MSH4	1760224	prefilter
19610X49	chr1	75879981	75880221	MSH4	1449867	prefilter
19610X49	chr1	75881168	75881448	MSH4	1085805	prefilter
19610X49	chr1	75883541	75883901	MSH4	2920858	prefilter
19610X49	chr1	75889190	75889430	MSH4	1339384	prefilter
19610X49	chr1	75890620	75890900	MSH4	1579567	prefilter
19610X49	chr1	75897814	75898174	MSH4	1677147	prefilter
19610X49	chr1	75899542	75899782	MSH4	1384280	prefilter
19610X49	chr1	100352889	100353069	CDC14A	1406364	prefilter
19610X49	chr1	100353687	100353927	CDC14A	1642238	prefilter
19610X49	chr1	100377463	100377703	CDC14A	1703876	prefilter
19610X49	chr1	100390658	100390898	CDC14A	1622269	prefilter
19610X49	chr1	100424141	100424381	CDC14A	2271689	prefilter
19610X49	chr1	100439845	100440085	CDC14A	1747186	prefilter
19610X49	chr1	100462586	100462946	CDC14A	3119165	prefilter
19610X49	chr1	100467885	100468165	CDC14A	2553478	prefilter
19610X49	chr1	226064275	226064395	H3-3A	427193	prefilter
19610X49	chr1	226064435	226064555	H3-3A	437028	prefilter
19610X49	chr1	226065536	226065712	H3-3A	1483398	prefilter
19610X49	chr1	226065752	226066016	H3-3A	2230336	prefilter
19610X49	chr1	226071273	226071393	H3-3A	229891	prefilter
19610X49	chr1	241850326	241850686	EXO1	2042507	prefilter
19610X49	chr1	241852231	241852471	EXO1	1750475	prefilter
19610X49	chr1	241853279	241853559	EXO1	2540449	prefilter
19610X49	chr1	241857273	241857553	EXO1	2574684	prefilter
19610X49	chr1	241858432	241858792	EXO1	3240929	prefilter
19610X49	chr1	241878686	241879406	EXO1	6788069	prefilter
19610X49	chr1	241885230	241885590	EXO1	2521023	prefilter
19610X49	chr1	241889391	241889671	EXO1	2406522	prefilter
19610X49	chr1	243505173	243505413	AKT3	0	prefilter
19610X49	chr1	243512255	243512495	AKT3	0	prefilter
19610X49	chr1	243545433	243545673	AKT3	0	prefilter
19610X49	chr1	243552596	243553076	AKT3	0	prefilter
19610X49	chr1	243563584	243563984	AKT3	0	prefilter
19610X49	chr1	243572787	243573187	AKT3	0	prefilter
19610X49	chr1	243613585	243613825	AKT3	0	prefilter
19610X49	chr1	243615008	243615248	AKT3	0	prefilter
19610X49	chr1	243637476	243637876	AKT3	0	prefilter
19610X49	chr1	243645765	243646165	AKT3	0	prefilter
19610X49	chr1	243664707	243664947	AKT3	0	prefilter
19610X49	chr1	243695453	243695853	AKT3	0	prefilter
19610X49	chr1	243843057	243843237	AKT3	0	prefilter
19610X49	chr2	25234169	25234489	DNMT3A	3172647	prefilter
19610X49	chr2	25240236	25240516	DNMT3A	3417376	prefilter
19610X49	chr2	25240585	25240785	DNMT3A	2423775	prefilter
19610X49	chr2	25241494	25241774	DNMT3A	3345656	prefilter
19610X49	chr2	25243840	25244040	DNMT3A	1950623	prefilter
19610X49	chr2	25244496	25244696	DNMT3A	2177573	prefilter
19610X49	chr2	25245152	25245432	DNMT3A	3312015	prefilter
19610X49	chr2	25245942	25246374	DNMT3A	5087539	prefilter
19610X49	chr2	25247004	25247204	DNMT3A	2193639	prefilter
19610X49	chr2	25247530	25247810	DNMT3A	3121015	prefilter
19610X49	chr2	25282336	25282816	DNMT3A	4707821	prefilter
19610X49	chr2	25300071	25300311	DNMT3A	2830473	prefilter
19610X49	chr2	25313828	25314068	DNMT3A	2320608	prefilter
19610X49	chr2	38997159	38997519	SOS1	1608376	prefilter
19610X49	chr2	39006350	39006590	SOS1	1745728	prefilter
19610X49	chr2	39006932	39007292	SOS1	2792124	prefilter
19610X49	chr2	39010523	39010763	SOS1	1538150	prefilter
19610X49	chr2	39012057	39012417	SOS1	2705814	prefilter
19610X49	chr2	39013391	39013631	SOS1	2356473	prefilter
19610X49	chr2	39013788	39014068	SOS1	2865993	prefilter
19610X49	chr2	39014685	39014925	SOS1	1283158	prefilter
19610X49	chr2	39022477	39023317	SOS1	8606668	prefilter
19610X49	chr2	39023933	39024213	SOS1	2110335	prefilter
19610X49	chr2	39035141	39035565	SOS1	3743110	prefilter
19610X49	chr2	39051075	39051355	SOS1	2279931	prefilter
19610X49	chr2	39054538	39054898	SOS1	2093718	prefilter
19610X49	chr2	39056604	39056964	SOS1	2978786	prefilter
19610X49	chr2	39058598	39058878	SOS1	2130609	prefilter
19610X49	chr2	39067550	39067830	SOS1	2015372	prefilter
19610X49	chr2	47403117	47403477	MSH2	2765577	prefilter
19610X49	chr2	47408338	47408618	MSH2	1261465	prefilter
19610X49	chr2	47409993	47410473	MSH2	4417895	prefilter
19610X49	chr2	47412347	47412627	MSH2	2107323	prefilter
19610X49	chr2	47414203	47414483	MSH2	819602	prefilter
19610X49	chr2	47416222	47416502	MSH2	2547625	prefilter
19610X49	chr2	47429661	47430021	MSH2	2478392	prefilter
19610X49	chr2	47445482	47445722	MSH2	1926333	prefilter
19610X49	chr2	47462952	47463232	MSH2	1976927	prefilter
19610X49	chr2	47466593	47466873	MSH2	2023510	prefilter
19610X49	chr2	47470893	47471133	MSH2	1653853	prefilter
19610X49	chr2	47474907	47475387	MSH2	3405915	prefilter
19610X49	chr2	47476289	47476649	MSH2	3838247	prefilter
19610X49	chr2	47478155	47478635	MSH2	4774302	prefilter
19610X49	chr2	47480603	47480963	MSH2	3379463	prefilter
19610X49	chr2	47790845	47791205	MSH6	3584341	prefilter
19610X49	chr2	47795798	47796158	MSH6	3815582	prefilter
19610X49	chr2	47798503	47801263	MSH6	34377919	prefilter
19610X49	chr2	47803312	47803792	MSH6	4633723	prefilter
19610X49	chr2	47804848	47805088	MSH6	2198280	prefilter
19610X49	chr2	47805542	47805782	MSH6	2079233	prefilter
19610X49	chr2	47806141	47806731	MSH6	5766959	prefilter
19610X49	chr2	74558656	74558936	M1AP	3197560	prefilter
19610X49	chr2	74559613	74559793	M1AP	1855248	prefilter
19610X49	chr2	74560081	74560361	M1AP	3529488	prefilter
19610X49	chr2	74562140	74562500	M1AP	4391059	prefilter
19610X49	chr2	74575368	74575648	M1AP	3284591	prefilter
19610X49	chr2	74576357	74576717	M1AP	4030478	prefilter
19610X49	chr2	74581580	74581940	M1AP	1824436	prefilter
19610X49	chr2	74606959	74607319	M1AP	3109945	prefilter
19610X49	chr2	74614876	74615236	M1AP	3278027	prefilter
19610X49	chr2	74639975	74640335	M1AP	3778370	prefilter
19610X49	chr2	189791735	189792015	PMS1	2657966	prefilter
19610X49	chr2	189795680	189796040	PMS1	2814460	prefilter
19610X49	chr2	189805583	189805823	PMS1	1973986	prefilter
19610X49	chr2	189843902	189844142	PMS1	1863055	prefilter
19610X49	chr2	189852576	189852856	PMS1	2308138	prefilter
19610X49	chr2	189853870	189855223	PMS1	11917941	prefilter
19610X49	chr2	189857404	189857584	PMS1	895462	prefilter
19610X49	chr2	189863625	189864345	PMS1	5672865	prefilter
19610X49	chr2	189867724	189868004	PMS1	2224645	prefilter
19610X49	chr2	189873396	189873756	PMS1	2270436	prefilter
19610X49	chr3	9750215	9750495	OGG1	2804596	prefilter
19610X49	chr3	9750828	9751308	OGG1	6617290	prefilter
19610X49	chr3	9751679	9752039	OGG1	4611057	prefilter
19610X49	chr3	9754614	9754974	OGG1	3971688	prefilter
19610X49	chr3	9756406	9756686	OGG1	3214500	prefilter
19610X49	chr3	10141837	10142017	VHL	1034106	prefilter
19610X49	chr3	10142077	10142257	VHL	1177894	prefilter
19610X49	chr3	10146435	10146715	VHL	2029065	prefilter
19610X49	chr3	10149694	10149814	VHL	845434	prefilter
19610X49	chr3	10149874	10150054	VHL	1501526	prefilter
19610X49	chr3	12584447	12584727	RAF1	3547739	prefilter
19610X49	chr3	12584774	12585327	RAF1	8242536	prefilter
19610X49	chr3	12585620	12585860	RAF1	2572682	prefilter
19610X49	chr3	12587524	12587704	RAF1	1060427	prefilter
19610X49	chr3	12590706	12590826	RAF1	1156437	prefilter
19610X49	chr3	12590886	12591066	RAF1	2150526	prefilter
19610X49	chr3	12591630	12591870	RAF1	2692576	prefilter
19610X49	chr3	12599629	12599869	RAF1	2166689	prefilter
19610X49	chr3	12604072	12604352	RAF1	3068617	prefilter
19610X49	chr3	12608704	12608984	RAF1	3280152	prefilter
19610X49	chr3	12609164	12609404	RAF1	2944116	prefilter
19610X49	chr3	12611886	12612126	RAF1	2458380	prefilter
19610X49	chr3	12618438	12618798	RAF1	3023630	prefilter
19610X49	chr3	16595349	16595469	DAZL	473734	prefilter
19610X49	chr3	16596899	16597139	DAZL	1019483	prefilter
19610X49	chr3	16597425	16597545	DAZL	382267	prefilter
19610X49	chr3	16597952	16598072	DAZL	392641	prefilter
19610X49	chr3	16598385	16598525	DAZL	822669	prefilter
19610X49	chr3	16598605	16598725	DAZL	165551	prefilter
19610X49	chr3	36993485	36993725	MLH1	2225343	prefilter
19610X49	chr3	36996544	36996784	MLH1	1996470	prefilter
19610X49	chr3	37000884	37001124	MLH1	1639808	prefilter
19610X49	chr3	37004317	37004557	MLH1	2077530	prefilter
19610X49	chr3	37006907	37007147	MLH1	1772332	prefilter
19610X49	chr3	37011935	37012175	MLH1	2092831	prefilter
19610X49	chr3	37014368	37014608	MLH1	2011834	prefilter
19610X49	chr3	37017432	37017672	MLH1	3074151	prefilter
19610X49	chr3	37020246	37020526	MLH1	2936052	prefilter
19610X49	chr3	37028718	37028998	MLH1	2364230	prefilter
19610X49	chr3	37040120	37040360	MLH1	2245468	prefilter
19610X49	chr3	37042179	37042419	MLH1	2036825	prefilter
19610X49	chr3	37047421	37047781	MLH1	3013541	prefilter
19610X49	chr3	37048443	37048683	MLH1	2544102	prefilter
19610X49	chr3	37048840	37049080	MLH1	2557527	prefilter
19610X49	chr3	37050388	37050748	MLH1	3732067	prefilter
19610X49	chr3	41224446	41224833	CTNNB1	3865041	prefilter
19610X49	chr3	41225273	41225940	CTNNB1	7391132	prefilter
19610X49	chr3	41227140	41227420	CTNNB1	2420721	prefilter
19610X49	chr3	41233272	41233938	CTNNB1	8338106	prefilter
19610X49	chr3	41235663	41235903	CTNNB1	2311104	prefilter
19610X49	chr3	41236284	41236564	CTNNB1	3077130	prefilter
19610X49	chr3	50093657	50093937	RBM5	2485594	prefilter
19610X49	chr3	50099896	50100136	RBM5	2061534	prefilter
19610X49	chr3	50100448	50100688	RBM5	2626642	prefilter
19610X49	chr3	50103004	50103244	RBM5	1848771	prefilter
19610X49	chr3	50104158	50104398	RBM5	2342072	prefilter
19610X49	chr3	50110604	50110844	RBM5	2252140	prefilter
19610X49	chr3	50113283	50113643	RBM5	3162280	prefilter
19610X49	chr3	50117174	50117454	RBM5	2643312	prefilter
19610X49	chr3	50118252	50118532	RBM5	2983741	prefilter
19610X49	chr4	1801271	1801821	FGFR3	5340081	prefilter
19610X49	chr4	1801870	1802170	FGFR3	3153389	prefilter
19610X49	chr4	1802834	1803074	FGFR3	2103134	prefilter
19610X49	chr4	1803624	1803904	FGFR3	2647495	prefilter
19610X49	chr4	1804245	1804605	FGFR3	3682673	prefilter
19610X49	chr4	1804755	1805035	FGFR3	3272367	prefilter
19610X49	chr4	1805275	1806092	FGFR3	9187022	prefilter
19610X49	chr4	1806112	1806412	FGFR3	3548395	prefilter
19610X49	chr4	1806474	1806754	FGFR3	3472128	prefilter
19610X49	chr4	1806761	1807001	FGFR3	2801348	prefilter
19610X49	chr4	1807020	1807380	FGFR3	4422692	prefilter
19610X49	chr4	54699558	54699838	KIT	2597699	prefilter
19610X49	chr4	54703628	54703988	KIT	2538350	prefilter
19610X49	chr4	54725773	54726133	KIT	3368830	prefilter
19610X49	chr4	54727339	54727619	KIT	2541135	prefilter
19610X49	chr4	54727755	54728186	KIT	4944797	prefilter
19610X49	chr4	54729270	54729550	KIT	2570947	prefilter
19610X49	chr4	54731253	54731493	KIT	2879817	prefilter
19610X49	chr4	54731794	54732074	KIT	2009840	prefilter
19610X49	chr4	54733015	54733295	KIT	2609773	prefilter
19610X49	chr4	54736433	54736890	KIT	5639184	prefilter
19610X49	chr4	54737107	54737347	KIT	3239236	prefilter
19610X49	chr5	80670023	80670383	MSH3	3120604	prefilter
19610X49	chr5	80672182	80672422	MSH3	2654892	prefilter
19610X49	chr5	80672679	80672919	MSH3	2176061	prefilter
19610X49	chr5	80674915	80675195	MSH3	2357658	prefilter
19610X49	chr5	80678830	80679190	MSH3	3348319	prefilter
19610X49	chr5	80725389	80725629	MSH3	1725952	prefilter
19610X49	chr5	80728788	80729028	MSH3	1550058	prefilter
19610X49	chr5	80741386	80741626	MSH3	1711732	prefilter
19610X49	chr5	80744440	80744680	MSH3	843009	prefilter
19610X49	chr5	80761472	80761752	MSH3	2464247	prefilter
19610X49	chr5	80767846	80768206	MSH3	2942784	prefilter
19610X49	chr5	80768739	80769099	MSH3	2789684	prefilter
19610X49	chr5	80775606	80775846	MSH3	1434710	prefilter
19610X49	chr5	80778658	80778898	MSH3	1792513	prefilter
19610X49	chr5	80787498	80787738	MSH3	2380469	prefilter
19610X49	chr5	80813522	80813802	MSH3	2695750	prefilter
19610X49	chr5	80854043	80854403	MSH3	2811521	prefilter
19610X49	chr5	80864737	80865017	MSH3	1882350	prefilter
19610X49	chr5	80873021	80873381	MSH3	2309380	prefilter
19610X49	chr5	112754809	112755089	APC	1985870	prefilter
19610X49	chr5	112766228	112766508	APC	2130278	prefilter
19610X49	chr5	112767109	112767469	APC	3002238	prefilter
19610X49	chr5	112775543	112775823	APC	1234310	prefilter
19610X49	chr5	112780706	112780986	APC	2297113	prefilter
19610X49	chr5	112792347	112792627	APC	2213499	prefilter
19610X49	chr5	112818895	112819415	APC	5457246	prefilter
19610X49	chr5	112821803	112822083	APC	2406350	prefilter
19610X49	chr5	112827037	112827317	APC	2567526	prefilter
19610X49	chr5	112827827	112828077	APC	2007953	prefilter
19610X49	chr5	112828774	112829054	APC	2098406	prefilter
19610X49	chr5	112834878	112835238	APC	3687245	prefilter
19610X49	chr5	112837474	112844219	APC	79528386	prefilter
19610X49	chr6	31740400	31740680	MSH5	0	prefilter
19610X49	chr6	31741084	31741364	MSH5	123901	prefilter
19610X49	chr6	31742797	31743259	MSH5	238	prefilter
19610X49	chr6	31743824	31744104	MSH5	0	prefilter
19610X49	chr6	31744124	31744364	MSH5	0	prefilter
19610X49	chr6	31744473	31744653	MSH5	0	prefilter
19610X49	chr6	31745158	31745398	MSH5	0	prefilter
19610X49	chr6	31747319	31747499	MSH5	0	prefilter
19610X49	chr6	31753230	31753718	MSH5	349	prefilter
19610X49	chr6	31758089	31758369	MSH5	0	prefilter
19610X49	chr6	31758464	31758940	MSH5	51	prefilter
19610X49	chr6	31759017	31759257	MSH5	0	prefilter
19610X49	chr6	31759348	31759588	MSH5	0	prefilter
19610X49	chr6	31759700	31760293	MSH5	0	prefilter
19610X49	chr6	31760624	31760904	MSH5	0	prefilter
19610X49	chr6	31761103	31761343	MSH5	0	prefilter
19610X49	chr6	31761403	31761683	MSH5	0	prefilter
19610X49	chr6	31761746	31762026	MSH5	0	prefilter
19610X49	chr6	31762028	31762268	MSH5	0	prefilter
19610X49	chr6	151807838	151808378	ESR1	4032292	prefilter
19610X49	chr6	151842512	151842872	ESR1	3533808	prefilter
19610X49	chr6	151880593	151880833	ESR1	1830753	prefilter
19610X49	chr6	151944100	151944580	ESR1	4514660	prefilter
19610X49	chr6	152011585	152011865	ESR1	2355522	prefilter
19610X49	chr6	152060917	152061197	ESR1	2269045	prefilter
19610X49	chr6	152094296	152094656	ESR1	3824394	prefilter
19610X49	chr6	152098667	152099027	ESR1	3972616	prefilter
19610X49	chr6	159800285	159800465	PNLDC1	1388603	prefilter
19610X49	chr6	159800710	159800890	PNLDC1	1961389	prefilter
19610X49	chr6	159801029	159801269	PNLDC1	2645949	prefilter
19610X49	chr6	159803200	159803380	PNLDC1	1263996	prefilter
19610X49	chr6	159803886	159804166	PNLDC1	2558176	prefilter
19610X49	chr6	159804473	159804713	PNLDC1	2375196	prefilter
19610X49	chr6	159805913	159806153	PNLDC1	2381399	prefilter
19610X49	chr6	159808658	159808898	PNLDC1	2514324	prefilter
19610X49	chr6	159808946	159809226	PNLDC1	3036964	prefilter
19610X49	chr6	159809940	159810180	PNLDC1	2742749	prefilter
19610X49	chr6	159811623	159811863	PNLDC1	1823675	prefilter
19610X49	chr6	159813538	159813718	PNLDC1	1377376	prefilter
19610X49	chr6	159815881	159816121	PNLDC1	1641136	prefilter
19610X49	chr6	159816479	159816659	PNLDC1	1158044	prefilter
19610X49	chr6	159817040	159817220	PNLDC1	1228834	prefilter
19610X49	chr7	5978586	5978766	PMS2	453520	prefilter
19610X49	chr7	5986949	5987069	PMS2	383865	prefilter
19610X49	chr7	5989737	5990017	PMS2	1493057	prefilter
19610X49	chr7	5991895	5992135	PMS2	1256625	prefilter
19610X49	chr7	5995463	5995703	PMS2	1990825	prefilter
19610X49	chr7	5997254	5997494	PMS2	717806	prefilter
19610X49	chr7	6002484	6002604	PMS2	130848	prefilter
19610X49	chr7	43583166	43583286	STK17A	359391	prefilter
19610X49	chr7	43595827	43596187	STK17A	2408436	prefilter
19610X49	chr7	43608188	43608468	STK17A	2906701	prefilter
19610X49	chr7	43619520	43619800	STK17A	3131557	prefilter
19610X49	chr7	43623506	43623978	STK17A	3182397	prefilter
19610X49	chr7	43624438	43624918	STK17A	4516009	prefilter
19610X49	chr7	100180614	100180734	STAG3	231705	prefilter
19610X49	chr7	100182021	100182141	STAG3	348987	prefilter
19610X49	chr7	100188854	100188974	STAG3	501893	prefilter
19610X49	chr7	100205165	100205445	STAG3	3178473	prefilter
19610X49	chr7	100210918	100211278	STAG3	3498654	prefilter
19610X49	chr7	100211367	100211607	STAG3	3034225	prefilter
19610X49	chr7	100211715	100211955	STAG3	2963165	prefilter
19610X49	chr7	100213650	100213890	STAG3	2861771	prefilter
19610X49	chr7	100213919	100214039	STAG3	1097041	prefilter
19610X49	chr7	140734685	140734925	BRAF	342674	prefilter
19610X49	chr7	140739739	140739859	BRAF	234967	prefilter
19610X49	chr7	140739899	140740019	BRAF	531213	prefilter
19610X49	chr7	140749212	140749332	BRAF	666753	prefilter
19610X49	chr7	140749372	140749492	BRAF	903521	prefilter
19610X49	chr7	140753210	140753454	BRAF	2456386	prefilter
19610X49	chr7	140754120	140754300	BRAF	1403930	prefilter
19610X49	chr7	140776820	140776940	BRAF	594953	prefilter
19610X49	chr7	140777060	140777180	BRAF	275250	prefilter
19610X49	chr7	140777913	140778153	BRAF	1809975	prefilter
19610X49	chr7	140781489	140781729	BRAF	1651477	prefilter
19610X49	chr7	140782949	140783069	BRAF	746105	prefilter
19610X49	chr7	140783089	140783229	BRAF	1052288	prefilter
19610X49	chr7	140801346	140801486	BRAF	528299	prefilter
19610X49	chr7	140801506	140801626	BRAF	627528	prefilter
19610X49	chr7	140807891	140808131	BRAF	1004523	prefilter
19610X49	chr7	140808823	140808943	BRAF	263122	prefilter
19610X49	chr7	140834500	140834620	BRAF	336420	prefilter
19610X49	chr7	140834860	140834980	BRAF	198450	prefilter
19610X49	chr8	22289767	22290007	PIWIL2	2409778	prefilter
19610X49	chr8	22290169	22290409	PIWIL2	2989434	prefilter
19610X49	chr8	22303935	22304295	PIWIL2	4274678	prefilter
19610X49	chr8	22304706	22304946	PIWIL2	2892992	prefilter
19610X49	chr8	22305851	22306091	PIWIL2	2400145	prefilter
19610X49	chr8	22307863	22308143	PIWIL2	2298161	prefilter
19610X49	chr8	22314258	22314498	PIWIL2	3312698	prefilter
19610X49	chr8	22314967	22315207	PIWIL2	2664698	prefilter
19610X49	chr8	22316169	22316409	PIWIL2	2037638	prefilter
19610X49	chr8	22318102	22318342	PIWIL2	2373831	prefilter
19610X49	chr8	22352845	22353325	PIWIL2	5288474	prefilter
19610X49	chr8	22354204	22354444	PIWIL2	2409652	prefilter
19610X49	chr8	22355285	22355565	PIWIL2	2878040	prefilter
19610X49	chr8	30841940	30849380	TEX15	82980727	prefilter
19610X49	chr8	30858569	30858929	TEX15	2081234	prefilter
19610X49	chr8	30859844	30860124	TEX15	814208	prefilter
19610X49	chr8	30867203	30867563	TEX15	2071864	prefilter
19610X49	chr9	841775	841895	DMRT1	752890	prefilter
19610X49	chr9	842015	842255	DMRT1	1052481	prefilter
19610X49	chr9	846871	847231	DMRT1	3834393	prefilter
19610X49	chr9	893813	894293	DMRT1	5673610	prefilter
19610X49	chr9	21968137	21968317	CDKN2A	1211426	prefilter
19610X49	chr9	21969674	21969854	CDKN2A	999920	prefilter
19610X49	chr9	21970815	21971295	CDKN2A	3737187	prefilter
19610X49	chr9	21974612	21974892	CDKN2A	2050696	prefilter
19610X49	chr9	21994055	21994415	CDKN2A	2184917	prefilter
19610X49	chr9	83970066	83970426	HNRNPK	3040224	prefilter
19610X49	chr9	83970658	83970898	HNRNPK	1252773	prefilter
19610X49	chr9	83972728	83973088	HNRNPK	2600284	prefilter
19610X49	chr9	83973222	83973462	HNRNPK	1934119	prefilter
19610X49	chr9	83974433	83974673	HNRNPK	1474624	prefilter
19610X49	chr9	83975343	83975583	HNRNPK	2136211	prefilter
19610X49	chr9	83976903	83977143	HNRNPK	2138370	prefilter
19610X49	chr9	83977617	83977857	HNRNPK	2144002	prefilter
19610X49	chr9	83978133	83978253	HNRNPK	421518	prefilter
19610X49	chr9	95449770	95450010	PTCH1	2309593	prefilter
19610X49	chr9	95453409	95453689	PTCH1	2649979	prefilter
19610X49	chr9	95456204	95456484	PTCH1	2639746	prefilter
19610X49	chr9	95457913	95458393	PTCH1	5383772	prefilter
19610X49	chr9	95467030	95467510	PTCH1	4149226	prefilter
19610X49	chr9	95468652	95469252	PTCH1	6371418	prefilter
19610X49	chr9	95469752	95469992	PTCH1	2499497	prefilter
19610X49	chr9	95475956	95476236	PTCH1	3249848	prefilter
19610X49	chr9	95476688	95476928	PTCH1	2716397	prefilter
19610X49	chr9	95477484	95477764	PTCH1	3194684	prefilter
19610X49	chr9	95477980	95478260	PTCH1	3036836	prefilter
19610X49	chr9	95478981	95479221	PTCH1	2801970	prefilter
19610X49	chr9	95479889	95480169	PTCH1	3605120	prefilter
19610X49	chr9	95480309	95480669	PTCH1	3702143	prefilter
19610X49	chr9	95481874	95482288	PTCH1	4247286	prefilter
19610X49	chr9	95485649	95485889	PTCH1	2985352	prefilter
19610X49	chr9	95506323	95506683	PTCH1	2186708	prefilter
19610X49	chr9	95516440	95516560	PTCH1	250037	prefilter
19610X49	chr9	97684861	97685101	XPA	1217450	prefilter
19610X49	chr9	97686998	97687358	XPA	2157573	prefilter
19610X49	chr9	97689466	97689706	XPA	1749943	prefilter
19610X49	chr9	124482643	124483123	NR5A1	4228151	prefilter
19610X49	chr9	124491014	124491294	NR5A1	2238754	prefilter
19610X49	chr9	124492969	124493209	NR5A1	2498267	prefilter
19610X49	chr9	124499982	124500462	NR5A1	4888041	prefilter
19610X49	chr9	124500582	124500822	NR5A1	2359801	prefilter
19610X49	chr9	124503009	124503464	NR5A1	3718242	prefilter
19610X49	chr10	43100350	43100830	RET	4167044	prefilter
19610X49	chr10	43102225	43102705	RET	5640233	prefilter
19610X49	chr10	43105012	43105312	RET	2293773	prefilter
19610X49	chr10	43106293	43106653	RET	3988733	prefilter
19610X49	chr10	43108950	43109310	RET	4128687	prefilter
19610X49	chr10	43111096	43111576	RET	5433189	prefilter
19610X49	chr10	43116565	43116805	RET	1190821	prefilter
19610X49	chr10	43118306	43118486	RET	1859865	prefilter
19610X49	chr10	43119458	43119818	RET	3887972	prefilter
19610X49	chr10	43120002	43120282	RET	3087509	prefilter
19610X49	chr10	43121861	43122101	RET	2985951	prefilter
19610X49	chr10	43123599	43123879	RET	3143379	prefilter
19610X49	chr10	43124812	43125052	RET	2644839	prefilter
19610X49	chr10	121483630	121483870	FGFR2	2499257	prefilter
19610X49	chr10	121485323	121485603	FGFR2	2710589	prefilter
19610X49	chr10	121487269	121487509	FGFR2	2589155	prefilter
19610X49	chr10	121487912	121488192	FGFR2	2539704	prefilter
19610X49	chr10	121496447	121496807	FGFR2	2805832	prefilter
19610X49	chr10	121498430	121498670	FGFR2	1931024	prefilter
19610X49	chr10	121500746	121501026	FGFR2	3019780	prefilter
19610X49	chr10	121503725	121504005	FGFR2	2525705	prefilter
19610X49	chr10	121515038	121515398	FGFR2	3635558	prefilter
19610X49	chr10	121517251	121517559	FGFR2	3242427	prefilter
19610X49	chr10	121518615	121518895	FGFR2	2791787	prefilter
19610X49	chr10	121519894	121520254	FGFR2	3707260	prefilter
19610X49	chr10	121538513	121538793	FGFR2	2296364	prefilter
19610X49	chr10	121551194	121551554	FGFR2	2369733	prefilter
19610X49	chr10	121564418	121564658	FGFR2	2025559	prefilter
19610X49	chr10	121565331	121565811	FGFR2	4319375	prefilter
19610X49	chr11	532637	532757	HRAS	0	prefilter
19610X49	chr11	533298	533652	HRAS	0	prefilter
19610X49	chr11	533715	533995	HRAS	54	prefilter
19610X49	chr11	534154	534434	HRAS	0	prefilter
19610X49	chr11	32389018	32389298	WT1	2832095	prefilter
19610X49	chr11	32391858	32392178	WT1	3157954	prefilter
19610X49	chr11	32392550	32392870	WT1	3424444	prefilter
19610X49	chr11	32396192	32396472	WT1	3275528	prefilter
19610X49	chr11	32399876	32400116	WT1	2576401	prefilter
19610X49	chr11	32416395	32416635	WT1	2947174	prefilter
19610X49	chr11	32417495	32417735	WT1	1804965	prefilter
19610X49	chr11	32427887	32428127	WT1	2420140	prefilter
19610X49	chr11	32428418	32428698	WT1	2805541	prefilter
19610X49	chr11	32430414	32430654	WT1	1152928	prefilter
19610X49	chr11	32434610	32434910	WT1	2231217	prefilter
19610X49	chr11	32435030	32435270	WT1	1273340	prefilter
19610X49	chr11	36573189	36576549	RAG1	42582110	prefilter
19610X49	chr11	94459314	94459494	MRE11	1320341	prefilter
19610X49	chr11	94459554	94459674	MRE11	881362	prefilter
19610X49	chr11	94460866	94461106	MRE11	1599549	prefilter
19610X49	chr11	94464036	94464156	MRE11	433786	prefilter
19610X49	chr11	94464196	94464316	MRE11	548102	prefilter
19610X49	chr11	94467733	94467973	MRE11	1814135	prefilter
19610X49	chr11	94470376	94470736	MRE11	2927512	prefilter
19610X49	chr11	94471486	94471606	MRE11	495882	prefilter
19610X49	chr11	94471726	94471846	MRE11	517494	prefilter
19610X49	chr11	94476226	94476466	MRE11	1459523	prefilter
19610X49	chr11	94478665	94478945	MRE11	2243348	prefilter
19610X49	chr11	94479597	94479837	MRE11	1500926	prefilter
19610X49	chr11	94485824	94485944	MRE11	491318	prefilter
19610X49	chr11	94486064	94486184	MRE11	360733	prefilter
19610X49	chr11	94490759	94491039	MRE11	1854541	prefilter
19610X49	chr11	94586968	94587328	PIWIL4	210927	prefilter
19610X49	chr11	94589056	94589296	PIWIL4	7001	prefilter
19610X49	chr11	94593439	94593719	PIWIL4	1937622	prefilter
19610X49	chr11	94595247	94595487	PIWIL4	2723006	prefilter
19610X49	chr11	94603900	94604140	PIWIL4	1632438	prefilter
19610X49	chr11	94607359	94607719	PIWIL4	2791248	prefilter
19610X49	chr11	94608514	94608754	PIWIL4	2265705	prefilter
19610X49	chr11	94616408	94616648	PIWIL4	2007667	prefilter
19610X49	chr11	94617890	94618170	PIWIL4	2780159	prefilter
19610X49	chr11	94619682	94620210	PIWIL4	6072195	prefilter
19610X49	chr11	94620812	94621052	PIWIL4	2272645	prefilter
19610X49	chr11	108227540	108227952	ATM	3723901	prefilter
19610X49	chr11	108229110	108229390	ATM	638507	prefilter
19610X49	chr11	108235572	108235932	ATM	1364824	prefilter
19610X49	chr11	108317307	108317587	ATM	1297550	prefilter
19610X49	chr11	108319886	108320126	ATM	1493455	prefilter
19610X49	chr11	108321240	108321480	ATM	953669	prefilter
19610X49	chr11	108325247	108325607	ATM	1275224	prefilter
19610X49	chr11	108325961	108326321	ATM	2681389	prefilter
19610X49	chr11	108327581	108327821	ATM	1535885	prefilter
19610X49	chr11	108328949	108329309	ATM	2417137	prefilter
19610X49	chr11	108330112	108330507	ATM	3674407	prefilter
19610X49	chr11	108334899	108335179	ATM	1017666	prefilter
19610X49	chr11	108335783	108336023	ATM	1334998	prefilter
19610X49	chr11	108343156	108343436	ATM	1874503	prefilter
19610X49	chr11	108345667	108345998	ATM	2899327	prefilter
19610X49	chr11	108347202	108347442	ATM	1355585	prefilter
19610X49	chr11	108353703	108353943	ATM	2100612	prefilter
19610X49	chr11	108354722	108354962	ATM	1578660	prefilter
19610X49	chr11	108365010	108365583	ATM	5983691	prefilter
19610X49	chr11	116835691	116836051	APOA1	3172527	prefilter
19610X49	chr11	116836111	116836531	APOA1	4331163	prefilter
19610X49	chr11	119206395	119206695	CBL	1634857	prefilter
19610X49	chr11	119232331	119232811	CBL	4146374	prefilter
19610X49	chr11	119271668	119271948	CBL	2295734	prefilter
19610X49	chr11	119273806	119274086	CBL	2372271	prefilter
19610X49	chr11	119274752	119275032	CBL	2407426	prefilter
19610X49	chr11	119275925	119276205	CBL	3118241	prefilter
19610X49	chr11	119277680	119277920	CBL	2569569	prefilter
19610X49	chr11	119278071	119278391	CBL	3640517	prefilter
19610X49	chr11	119278421	119278801	CBL	5209957	prefilter
19610X49	chr11	119298269	119298629	CBL	3711014	prefilter
19610X49	chr11	119299398	119299878	CBL	5397522	prefilter
19610X49	chr11	119307982	119308162	CBL	496441	prefilter
19610X49	chr12	25209733	25209973	KRAS	1689554	prefilter
19610X49	chr12	25215360	25215640	KRAS	2343450	prefilter
19610X49	chr12	25225553	25225693	KRAS	1243332	prefilter
19610X49	chr12	25225713	25225833	KRAS	748393	prefilter
19610X49	chr12	25227162	25227462	KRAS	2669662	prefilter
19610X49	chr12	25245154	25245454	KRAS	3082584	prefilter
19610X49	chr12	54280785	54280905	HNRNPA1	428488	prefilter
19610X49	chr12	54281324	54281564	HNRNPA1	1974156	prefilter
19610X49	chr12	54281728	54281848	HNRNPA1	951645	prefilter
19610X49	chr12	54281888	54282008	HNRNPA1	1107081	prefilter
19610X49	chr12	54282015	54282135	HNRNPA1	1054808	prefilter
19610X49	chr12	54282255	54282957	HNRNPA1	7429555	prefilter
19610X49	chr12	54283749	54283869	HNRNPA1	638382	prefilter
19610X49	chr12	54283909	54284029	HNRNPA1	745515	prefilter
19610X49	chr12	54284194	54284374	HNRNPA1	1031465	prefilter
19610X49	chr12	101729041	101729281	SYCP3	1793479	prefilter
19610X49	chr12	101731497	101731737	SYCP3	1455262	prefilter
19610X49	chr12	101733504	101733744	SYCP3	2240460	prefilter
19610X49	chr12	101734865	101735105	SYCP3	1591259	prefilter
19610X49	chr12	112446217	112446337	PTPN11	921319	prefilter
19610X49	chr12	112446368	112446488	PTPN11	860618	prefilter
19610X49	chr12	112450227	112450587	PTPN11	3784286	prefilter
19610X49	chr12	112453111	112453291	PTPN11	1440749	prefilter
19610X49	chr12	112453351	112453471	PTPN11	969238	prefilter
19610X49	chr12	112454502	112454742	PTPN11	1220248	prefilter
19610X49	chr12	112472872	112473112	PTPN11	1572163	prefilter
19610X49	chr12	112477580	112477810	PTPN11	2270900	prefilter
19610X49	chr12	112477816	112477936	PTPN11	1130699	prefilter
19610X49	chr12	112477976	112478096	PTPN11	881397	prefilter
19610X49	chr12	112481986	112482106	PTPN11	511038	prefilter
19610X49	chr12	112482139	112482259	PTPN11	754252	prefilter
19610X49	chr12	112486368	112486728	PTPN11	3530472	prefilter
19610X49	chr12	112488369	112488596	PTPN11	2346368	prefilter
19610X49	chr12	112488936	112489216	PTPN11	2147356	prefilter
19610X49	chr12	130342510	130342750	PIWIL1	61	prefilter
19610X49	chr12	130342925	130343165	PIWIL1	0	prefilter
19610X49	chr12	130345615	130346015	PIWIL1	0	prefilter
19610X49	chr12	130346237	130346717	PIWIL1	0	prefilter
19610X49	chr12	130348023	130348263	PIWIL1	0	prefilter
19610X49	chr12	130349097	130349577	PIWIL1	0	prefilter
19610X49	chr12	130349791	130350031	PIWIL1	0	prefilter
19610X49	chr12	130354400	130354800	PIWIL1	63	prefilter
19610X49	chr12	130354826	130355066	PIWIL1	0	prefilter
19610X49	chr12	130357397	130357637	PIWIL1	0	prefilter
19610X49	chr12	130361040	130361669	PIWIL1	240	prefilter
19610X49	chr12	130362681	130363267	PIWIL1	1407533	prefilter
19610X49	chr12	130366995	130367395	PIWIL1	1331	prefilter
19610X49	chr12	130371049	130371658	PIWIL1	451245	prefilter
19610X49	chr12	132635818	132636098	POLE	2687880	prefilter
19610X49	chr12	132637936	132638216	POLE	2990368	prefilter
19610X49	chr12	132639031	132639391	POLE	3776648	prefilter
19610X49	chr12	132641569	132641929	POLE	4171257	prefilter
19610X49	chr12	132642107	132643088	POLE	11457298	prefilter
19610X49	chr12	132657269	132657509	POLE	3066703	prefilter
19610X49	chr12	132657799	132658039	POLE	3089393	prefilter
19610X49	chr12	132659222	132659582	POLE	3615095	prefilter
19610X49	chr12	132660886	132661246	POLE	3159508	prefilter
19610X49	chr12	132661465	132661745	POLE	2999991	prefilter
19610X49	chr12	132663936	132664216	POLE	3463439	prefilter
19610X49	chr12	132664296	132664536	POLE	3114151	prefilter
19610X49	chr12	132665236	132665516	POLE	3204032	prefilter
19610X49	chr12	132667435	132667715	POLE	2743907	prefilter
19610X49	chr12	132668289	132669015	POLE	7363487	prefilter
19610X49	chr12	132673501	132673781	POLE	2712436	prefilter
19610X49	chr12	132675337	132675577	POLE	3073831	prefilter
19610X49	chr12	132675657	132675897	POLE	3202833	prefilter
19610X49	chr12	132676029	132676269	POLE	3070855	prefilter
19610X49	chr12	132676479	132676719	POLE	3198599	prefilter
19610X49	chr12	132677283	132677788	POLE	6096337	prefilter
19610X49	chr12	132679434	132679714	POLE	3335790	prefilter
19610X49	chr12	132679880	132680290	POLE	4844794	prefilter
19610X49	chr12	132680527	132680767	POLE	2816701	prefilter
19610X49	chr12	132687224	132687404	POLE	606655	prefilter
19610X49	chr13	32336150	32341310	BRCA2	55054658	prefilter
19610X49	chr13	32344485	32344725	BRCA2	1333120	prefilter
19610X49	chr13	32356338	32356698	BRCA2	2630295	prefilter
19610X49	chr13	32357655	32358015	BRCA2	2342313	prefilter
19610X49	chr13	32362428	32362788	BRCA2	2699594	prefilter
19610X49	chr13	32363116	32363596	BRCA2	3874323	prefilter
19610X49	chr13	32370339	32370619	BRCA2	2019425	prefilter
19610X49	chr13	32370888	32371168	BRCA2	2389554	prefilter
19610X49	chr13	32379936	32380216	BRCA2	1763842	prefilter
19610X49	chr13	32394571	32395051	BRCA2	4181327	prefilter
19610X49	chr13	32396831	32397111	BRCA2	2221372	prefilter
19610X49	chr13	48342536	48342776	RB1	1881507	prefilter
19610X49	chr13	48345019	48345259	RB1	1246772	prefilter
19610X49	chr13	48347754	48347934	RB1	286043	prefilter
19610X49	chr13	48348869	48349109	RB1	1155977	prefilter
19610X49	chr13	48359952	48360192	RB1	1583320	prefilter
19610X49	chr13	48368445	48368685	RB1	1428188	prefilter
19610X49	chr13	48373328	48373568	RB1	1494871	prefilter
19610X49	chr13	48376856	48377096	RB1	1984630	prefilter
19610X49	chr13	48379503	48379703	RB1	846547	prefilter
19610X49	chr13	48379967	48380327	RB1	1771694	prefilter
19610X49	chr13	48381183	48381539	RB1	2741550	prefilter
19610X49	chr13	48452913	48453153	RB1	1696768	prefilter
19610X49	chr13	48456136	48456416	RB1	2389395	prefilter
19610X49	chr13	48459620	48459900	RB1	1833994	prefilter
19610X49	chr13	48463663	48463903	RB1	1333282	prefilter
19610X49	chr13	48464934	48465454	RB1	4528318	prefilter
19610X49	chr13	48473285	48473465	RB1	962668	prefilter
19610X49	chr13	48476632	48476912	RB1	2303042	prefilter
19610X49	chr13	48477289	48477469	RB1	935211	prefilter
19610X49	chr13	48479913	48480153	RB1	1881568	prefilter
19610X49	chr13	108208462	108211342	LIG4	35765864	prefilter
19610X49	chr14	45135925	45136645	FANCM	7409000	prefilter
19610X49	chr14	45136975	45137335	FANCM	3079629	prefilter
19610X49	chr14	45140550	45140790	FANCM	1351615	prefilter
19610X49	chr14	45159008	45159368	FANCM	1156799	prefilter
19610X49	chr14	45164282	45164642	FANCM	2740823	prefilter
19610X49	chr14	45170527	45170807	FANCM	1555483	prefilter
19610X49	chr14	45172992	45173272	FANCM	2262343	prefilter
19610X49	chr14	45175003	45177043	FANCM	21262523	prefilter
19610X49	chr14	45196059	45196659	FANCM	5609663	prefilter
19610X49	chr14	45198549	45199029	FANCM	3295767	prefilter
19610X49	chr14	75018764	75019044	MLH3	2615353	prefilter
19610X49	chr14	75022736	75023096	MLH3	4101905	prefilter
19610X49	chr14	75030482	75030762	MLH3	2758357	prefilter
19610X49	chr14	75032003	75032243	MLH3	1910182	prefilter
19610X49	chr14	75033334	75033574	MLH3	2410041	prefilter
19610X49	chr14	75046275	75049755	MLH3	42123325	prefilter
19610X49	chr14	81062063	81062303	TSHR	1765257	prefilter
19610X49	chr14	81068171	81068411	TSHR	1593422	prefilter
19610X49	chr14	81087871	81088111	TSHR	1904928	prefilter
19610X49	chr14	81092449	81092689	TSHR	2172858	prefilter
19610X49	chr14	81096553	81096793	TSHR	2664317	prefilter
19610X49	chr14	81108293	81108533	TSHR	1036143	prefilter
19610X49	chr14	81142865	81144425	TSHR	19154365	prefilter
19610X49	chr14	95091104	95091464	DICER1	3166426	prefilter
19610X49	chr14	95093782	95094262	DICER1	4198967	prefilter
19610X49	chr14	95095704	95096784	DICER1	12116548	prefilter
19610X49	chr14	95099717	95099997	DICER1	1640636	prefilter
19610X49	chr14	95103256	95104216	DICER1	10434209	prefilter
19610X49	chr14	95104978	95105338	DICER1	3496949	prefilter
19610X49	chr14	95105610	95105850	DICER1	2642543	prefilter
19610X49	chr14	95105952	95106312	DICER1	3700615	prefilter
19610X49	chr14	95107544	95107824	DICER1	1040267	prefilter
19610X49	chr14	95111246	95111526	DICER1	2411722	prefilter
19610X49	chr14	95112089	95112329	DICER1	2037435	prefilter
19610X49	chr14	95113018	95113298	DICER1	2314708	prefilter
19610X49	chr14	95115604	95115884	DICER1	2494631	prefilter
19610X49	chr14	95116334	95116814	DICER1	4112861	prefilter
19610X49	chr14	95117548	95117828	DICER1	2551931	prefilter
19610X49	chr14	95124132	95124732	DICER1	6580637	prefilter
19610X49	chr14	95129372	95129732	DICER1	3180638	prefilter
19610X49	chr14	95129985	95130265	DICER1	2620589	prefilter
19610X49	chr14	95131434	95131714	DICER1	2567656	prefilter
19610X49	chr14	95132416	95132776	DICER1	2360840	prefilter
19610X49	chr14	95133246	95133526	DICER1	2806673	prefilter
19610X49	chr14	103963007	103963247	TDRD9	2015603	prefilter
19610X49	chr14	103965263	103965623	TDRD9	2737647	prefilter
19610X49	chr14	103966630	103966910	TDRD9	1634654	prefilter
19610X49	chr14	103970461	103970701	TDRD9	1739372	prefilter
19610X49	chr14	103975291	103975651	TDRD9	2216742	prefilter
19610X49	chr14	103991072	103991312	TDRD9	1797245	prefilter
19610X49	chr14	103994269	103994681	TDRD9	3559999	prefilter
19610X49	chr14	103995688	103995868	TDRD9	999376	prefilter
19610X49	chr14	103998556	103998796	TDRD9	1263877	prefilter
19610X49	chr14	104004166	104004406	TDRD9	1345285	prefilter
19610X49	chr14	104005199	104005479	TDRD9	2162475	prefilter
19610X49	chr14	104006291	104006925	TDRD9	6846132	prefilter
19610X49	chr14	104024504	104024744	TDRD9	1148811	prefilter
19610X49	chr14	104025490	104025850	TDRD9	2859286	prefilter
19610X49	chr14	104025971	104026211	TDRD9	2518776	prefilter
19610X49	chr14	104026569	104027049	TDRD9	5582986	prefilter
19610X49	chr15	40700992	40701272	RAD51	2176724	prefilter
19610X49	chr15	40701666	40701786	RAD51	177063	prefilter
19610X49	chr15	40706115	40706355	RAD51	1794671	prefilter
19610X49	chr15	40708950	40709190	RAD51	2029219	prefilter
19610X49	chr15	40718732	40718972	RAD51	1992385	prefilter
19610X49	chr15	40728647	40728887	RAD51	2231593	prefilter
19610X49	chr15	40729429	40729709	RAD51	2687748	prefilter
19610X49	chr15	40729773	40730053	RAD51	3392736	prefilter
19610X49	chr15	40730975	40731255	RAD51	2641955	prefilter
19610X49	chr15	66434952	66435072	MAP2K1	746639	prefilter
19610X49	chr15	66435192	66435312	MAP2K1	598974	prefilter
19610X49	chr15	66436679	66436799	MAP2K1	1462368	prefilter
19610X49	chr15	66436819	66436959	MAP2K1	1710574	prefilter
19610X49	chr15	66443198	66443438	MAP2K1	1610462	prefilter
19610X49	chr15	66444591	66444771	MAP2K1	3773	prefilter
19610X49	chr15	66481677	66481817	MAP2K1	73242	prefilter
19610X49	chr15	66481837	66481957	MAP2K1	38579	prefilter
19610X49	chr15	66484910	66485030	MAP2K1	579	prefilter
19610X49	chr15	66485150	66485270	MAP2K1	1942	prefilter
19610X49	chr15	66487140	66487380	MAP2K1	63282	prefilter
19610X49	chr15	66489125	66489365	MAP2K1	39475	prefilter
19610X49	chr15	66489650	66489830	MAP2K1	7571	prefilter
19610X49	chr15	66490437	66490557	MAP2K1	626	prefilter
19610X49	chr15	89247569	89247809	FANCI	2221145	prefilter
19610X49	chr15	89258620	89258860	FANCI	2021229	prefilter
19610X49	chr15	89260638	89260918	FANCI	2759775	prefilter
19610X49	chr15	89261523	89261939	FANCI	4479142	prefilter
19610X49	chr15	89263349	89263529	FANCI	1068649	prefilter
19610X49	chr15	89263824	89264104	FANCI	3232432	prefilter
19610X49	chr15	89264444	89264684	FANCI	2357285	prefilter
19610X49	chr15	89268322	89268602	FANCI	2111369	prefilter
19610X49	chr15	89273303	89273543	FANCI	366041	prefilter
19610X49	chr15	89274096	89274376	FANCI	2057493	prefilter
19610X49	chr15	89276621	89276981	FANCI	3008723	prefilter
19610X49	chr15	89278610	89278850	FANCI	1806768	prefilter
19610X49	chr15	89281095	89281375	FANCI	2741432	prefilter
19610X49	chr15	89281680	89281920	FANCI	2696874	prefilter
19610X49	chr15	89283073	89283313	FANCI	2061348	prefilter
19610X49	chr15	89285017	89285297	FANCI	2249758	prefilter
19610X49	chr15	89290127	89290367	FANCI	2077575	prefilter
19610X49	chr15	89291543	89291783	FANCI	2241663	prefilter
19610X49	chr15	89292596	89293142	FANCI	6597172	prefilter
19610X49	chr15	89293735	89294095	FANCI	2810298	prefilter
19610X49	chr15	89294824	89295184	FANCI	2749376	prefilter
19610X49	chr15	89299703	89300063	FANCI	3958318	prefilter
19610X49	chr15	89300222	89300462	FANCI	2701621	prefilter
19610X49	chr15	89301264	89301504	FANCI	2593858	prefilter
19610X49	chr15	89303799	89303979	FANCI	1528280	prefilter
19610X49	chr15	89305038	89305495	FANCI	5797829	prefilter
19610X49	chr15	89305531	89305771	FANCI	3221564	prefilter
19610X49	chr15	89305920	89306280	FANCI	3945875	prefilter
19610X49	chr15	89307394	89307754	FANCI	4232941	prefilter
19610X49	chr15	89312818	89313058	FANCI	864228	prefilter
19610X49	chr15	89314539	89314779	FANCI	1515930	prefilter
19610X49	chr15	89315215	89315455	FANCI	2339383	prefilter
19610X49	chr16	79322	79802	MPG	5383244	prefilter
19610X49	chr16	82974	83334	MPG	3177510	prefilter
19610X49	chr16	85287	85887	MPG	6549086	prefilter
19610X49	chr16	2090197	2090909	PKD1	6911507	prefilter
19610X49	chr16	2091029	2091149	PKD1	637665	prefilter
19610X49	chr16	2091330	2091450	PKD1	198549	prefilter
19610X49	chr16	2091570	2091690	PKD1	686833	prefilter
19610X49	chr16	2091703	2092257	PKD1	5495815	prefilter
19610X49	chr16	2092416	2092656	PKD1	2895241	prefilter
19610X49	chr16	2092883	2093163	PKD1	3572605	prefilter
19610X49	chr16	89739395	89739635	FANCA	3124684	prefilter
19610X49	chr16	89739926	89740166	FANCA	2841020	prefilter
19610X49	chr16	89740715	89740955	FANCA	1795320	prefilter
19610X49	chr16	89742729	89743009	FANCA	2045063	prefilter
19610X49	chr16	89782934	89783174	FANCA	2420263	prefilter
19610X49	chr16	89784789	89785029	FANCA	2464380	prefilter
19610X49	chr16	89791329	89791609	FANCA	2975134	prefilter
19610X49	chr16	89791857	89792137	FANCA	3336772	prefilter
19610X49	chr16	89792389	89792629	FANCA	2752214	prefilter
19610X49	chr16	89795842	89796082	FANCA	2100258	prefilter
19610X49	chr16	89799079	89799319	FANCA	2504605	prefilter
19610X49	chr16	89799531	89799711	FANCA	1665102	prefilter
19610X49	chr16	89803180	89803420	FANCA	2108485	prefilter
19610X49	chr16	89805216	89805456	FANCA	2268328	prefilter
19610X49	chr16	89808210	89808450	FANCA	1777395	prefilter
19610X49	chr16	89810634	89810874	FANCA	1851650	prefilter
19610X49	chr17	31248974	31249214	NF1	1686305	prefilter
19610X49	chr17	31252849	31253089	NF1	1879692	prefilter
19610X49	chr17	31258283	31258423	NF1	818489	prefilter
19610X49	chr17	31325736	31326336	NF1	6450966	prefilter
19610X49	chr17	31327429	31327909	NF1	4832093	prefilter
19610X49	chr17	31330217	31330577	NF1	2761117	prefilter
19610X49	chr17	41837849	41838209	KLHL10	3347319	prefilter
19610X49	chr17	41841707	41842427	KLHL10	8282686	prefilter
19610X49	chr17	41845014	41845854	KLHL10	10098685	prefilter
19610X49	chr17	41847195	41847475	KLHL10	3117801	prefilter
19610X49	chr17	41847818	41848418	KLHL10	7141020	prefilter
19610X49	chr17	42322208	42322568	STAT3	3590839	prefilter
19610X49	chr17	42322933	42323213	STAT3	3206311	prefilter
19610X49	chr17	42324892	42325132	STAT3	2514532	prefilter
19610X49	chr17	42326037	42326277	STAT3	1952153	prefilter
19610X49	chr17	42329348	42329851	STAT3	5956872	prefilter
19610X49	chr17	42331411	42331591	STAT3	1102617	prefilter
19610X49	chr17	42333599	42334110	STAT3	5482814	prefilter
19610X49	chr17	42337370	42337650	STAT3	2636284	prefilter
19610X49	chr17	42337690	42337930	STAT3	2911582	prefilter
19610X49	chr17	42338651	42338891	STAT3	2382746	prefilter
19610X49	chr17	42339241	42339481	STAT3	2178424	prefilter
19610X49	chr17	42345488	42345728	STAT3	2143190	prefilter
19610X49	chr17	42346501	42346781	STAT3	2805374	prefilter
19610X49	chr17	42348312	42348592	STAT3	3015371	prefilter
19610X49	chr17	43045681	43045881	BRCA1	1251948	prefilter
19610X49	chr17	43047553	43047793	BRCA1	1918066	prefilter
19610X49	chr17	43049037	43049277	BRCA1	1667022	prefilter
19610X49	chr17	43051000	43051180	BRCA1	1001675	prefilter
19610X49	chr17	43056973	43057213	BRCA1	2039819	prefilter
19610X49	chr17	43063263	43063443	BRCA1	1260475	prefilter
19610X49	chr17	43063792	43064032	BRCA1	2103392	prefilter
19610X49	chr17	43067531	43067771	BRCA1	1432508	prefilter
19610X49	chr17	43070843	43071323	BRCA1	4240684	prefilter
19610X49	chr17	43076411	43076691	BRCA1	1463182	prefilter
19610X49	chr17	43082309	43082669	BRCA1	3279497	prefilter
19610X49	chr17	43090868	43091108	BRCA1	2862558	prefilter
19610X49	chr17	43091347	43094947	BRCA1	45340396	prefilter
19610X49	chr17	43099707	43099947	BRCA1	1489411	prefilter
19610X49	chr17	43104051	43104331	BRCA1	1256434	prefilter
19610X49	chr17	43104792	43105032	BRCA1	2258601	prefilter
19610X49	chr17	43106374	43106614	BRCA1	966994	prefilter
19610X49	chr17	43115662	43115842	BRCA1	819763	prefilter
19610X49	chr17	43123996	43124116	BRCA1	500769	prefilter
19610X49	chr17	51155577	51155857	NME1	2891854	prefilter
19610X49	chr17	51159910	51160150	NME1	2835150	prefilter
19610X49	chr17	51161096	51161336	NME1	2620411	prefilter
19610X49	chr17	51161665	51161905	NME1	2947951	prefilter
19610X49	chr17	58602315	58602675	TEX14	3193845	prefilter
19610X49	chr17	58604913	58605193	TEX14	2758884	prefilter
19610X49	chr17	58611070	58611430	TEX14	2737164	prefilter
19610X49	chr17	58613342	58613622	TEX14	2550268	prefilter
19610X49	chr17	58615168	58615408	TEX14	2811768	prefilter
19610X49	chr17	58616109	58616389	TEX14	2870468	prefilter
19610X49	chr17	58622749	58623109	TEX14	3367861	prefilter
19610X49	chr17	58630377	58630617	TEX14	1411738	prefilter
19610X49	chr17	58651793	58652073	TEX14	1974807	prefilter
19610X49	chr17	60600410	60600590	PPM1D	1068751	prefilter
19610X49	chr17	60600710	60600950	PPM1D	1750704	prefilter
19610X49	chr17	60623455	60623815	PPM1D	2992634	prefilter
19610X49	chr17	60633775	60634055	PPM1D	2633423	prefilter
19610X49	chr17	60647807	60648167	PPM1D	3105766	prefilter
19610X49	chr17	60656480	60656960	PPM1D	4602091	prefilter
19610X49	chr17	60662913	60663633	PPM1D	8047583	prefilter
19610X49	chr17	75778678	75778866	H3-3B	1704019	prefilter
19610X49	chr17	75778906	75779110	H3-3B	1707881	prefilter
19610X49	chr17	75779130	75779250	H3-3B	847292	prefilter
19610X49	chr18	51046931	51047411	SMAD4	4037050	prefilter
19610X49	chr18	51048640	51048920	SMAD4	2380946	prefilter
19610X49	chr18	51065414	51065654	SMAD4	2362114	prefilter
19610X49	chr18	51066923	51067283	SMAD4	3168202	prefilter
19610X49	chr18	51076567	51076847	SMAD4	2305963	prefilter
19610X49	chr18	51078212	51078492	SMAD4	2197793	prefilter
19610X49	chr19	1206836	1207218	STK11	3806455	prefilter
19610X49	chr19	1218338	1218578	STK11	2361381	prefilter
19610X49	chr19	1219248	1219428	STK11	1372326	prefilter
19610X49	chr19	1220304	1220793	STK11	5210664	prefilter
19610X49	chr19	1221201	1221441	STK11	2814748	prefilter
19610X49	chr19	1221887	1222067	STK11	1801318	prefilter
19610X49	chr19	1222916	1223278	STK11	3797532	prefilter
19610X49	chr19	4090654	4090774	MAP2K2	600586	prefilter
19610X49	chr19	4094385	4094565	MAP2K2	1762510	prefilter
19610X49	chr19	4095298	4095538	MAP2K2	2449876	prefilter
19610X49	chr19	4097191	4097431	MAP2K2	1100865	prefilter
19610X49	chr19	4099367	4099487	MAP2K2	740481	prefilter
19610X49	chr19	4100941	4101061	MAP2K2	1026140	prefilter
19610X49	chr19	4101101	4101344	MAP2K2	2207889	prefilter
19610X49	chr19	4102294	4102534	MAP2K2	2553085	prefilter
19610X49	chr19	4110442	4110562	MAP2K2	1207007	prefilter
19610X49	chr19	4110602	4110722	MAP2K2	1286554	prefilter
19610X49	chr19	4117344	4117464	MAP2K2	1033490	prefilter
19610X49	chr19	4117584	4117704	MAP2K2	1063252	prefilter
19610X49	chr19	14093530	14093890	PRKACA	3622670	prefilter
19610X49	chr19	14097282	14097422	PRKACA	1571438	prefilter
19610X49	chr19	14097442	14097967	PRKACA	6406722	prefilter
19610X49	chr19	14100747	14100987	PRKACA	2711118	prefilter
19610X49	chr19	14102745	14102985	PRKACA	2257032	prefilter
19610X49	chr19	14106684	14106964	PRKACA	2299526	prefilter
19610X49	chr19	43543330	43543769	XRCC1	5262527	prefilter
19610X49	chr19	43544069	43544309	XRCC1	2844406	prefilter
19610X49	chr19	43545747	43546027	XRCC1	3118722	prefilter
19610X49	chr19	43551509	43551749	XRCC1	2744071	prefilter
19610X49	chr19	43551906	43552386	XRCC1	5055607	prefilter
19610X49	chr19	43553526	43553766	XRCC1	2717079	prefilter
19610X49	chr19	43554585	43554865	XRCC1	3010472	prefilter
19610X49	chr19	43560845	43561085	XRCC1	2687521	prefilter
19610X49	chr19	43574836	43575076	XRCC1	2513764	prefilter
19610X49	chr19	43575343	43575523	XRCC1	1482692	prefilter
19610X49	chr19	45409611	45409791	ERCC1	1277643	prefilter
19610X49	chr19	45413588	45413828	ERCC1	2406440	prefilter
19610X49	chr19	45413878	45414118	ERCC1	2511677	prefilter
19610X49	chr19	45414790	45415030	ERCC1	2152874	prefilter
19610X49	chr19	45416739	45416979	ERCC1	1623138	prefilter
19610X49	chr19	45419027	45419267	ERCC1	2559324	prefilter
19610X49	chr19	45420255	45420495	ERCC1	2483772	prefilter
19610X49	chr19	45421105	45421465	ERCC1	3285305	prefilter
19610X49	chr19	45423202	45423442	ERCC1	2152792	prefilter
19610X49	chr19	50398772	50399132	POLD1	3919043	prefilter
19610X49	chr19	50399307	50399547	POLD1	2827716	prefilter
19610X49	chr19	50401711	50402816	POLD1	12218880	prefilter
19610X49	chr19	50402956	50403316	POLD1	4280549	prefilter
19610X49	chr19	50403425	50403665	POLD1	2684808	prefilter
19610X49	chr19	50406112	50406582	POLD1	5791159	prefilter
19610X49	chr19	50406898	50407491	POLD1	5908356	prefilter
19610X49	chr19	50408723	50408963	POLD1	2560616	prefilter
19610X49	chr19	50409058	50409298	POLD1	2806729	prefilter
19610X49	chr19	50409452	50409572	POLD1	1295438	prefilter
19610X49	chr19	50409672	50409792	POLD1	1308640	prefilter
19610X49	chr19	50413353	50413593	POLD1	2676755	prefilter
19610X49	chr19	50413670	50413950	POLD1	3647915	prefilter
19610X49	chr19	50414722	50415022	POLD1	3275529	prefilter
19610X49	chr19	50415340	50415895	POLD1	5355785	prefilter
19610X49	chr19	50416322	50416786	POLD1	4920685	prefilter
19610X49	chr19	50416977	50417337	POLD1	3761159	prefilter
19610X49	chr19	50417773	50418013	POLD1	2008095	prefilter
19610X49	chr19	57231948	57232308	AURKC	3548210	prefilter
19610X49	chr19	57232473	57232753	AURKC	3581294	prefilter
19610X49	chr19	57233394	57233674	AURKC	3229915	prefilter
19610X49	chr19	57234791	57235510	AURKC	8328316	prefilter
19610X49	chr20	59864231	59864471	SYCP2	1325516	prefilter
19610X49	chr20	59865326	59865732	SYCP2	3326105	prefilter
19610X49	chr20	59865746	59865926	SYCP2	1385113	prefilter
19610X49	chr20	59866222	59866662	SYCP2	2899313	prefilter
19610X49	chr20	59867639	59867919	SYCP2	1991658	prefilter
19610X49	chr20	59868760	59869000	SYCP2	1605848	prefilter
19610X49	chr20	59901596	59901876	SYCP2	1862510	prefilter
19610X49	chr20	59907274	59907514	SYCP2	1560134	prefilter
19610X49	chr20	59911677	59911917	SYCP2	1942939	prefilter
19610X49	chr20	59912305	59912485	SYCP2	581609	prefilter
19610X49	chr20	59915387	59915627	SYCP2	1281735	prefilter
19610X49	chr20	59916408	59916648	SYCP2	1781029	prefilter
19610X49	chr20	59919080	59919260	SYCP2	644677	prefilter
19610X49	chr20	59919425	59919665	SYCP2	1980751	prefilter
19610X49	chr20	59920283	59920563	SYCP2	1562262	prefilter
19610X49	chr20	59921241	59921521	SYCP2	1830973	prefilter
19610X49	chr22	24719411	24719651	PIWIL3	2624914	prefilter
19610X49	chr22	24719681	24719961	PIWIL3	3080391	prefilter
19610X49	chr22	24723052	24723332	PIWIL3	2504454	prefilter
19610X49	chr22	24724822	24725102	PIWIL3	3004236	prefilter
19610X49	chr22	24725360	24725600	PIWIL3	2925498	prefilter
19610X49	chr22	24727881	24728469	PIWIL3	6946412	prefilter
19610X49	chr22	24749342	24749582	PIWIL3	2361506	prefilter
19610X49	chr22	24749616	24749896	PIWIL3	2322003	prefilter
19610X49	chr22	24751322	24751562	PIWIL3	239767	prefilter
19610X49	chr22	24753935	24754295	PIWIL3	26419	prefilter
19610X49	chr22	41699445	41699805	MEI1	2411229	prefilter
19610X49	chr22	41703252	41703532	MEI1	3107833	prefilter
19610X49	chr22	41705439	41705619	MEI1	1142309	prefilter
19610X49	chr22	41713918	41714158	MEI1	2493761	prefilter
19610X49	chr22	41715973	41716213	MEI1	2320442	prefilter
19610X49	chr22	41717992	41718352	MEI1	3639060	prefilter
19610X49	chr22	41723868	41724148	MEI1	3004599	prefilter
19610X49	chr22	41729602	41729842	MEI1	2894789	prefilter
19610X49	chr22	41730459	41730699	MEI1	2830877	prefilter
19610X49	chr22	41732174	41732676	MEI1	6221649	prefilter
19610X49	chr22	41743017	41743257	MEI1	2763732	prefilter
19610X49	chr22	41744898	41745138	MEI1	2634501	prefilter
19610X49	chr22	41745815	41746095	MEI1	3239316	prefilter
19610X49	chr22	41748042	41748282	MEI1	2485727	prefilter
19610X49	chr22	41752501	41752741	MEI1	2570948	prefilter
19610X49	chr22	41753877	41754117	MEI1	2174288	prefilter
19610X49	chr22	41758269	41758629	MEI1	3627710	prefilter
19610X49	chr22	41763107	41763387	MEI1	3226406	prefilter
19610X49	chr22	41770583	41771063	MEI1	4772875	prefilter
19610X49	chr22	41776004	41776364	MEI1	3825384	prefilter
19610X49	chr22	41778640	41778880	MEI1	2665765	prefilter
19610X49	chr22	41781219	41781459	MEI1	2937004	prefilter
19610X49	chr22	41781585	41781945	MEI1	4284405	prefilter
19610X49	chr22	41784259	41784499	MEI1	2640646	prefilter
19610X49	chr22	41784515	41784875	MEI1	3820008	prefilter
19610X49	chr22	41793749	41793989	MEI1	2054283	prefilter
19610X49	chr22	41794304	41794544	MEI1	3135243	prefilter
19610X49	chr22	41795416	41795616	MEI1	2514779	prefilter
19610X49	chr22	41795671	41795911	MEI1	3235406	prefilter
19610X49	chr22	41799185	41799365	MEI1	1540548	prefilter
19610X49	chrX	67545054	67545294	AR	1048251	prefilter
19610X49	chrX	67545354	67546494	AR	5655134	prefilter
19610X49	chrX	67546614	67546854	AR	1003203	prefilter
19610X49	chrX	67643191	67643471	AR	1406981	prefilter
19610X49	chrX	67685948	67686188	AR	1084172	prefilter
19610X49	chrX	67711305	67711785	AR	2878496	prefilter
19610X49	chrX	67717410	67717690	AR	1602309	prefilter
19610X49	chrX	67721758	67722038	AR	1443115	prefilter
19610X49	chrX	67722765	67723045	AR	1304781	prefilter
19610X49	chrX	67723622	67723902	AR	1393498	prefilter
19610X49	chrX	70670305	70670585	TEX11	1487798	prefilter
19610X49	chrX	70678726	70678966	TEX11	844002	prefilter
19610X49	chrX	70682609	70682889	TEX11	1091902	prefilter
19610X49	chrX	70722537	70722777	TEX11	948844	prefilter
19610X49	chrX	70725182	70725422	TEX11	973488	prefilter
19610X49	chrX	70740628	70740868	TEX11	766293	prefilter
19610X49	chrX	70744102	70744282	TEX11	461250	prefilter
19610X49	chrX	70806627	70806867	TEX11	772569	prefilter
19610X49	chrX	70833433	70833673	TEX11	1076833	prefilter
19610X49	chrX	70852973	70853213	TEX11	1346867	prefilter
19610X49	chrX	126551134	126551254	DCAF12L1	563363	prefilter
19610X49	chrX	126551314	126551734	DCAF12L1	2381740	prefilter
19610X49	chrX	126552154	126552274	DCAF12L1	541445	prefilter
19610X49	chrX	126552394	126552514	DCAF12L1	415996	prefilter
19610X49	chrX	133025411	133028291	USP26	16028733	prefilter
19610X49	chrY	12815994	12816114	USP9Y	575262	prefilter
19610X49	chrY	12816174	12816414	USP9Y	1179897	prefilter
19610X49	chrY	12818335	12818515	USP9Y	796596	prefilter
19610X49	chrY	12818635	12818755	USP9Y	89812	prefilter
19610X49	chrY	12833594	12833774	USP9Y	815357	prefilter
19610X49	chrY	12833834	12833954	USP9Y	473547	prefilter
19610X49	chrY	12837841	12837981	USP9Y	202910	prefilter
19610X49	chrY	12838001	12838121	USP9Y	321218	prefilter
19610X49	chrY	12839759	12839939	USP9Y	781623	prefilter
19610X49	chrY	12839999	12840239	USP9Y	1487888	prefilter
19610X49	chrY	12840299	12840419	USP9Y	779462	prefilter
19610X49	chrY	12840539	12840719	USP9Y	886976	prefilter
19610X49	chrY	12842172	12842532	USP9Y	1742944	prefilter
19610X49	chrY	12842988	12843128	USP9Y	685898	prefilter
19610X49	chrY	12843148	12843268	USP9Y	402305	prefilter
19610X49	chrY	12846245	12846605	USP9Y	1394890	prefilter
19610X49	chrY	12846863	12846983	USP9Y	353954	prefilter
19610X49	chrY	12847163	12847403	USP9Y	876972	prefilter
19610X49	chrY	12856278	12856418	USP9Y	673836	prefilter
19610X49	chrY	12856438	12856558	USP9Y	550789	prefilter
19610X49	chrY	12856559	12856679	USP9Y	523194	prefilter
19610X49	chrY	12856859	12856979	USP9Y	368772	prefilter
19610X49	chrY	12913645	12913925	DDX3Y	1410590	prefilter
19610X49	chrY	12914486	12914726	DDX3Y	1183573	prefilter
19610X49	chrY	12914813	12915147	DDX3Y	1885628	prefilter
19610X49	chrY	12915207	12915327	DDX3Y	586997	prefilter
19610X49	chrY	12915562	12915682	DDX3Y	801407	prefilter
19610X49	chrY	12915722	12915935	DDX3Y	1534616	prefilter
19610X49	chrY	12915975	12916095	DDX3Y	741526	prefilter
19610X49	chrY	12916171	12916291	DDX3Y	667579	prefilter
19610X49	chrY	12916351	12916695	DDX3Y	2065487	prefilter
19610X49	chr1	84597127	84599527	neutral_region	17751940	prefilter
19610X49	chr2	40162767	40165167	neutral_region	18774087	prefilter
19610X49	chr4	22386244	22388644	neutral_region	16105077	prefilter
19610X49	chr6	155239014	155241414	neutral_region	21085843	prefilter
19610X49	chr7	11732774	11735174	neutral_region	12616562	prefilter
19610X49	chr8	51513056	51515456	neutral_region	16954207	prefilter
19610X49	chr9	23709463	23711863	neutral_region	14955055	prefilter
19610X49	chr10	128969037	128971437	neutral_region	17423614	prefilter
19610X49	chr11	108510787	108513187	neutral_region	18668897	prefilter
19610X49	chr12	114115043	114117443	neutral_region	22017436	prefilter
19610X49	chr13	75803912	75806312	neutral_region	19020589	prefilter
19610X49	chr14	74661755	74664155	neutral_region	21020606	prefilter
19610X49	chr15	46089737	46092137	neutral_region	15558793	prefilter
19610X49	chr16	51754103	51756503	neutral_region	18046588	prefilter
19610X49	chr17	70672726	70675126	neutral_region	15670163	prefilter
19610X49	chr18	5749264	5751664	neutral_region	20205252	prefilter
19610X49	chr19	31831021	31833421	neutral_region	16988036	prefilter
19610X49	chr20	24153684	24156084	neutral_region	20990552	prefilter
19610X49	chr21	23665976	23668376	neutral_region	12928403	prefilter
19610X49	chr22	48262370	48264770	neutral_region	22309070	prefilter
19610X50	chr1	45330446	45330626	MUTYH	422872	prefilter
19610X50	chr1	45331118	45333253	MUTYH	5188885	prefilter
19610X50	chr1	45333328	45333688	MUTYH	994410	prefilter
19610X50	chr1	45334311	45334591	MUTYH	812541	prefilter
19610X50	chr1	45338101	45338281	MUTYH	518510	prefilter
19610X50	chr1	75806881	75807241	MSH4	947090	prefilter
19610X50	chr1	75810632	75810872	MSH4	664358	prefilter
19610X50	chr1	75814958	75815198	MSH4	953506	prefilter
19610X50	chr1	75816279	75816639	MSH4	559727	prefilter
19610X50	chr1	75822315	75822675	MSH4	780672	prefilter
19610X50	chr1	75848122	75848362	MSH4	665739	prefilter
19610X50	chr1	75867431	75867671	MSH4	686093	prefilter
19610X50	chr1	75876848	75877088	MSH4	662412	prefilter
19610X50	chr1	75878053	75878413	MSH4	980441	prefilter
19610X50	chr1	75878920	75879200	MSH4	733967	prefilter
19610X50	chr1	75879981	75880221	MSH4	739406	prefilter
19610X50	chr1	75881168	75881448	MSH4	583741	prefilter
19610X50	chr1	75883541	75883901	MSH4	1193066	prefilter
19610X50	chr1	75889190	75889430	MSH4	655485	prefilter
19610X50	chr1	75890620	75890900	MSH4	855937	prefilter
19610X50	chr1	75897814	75898174	MSH4	858862	prefilter
19610X50	chr1	75899542	75899782	MSH4	706771	prefilter
19610X50	chr1	100352889	100353069	CDC14A	263712	prefilter
19610X50	chr1	100353687	100353927	CDC14A	632298	prefilter
19610X50	chr1	100377463	100377703	CDC14A	783860	prefilter
19610X50	chr1	100390658	100390898	CDC14A	723923	prefilter
19610X50	chr1	100424141	100424381	CDC14A	818747	prefilter
19610X50	chr1	100439845	100440085	CDC14A	739856	prefilter
19610X50	chr1	100462586	100462946	CDC14A	1013043	prefilter
19610X50	chr1	100467885	100468165	CDC14A	956323	prefilter
19610X50	chr1	226064275	226064395	H3-3A	184765	prefilter
19610X50	chr1	226064435	226064555	H3-3A	205593	prefilter
19610X50	chr1	226065536	226065712	H3-3A	532908	prefilter
19610X50	chr1	226065752	226066016	H3-3A	792912	prefilter
19610X50	chr1	226071273	226071393	H3-3A	136066	prefilter
19610X50	chr1	241850326	241850686	EXO1	848177	prefilter
19610X50	chr1	241852231	241852471	EXO1	719865	prefilter
19610X50	chr1	241853279	241853559	EXO1	795133	prefilter
19610X50	chr1	241857273	241857553	EXO1	927479	prefilter
19610X50	chr1	241858432	241858792	EXO1	1226313	prefilter
19610X50	chr1	241878686	241879406	EXO1	2099624	prefilter
19610X50	chr1	241885230	241885590	EXO1	892881	prefilter
19610X50	chr1	241889391	241889671	EXO1	837556	prefilter
19610X50	chr1	243505173	243505413	AKT3	0	prefilter
19610X50	chr1	243512255	243512495	AKT3	0	prefilter
19610X50	chr1	243545433	243545673	AKT3	0	prefilter
19610X50	chr1	243552596	243553076	AKT3	0	prefilter
19610X50	chr1	243563584	243563984	AKT3	0	prefilter
19610X50	chr1	243572787	243573187	AKT3	0	prefilter
19610X50	chr1	243613585	243613825	AKT3	0	prefilter
19610X50	chr1	243615008	243615248	AKT3	0	prefilter
19610X50	chr1	243637476	243637876	AKT3	0	prefilter
19610X50	chr1	243645765	243646165	AKT3	0	prefilter
19610X50	chr1	243664707	243664947	AKT3	0	prefilter
19610X50	chr1	243695453	243695853	AKT3	0	prefilter
19610X50	chr1	243843057	243843237	AKT3	0	prefilter
19610X50	chr2	25234169	25234489	DNMT3A	747177	prefilter
19610X50	chr2	25240236	25240516	DNMT3A	673435	prefilter
19610X50	chr2	25240585	25240785	DNMT3A	441729	prefilter
19610X50	chr2	25241494	25241774	DNMT3A	667325	prefilter
19610X50	chr2	25243840	25244040	DNMT3A	423820	prefilter
19610X50	chr2	25244496	25244696	DNMT3A	402871	prefilter
19610X50	chr2	25245152	25245432	DNMT3A	590201	prefilter
19610X50	chr2	25245942	25246374	DNMT3A	928721	prefilter
19610X50	chr2	25247004	25247204	DNMT3A	462158	prefilter
19610X50	chr2	25247530	25247810	DNMT3A	524523	prefilter
19610X50	chr2	25282336	25282816	DNMT3A	1022090	prefilter
19610X50	chr2	25300071	25300311	DNMT3A	573275	prefilter
19610X50	chr2	25313828	25314068	DNMT3A	379705	prefilter
19610X50	chr2	38997159	38997519	SOS1	710304	prefilter
19610X50	chr2	39006350	39006590	SOS1	766996	prefilter
19610X50	chr2	39006932	39007292	SOS1	1151738	prefilter
19610X50	chr2	39010523	39010763	SOS1	678821	prefilter
19610X50	chr2	39012057	39012417	SOS1	1057178	prefilter
19610X50	chr2	39013391	39013631	SOS1	985081	prefilter
19610X50	chr2	39013788	39014068	SOS1	1163697	prefilter
19610X50	chr2	39014685	39014925	SOS1	632982	prefilter
19610X50	chr2	39022477	39023317	SOS1	3124980	prefilter
19610X50	chr2	39023933	39024213	SOS1	888593	prefilter
19610X50	chr2	39035141	39035565	SOS1	1370355	prefilter
19610X50	chr2	39051075	39051355	SOS1	1002370	prefilter
19610X50	chr2	39054538	39054898	SOS1	1005589	prefilter
19610X50	chr2	39056604	39056964	SOS1	1308401	prefilter
19610X50	chr2	39058598	39058878	SOS1	835839	prefilter
19610X50	chr2	39067550	39067830	SOS1	812026	prefilter
19610X50	chr2	47403117	47403477	MSH2	485478	prefilter
19610X50	chr2	47408338	47408618	MSH2	614233	prefilter
19610X50	chr2	47409993	47410473	MSH2	1380088	prefilter
19610X50	chr2	47412347	47412627	MSH2	922126	prefilter
19610X50	chr2	47414203	47414483	MSH2	352144	prefilter
19610X50	chr2	47416222	47416502	MSH2	962357	prefilter
19610X50	chr2	47429661	47430021	MSH2	956903	prefilter
19610X50	chr2	47445482	47445722	MSH2	783996	prefilter
19610X50	chr2	47462952	47463232	MSH2	769544	prefilter
19610X50	chr2	47466593	47466873	MSH2	931109	prefilter
19610X50	chr2	47470893	47471133	MSH2	759992	prefilter
19610X50	chr2	47474907	47475387	MSH2	1228082	prefilter
19610X50	chr2	47476289	47476649	MSH2	1229963	prefilter
19610X50	chr2	47478155	47478635	MSH2	1796801	prefilter
19610X50	chr2	47480603	47480963	MSH2	1241556	prefilter
19610X50	chr2	47790845	47791205	MSH6	1152994	prefilter
19610X50	chr2	47795798	47796158	MSH6	1169019	prefilter
19610X50	chr2	47798503	47801263	MSH6	9240552	prefilter
19610X50	chr2	47803312	47803792	MSH6	1374827	prefilter
19610X50	chr2	47804848	47805088	MSH6	761836	prefilter
19610X50	chr2	47805542	47805782	MSH6	913991	prefilter
19610X50	chr2	47806141	47806731	MSH6	1919725	prefilter
19610X50	chr2	74558656	74558936	M1AP	734943	prefilter
19610X50	chr2	74559613	74559793	M1AP	485695	prefilter
19610X50	chr2	74560081	74560361	M1AP	651592	prefilter
19610X50	chr2	74562140	74562500	M1AP	1008793	prefilter
19610X50	chr2	74575368	74575648	M1AP	1003451	prefilter
19610X50	chr2	74576357	74576717	M1AP	1202123	prefilter
19610X50	chr2	74581580	74581940	M1AP	784604	prefilter
19610X50	chr2	74606959	74607319	M1AP	1087921	prefilter
19610X50	chr2	74614876	74615236	M1AP	1094446	prefilter
19610X50	chr2	74639975	74640335	M1AP	1117102	prefilter
19610X50	chr2	189791735	189792015	PMS1	988313	prefilter
19610X50	chr2	189795680	189796040	PMS1	1074806	prefilter
19610X50	chr2	189805583	189805823	PMS1	851791	prefilter
19610X50	chr2	189843902	189844142	PMS1	777951	prefilter
19610X50	chr2	189852576	189852856	PMS1	1028146	prefilter
19610X50	chr2	189853870	189855223	PMS1	4408038	prefilter
19610X50	chr2	189857404	189857584	PMS1	388845	prefilter
19610X50	chr2	189863625	189864345	PMS1	2014756	prefilter
19610X50	chr2	189867724	189868004	PMS1	982647	prefilter
19610X50	chr2	189873396	189873756	PMS1	933887	prefilter
19610X50	chr3	9750215	9750495	OGG1	503069	prefilter
19610X50	chr3	9750828	9751308	OGG1	1546151	prefilter
19610X50	chr3	9751679	9752039	OGG1	986034	prefilter
19610X50	chr3	9754614	9754974	OGG1	859328	prefilter
19610X50	chr3	9756406	9756686	OGG1	740283	prefilter
19610X50	chr3	10141837	10142017	VHL	162850	prefilter
19610X50	chr3	10142077	10142257	VHL	207142	prefilter
19610X50	chr3	10146435	10146715	VHL	733957	prefilter
19610X50	chr3	10149694	10149814	VHL	311223	prefilter
19610X50	chr3	10149874	10150054	VHL	519472	prefilter
19610X50	chr3	12584447	12584727	RAF1	743419	prefilter
19610X50	chr3	12584774	12585327	RAF1	1896921	prefilter
19610X50	chr3	12585620	12585860	RAF1	659401	prefilter
19610X50	chr3	12587524	12587704	RAF1	416806	prefilter
19610X50	chr3	12590706	12590826	RAF1	310201	prefilter
19610X50	chr3	12590886	12591066	RAF1	427444	prefilter
19610X50	chr3	12591630	12591870	RAF1	677510	prefilter
19610X50	chr3	12599629	12599869	RAF1	734345	prefilter
19610X50	chr3	12604072	12604352	RAF1	912078	prefilter
19610X50	chr3	12608704	12608984	RAF1	1163069	prefilter
19610X50	chr3	12609164	12609404	RAF1	1075568	prefilter
19610X50	chr3	12611886	12612126	RAF1	848531	prefilter
19610X50	chr3	12618438	12618798	RAF1	1084887	prefilter
19610X50	chr3	16595349	16595469	DAZL	254578	prefilter
19610X50	chr3	16596899	16597139	DAZL	485740	prefilter
19610X50	chr3	16597425	16597545	DAZL	237860	prefilter
19610X50	chr3	16597952	16598072	DAZL	223626	prefilter
19610X50	chr3	16598385	16598525	DAZL	343395	prefilter
19610X50	chr3	16598605	16598725	DAZL	67038	prefilter
19610X50	chr3	36993485	36993725	MLH1	497254	prefilter
19610X50	chr3	36996544	36996784	MLH1	779095	prefilter
19610X50	chr3	37000884	37001124	MLH1	691527	prefilter
19610X50	chr3	37004317	37004557	MLH1	837268	prefilter
19610X50	chr3	37006907	37007147	MLH1	663129	prefilter
19610X50	chr3	37011935	37012175	MLH1	822703	prefilter
19610X50	chr3	37014368	37014608	MLH1	673758	prefilter
19610X50	chr3	37017432	37017672	MLH1	950985	prefilter
19610X50	chr3	37020246	37020526	MLH1	785656	prefilter
19610X50	chr3	37028718	37028998	MLH1	732648	prefilter
19610X50	chr3	37040120	37040360	MLH1	769011	prefilter
19610X50	chr3	37042179	37042419	MLH1	811299	prefilter
19610X50	chr3	37047421	37047781	MLH1	902195	prefilter
19610X50	chr3	37048443	37048683	MLH1	680185	prefilter
19610X50	chr3	37048840	37049080	MLH1	746412	prefilter
19610X50	chr3	37050388	37050748	MLH1	1342869	prefilter
19610X50	chr3	41224446	41224833	CTNNB1	1254506	prefilter
19610X50	chr3	41225273	41225940	CTNNB1	2340115	prefilter
19610X50	chr3	41227140	41227420	CTNNB1	1106294	prefilter
19610X50	chr3	41233272	41233938	CTNNB1	2527582	prefilter
19610X50	chr3	41235663	41235903	CTNNB1	673748	prefilter
19610X50	chr3	41236284	41236564	CTNNB1	915686	prefilter
19610X50	chr3	50093657	50093937	RBM5	839928	prefilter
19610X50	chr3	50099896	50100136	RBM5	633785	prefilter
19610X50	chr3	50100448	50100688	RBM5	872966	prefilter
19610X50	chr3	50103004	50103244	RBM5	685683	prefilter
19610X50	chr3	50104158	50104398	RBM5	775489	prefilter
19610X50	chr3	50110604	50110844	RBM5	827810	prefilter
19610X50	chr3	50113283	50113643	RBM5	975633	prefilter
19610X50	chr3	50117174	50117454	RBM5	735390	prefilter
19610X50	chr3	50118252	50118532	RBM5	691678	prefilter
19610X50	chr4	1801271	1801821	FGFR3	724692	prefilter
19610X50	chr4	1801870	1802170	FGFR3	482766	prefilter
19610X50	chr4	1802834	1803074	FGFR3	338272	prefilter
19610X50	chr4	1803624	1803904	FGFR3	487427	prefilter
19610X50	chr4	1804245	1804605	FGFR3	574961	prefilter
19610X50	chr4	1804755	1805035	FGFR3	531065	prefilter
19610X50	chr4	1805275	1806092	FGFR3	1373718	prefilter
19610X50	chr4	1806112	1806412	FGFR3	560096	prefilter
19610X50	chr4	1806474	1806754	FGFR3	465961	prefilter
19610X50	chr4	1806761	1807001	FGFR3	388869	prefilter
19610X50	chr4	1807020	1807380	FGFR3	695395	prefilter
19610X50	chr4	54699558	54699838	KIT	962479	prefilter
19610X50	chr4	54703628	54703988	KIT	1120573	prefilter
19610X50	chr4	54725773	54726133	KIT	1297297	prefilter
19610X50	chr4	54727339	54727619	KIT	758865	prefilter
19610X50	chr4	54727755	54728186	KIT	1505261	prefilter
19610X50	chr4	54729270	54729550	KIT	997585	prefilter
19610X50	chr4	54731253	54731493	KIT	1014368	prefilter
19610X50	chr4	54731794	54732074	KIT	662323	prefilter
19610X50	chr4	54733015	54733295	KIT	1016421	prefilter
19610X50	chr4	54736433	54736890	KIT	1741595	prefilter
19610X50	chr4	54737107	54737347	KIT	867230	prefilter
19610X50	chr5	80670023	80670383	MSH3	1234870	prefilter
19610X50	chr5	80672182	80672422	MSH3	958794	prefilter
19610X50	chr5	80672679	80672919	MSH3	718601	prefilter
19610X50	chr5	80674915	80675195	MSH3	989533	prefilter
19610X50	chr5	80678830	80679190	MSH3	1114533	prefilter
19610X50	chr5	80725389	80725629	MSH3	699166	prefilter
19610X50	chr5	80728788	80729028	MSH3	650837	prefilter
19610X50	chr5	80741386	80741626	MSH3	707463	prefilter
19610X50	chr5	80744440	80744680	MSH3	442999	prefilter
19610X50	chr5	80761472	80761752	MSH3	922379	prefilter
19610X50	chr5	80767846	80768206	MSH3	1166443	prefilter
19610X50	chr5	80768739	80769099	MSH3	1099069	prefilter
19610X50	chr5	80775606	80775846	MSH3	697694	prefilter
19610X50	chr5	80778658	80778898	MSH3	690586	prefilter
19610X50	chr5	80787498	80787738	MSH3	1023303	prefilter
19610X50	chr5	80813522	80813802	MSH3	964456	prefilter
19610X50	chr5	80854043	80854403	MSH3	1219326	prefilter
19610X50	chr5	80864737	80865017	MSH3	737505	prefilter
19610X50	chr5	80873021	80873381	MSH3	968020	prefilter
19610X50	chr5	112754809	112755089	APC	906644	prefilter
19610X50	chr5	112766228	112766508	APC	969264	prefilter
19610X50	chr5	112767109	112767469	APC	1070115	prefilter
19610X50	chr5	112775543	112775823	APC	671122	prefilter
19610X50	chr5	112780706	112780986	APC	978921	prefilter
19610X50	chr5	112792347	112792627	APC	956367	prefilter
19610X50	chr5	112818895	112819415	APC	1796295	prefilter
19610X50	chr5	112821803	112822083	APC	1013576	prefilter
19610X50	chr5	112827037	112827317	APC	1018456	prefilter
19610X50	chr5	112827827	112828077	APC	777735	prefilter
19610X50	chr5	112828774	112829054	APC	880918	prefilter
19610X50	chr5	112834878	112835238	APC	1444494	prefilter
19610X50	chr5	112837474	112844219	APC	23715723	prefilter
19610X50	chr6	31740400	31740680	MSH5	0	prefilter
19610X50	chr6	31741084	31741364	MSH5	19679	prefilter
19610X50	chr6	31742797	31743259	MSH5	0	prefilter
19610X50	chr6	31743824	31744104	MSH5	0	prefilter
19610X50	chr6	31744124	31744364	MSH5	0	prefilter
19610X50	chr6	31744473	31744653	MSH5	0	prefilter
19610X50	chr6	31745158	31745398	MSH5	0	prefilter
19610X50	chr6	31747319	31747499	MSH5	0	prefilter
19610X50	chr6	31753230	31753718	MSH5	0	prefilter
19610X50	chr6	31758089	31758369	MSH5	0	prefilter
19610X50	chr6	31758464	31758940	MSH5	0	prefilter
19610X50	chr6	31759017	31759257	MSH5	0	prefilter
19610X50	chr6	31759348	31759588	MSH5	0	prefilter
19610X50	chr6	31759700	31760293	MSH5	0	prefilter
19610X50	chr6	31760624	31760904	MSH5	0	prefilter
19610X50	chr6	31761103	31761343	MSH5	0	prefilter
19610X50	chr6	31761403	31761683	MSH5	0	prefilter
19610X50	chr6	31761746	31762026	MSH5	0	prefilter
19610X50	chr6	31762028	31762268	MSH5	0	prefilter
19610X50	chr6	151807838	151808378	ESR1	691031	prefilter
19610X50	chr6	151842512	151842872	ESR1	1166613	prefilter
19610X50	chr6	151880593	151880833	ESR1	563446	prefilter
19610X50	chr6	151944100	151944580	ESR1	1246836	prefilter
19610X50	chr6	152011585	152011865	ESR1	930349	prefilter
19610X50	chr6	152060917	152061197	ESR1	895004	prefilter
19610X50	chr6	152094296	152094656	ESR1	1038251	prefilter
19610X50	chr6	152098667	152099027	ESR1	911792	prefilter
19610X50	chr6	159800285	159800465	PNLDC1	227086	prefilter
19610X50	chr6	159800710	159800890	PNLDC1	420118	prefilter
19610X50	chr6	159801029	159801269	PNLDC1	772545	prefilter
19610X50	chr6	159803200	159803380	PNLDC1	423876	prefilter
19610X50	chr6	159803886	159804166	PNLDC1	686966	prefilter
19610X50	chr6	159804473	159804713	PNLDC1	630105	prefilter
19610X50	chr6	159805913	159806153	PNLDC1	659759	prefilter
19610X50	chr6	159808658	159808898	PNLDC1	545336	prefilter
19610X50	chr6	159808946	159809226	PNLDC1	777745	prefilter
19610X50	chr6	159809940	159810180	PNLDC1	738593	prefilter
19610X50	chr6	159811623	159811863	PNLDC1	658070	prefilter
19610X50	chr6	159813538	159813718	PNLDC1	396916	prefilter
19610X50	chr6	159815881	159816121	PNLDC1	482370	prefilter
19610X50	chr6	159816479	159816659	PNLDC1	311450	prefilter
19610X50	chr6	159817040	159817220	PNLDC1	477465	prefilter
19610X50	chr7	5978586	5978766	PMS2	224749	prefilter
19610X50	chr7	5986949	5987069	PMS2	204623	prefilter
19610X50	chr7	5989737	5990017	PMS2	675047	prefilter
19610X50	chr7	5991895	5992135	PMS2	538791	prefilter
19610X50	chr7	5995463	5995703	PMS2	712452	prefilter
19610X50	chr7	5997254	5997494	PMS2	305489	prefilter
19610X50	chr7	6002484	6002604	PMS2	76703	prefilter
19610X50	chr7	43583166	43583286	STK17A	95187	prefilter
19610X50	chr7	43595827	43596187	STK17A	967432	prefilter
19610X50	chr7	43608188	43608468	STK17A	1123520	prefilter
19610X50	chr7	43619520	43619800	STK17A	998640	prefilter
19610X50	chr7	43623506	43623978	STK17A	1372198	prefilter
19610X50	chr7	43624438	43624918	STK17A	1549833	prefilter
19610X50	chr7	100180614	100180734	STAG3	128197	prefilter
19610X50	chr7	100182021	100182141	STAG3	163282	prefilter
19610X50	chr7	100188854	100188974	STAG3	219693	prefilter
19610X50	chr7	100205165	100205445	STAG3	713690	prefilter
19610X50	chr7	100210918	100211278	STAG3	751259	prefilter
19610X50	chr7	100211367	100211607	STAG3	639613	prefilter
19610X50	chr7	100211715	100211955	STAG3	627392	prefilter
19610X50	chr7	100213650	100213890	STAG3	677908	prefilter
19610X50	chr7	100213919	100214039	STAG3	232486	prefilter
19610X50	chr7	140734685	140734925	BRAF	159852	prefilter
19610X50	chr7	140739739	140739859	BRAF	112916	prefilter
19610X50	chr7	140739899	140740019	BRAF	266480	prefilter
19610X50	chr7	140749212	140749332	BRAF	314078	prefilter
19610X50	chr7	140749372	140749492	BRAF	416701	prefilter
19610X50	chr7	140753210	140753454	BRAF	939980	prefilter
19610X50	chr7	140754120	140754300	BRAF	594586	prefilter
19610X50	chr7	140776820	140776940	BRAF	293818	prefilter
19610X50	chr7	140777060	140777180	BRAF	158600	prefilter
19610X50	chr7	140777913	140778153	BRAF	822334	prefilter
19610X50	chr7	140781489	140781729	BRAF	642130	prefilter
19610X50	chr7	140782949	140783069	BRAF	301484	prefilter
19610X50	chr7	140783089	140783229	BRAF	369828	prefilter
19610X50	chr7	140801346	140801486	BRAF	251461	prefilter
19610X50	chr7	140801506	140801626	BRAF	315409	prefilter
19610X50	chr7	140807891	140808131	BRAF	477393	prefilter
19610X50	chr7	140808823	140808943	BRAF	164191	prefilter
19610X50	chr7	140834500	140834620	BRAF	187380	prefilter
19610X50	chr7	140834860	140834980	BRAF	111845	prefilter
19610X50	chr8	22289767	22290007	PIWIL2	820817	prefilter
19610X50	chr8	22290169	22290409	PIWIL2	850021	prefilter
19610X50	chr8	22303935	22304295	PIWIL2	1390326	prefilter
19610X50	chr8	22304706	22304946	PIWIL2	900345	prefilter
19610X50	chr8	22305851	22306091	PIWIL2	632388	prefilter
19610X50	chr8	22307863	22308143	PIWIL2	872487	prefilter
19610X50	chr8	22314258	22314498	PIWIL2	830320	prefilter
19610X50	chr8	22314967	22315207	PIWIL2	740918	prefilter
19610X50	chr8	22316169	22316409	PIWIL2	701086	prefilter
19610X50	chr8	22318102	22318342	PIWIL2	662930	prefilter
19610X50	chr8	22352845	22353325	PIWIL2	1618421	prefilter
19610X50	chr8	22354204	22354444	PIWIL2	686912	prefilter
19610X50	chr8	22355285	22355565	PIWIL2	885480	prefilter
19610X50	chr8	30841940	30849380	TEX15	27076315	prefilter
19610X50	chr8	30858569	30858929	TEX15	981941	prefilter
19610X50	chr8	30859844	30860124	TEX15	438880	prefilter
19610X50	chr8	30867203	30867563	TEX15	958322	prefilter
19610X50	chr9	841775	841895	DMRT1	129711	prefilter
19610X50	chr9	842015	842255	DMRT1	179903	prefilter
19610X50	chr9	846871	847231	DMRT1	867905	prefilter
19610X50	chr9	893813	894293	DMRT1	1525409	prefilter
19610X50	chr9	21968137	21968317	CDKN2A	357518	prefilter
19610X50	chr9	21969674	21969854	CDKN2A	251147	prefilter
19610X50	chr9	21970815	21971295	CDKN2A	723423	prefilter
19610X50	chr9	21974612	21974892	CDKN2A	317593	prefilter
19610X50	chr9	21994055	21994415	CDKN2A	479663	prefilter
19610X50	chr9	83970066	83970426	HNRNPK	1157711	prefilter
19610X50	chr9	83970658	83970898	HNRNPK	506566	prefilter
19610X50	chr9	83972728	83973088	HNRNPK	933496	prefilter
19610X50	chr9	83973222	83973462	HNRNPK	664510	prefilter
19610X50	chr9	83974433	83974673	HNRNPK	637002	prefilter
19610X50	chr9	83975343	83975583	HNRNPK	643282	prefilter
19610X50	chr9	83976903	83977143	HNRNPK	758874	prefilter
19610X50	chr9	83977617	83977857	HNRNPK	790779	prefilter
19610X50	chr9	83978133	83978253	HNRNPK	193682	prefilter
19610X50	chr9	95449770	95450010	PTCH1	586555	prefilter
19610X50	chr9	95453409	95453689	PTCH1	732380	prefilter
19610X50	chr9	95456204	95456484	PTCH1	633438	prefilter
19610X50	chr9	95457913	95458393	PTCH1	1304719	prefilter
19610X50	chr9	95467030	95467510	PTCH1	1314300	prefilter
19610X50	chr9	95468652	95469252	PTCH1	1545059	prefilter
19610X50	chr9	95469752	95469992	PTCH1	672653	prefilter
19610X50	chr9	95475956	95476236	PTCH1	761683	prefilter
19610X50	chr9	95476688	95476928	PTCH1	741840	prefilter
19610X50	chr9	95477484	95477764	PTCH1	741355	prefilter
19610X50	chr9	95477980	95478260	PTCH1	776970	prefilter
19610X50	chr9	95478981	95479221	PTCH1	703324	prefilter
19610X50	chr9	95479889	95480169	PTCH1	989501	prefilter
19610X50	chr9	95480309	95480669	PTCH1	920346	prefilter
19610X50	chr9	95481874	95482288	PTCH1	1427785	prefilter
19610X50	chr9	95485649	95485889	PTCH1	990351	prefilter
19610X50	chr9	95506323	95506683	PTCH1	421604	prefilter
19610X50	chr9	95516440	95516560	PTCH1	72163	prefilter
19610X50	chr9	97684861	97685101	XPA	573223	prefilter
19610X50	chr9	97686998	97687358	XPA	1001463	prefilter
19610X50	chr9	97689466	97689706	XPA	813902	prefilter
19610X50	chr9	124482643	124483123	NR5A1	867083	prefilter
19610X50	chr9	124491014	124491294	NR5A1	411051	prefilter
19610X50	chr9	124492969	124493209	NR5A1	436294	prefilter
19610X50	chr9	124499982	124500462	NR5A1	828861	prefilter
19610X50	chr9	124500582	124500822	NR5A1	366820	prefilter
19610X50	chr9	124503009	124503464	NR5A1	628478	prefilter
19610X50	chr10	43100350	43100830	RET	845029	prefilter
19610X50	chr10	43102225	43102705	RET	1121142	prefilter
19610X50	chr10	43105012	43105312	RET	427378	prefilter
19610X50	chr10	43106293	43106653	RET	793032	prefilter
19610X50	chr10	43108950	43109310	RET	938007	prefilter
19610X50	chr10	43111096	43111576	RET	1009030	prefilter
19610X50	chr10	43116565	43116805	RET	280482	prefilter
19610X50	chr10	43118306	43118486	RET	428030	prefilter
19610X50	chr10	43119458	43119818	RET	606110	prefilter
19610X50	chr10	43120002	43120282	RET	555263	prefilter
19610X50	chr10	43121861	43122101	RET	759096	prefilter
19610X50	chr10	43123599	43123879	RET	609251	prefilter
19610X50	chr10	43124812	43125052	RET	568394	prefilter
19610X50	chr10	121483630	121483870	FGFR2	765977	prefilter
19610X50	chr10	121485323	121485603	FGFR2	678607	prefilter
19610X50	chr10	121487269	121487509	FGFR2	820177	prefilter
19610X50	chr10	121487912	121488192	FGFR2	814625	prefilter
19610X50	chr10	121496447	121496807	FGFR2	873987	prefilter
19610X50	chr10	121498430	121498670	FGFR2	638163	prefilter
19610X50	chr10	121500746	121501026	FGFR2	720257	prefilter
19610X50	chr10	121503725	121504005	FGFR2	715383	prefilter
19610X50	chr10	121515038	121515398	FGFR2	1070696	prefilter
19610X50	chr10	121517251	121517559	FGFR2	803355	prefilter
19610X50	chr10	121518615	121518895	FGFR2	863203	prefilter
19610X50	chr10	121519894	121520254	FGFR2	851136	prefilter
19610X50	chr10	121538513	121538793	FGFR2	807115	prefilter
19610X50	chr10	121551194	121551554	FGFR2	753475	prefilter
19610X50	chr10	121564418	121564658	FGFR2	626065	prefilter
19610X50	chr10	121565331	121565811	FGFR2	1194562	prefilter
19610X50	chr11	532637	532757	HRAS	0	prefilter
19610X50	chr11	533298	533652	HRAS	0	prefilter
19610X50	chr11	533715	533995	HRAS	0	prefilter
19610X50	chr11	534154	534434	HRAS	34	prefilter
19610X50	chr11	32389018	32389298	WT1	759201	prefilter
19610X50	chr11	32391858	32392178	WT1	837450	prefilter
19610X50	chr11	32392550	32392870	WT1	944723	prefilter
19610X50	chr11	32396192	32396472	WT1	898830	prefilter
19610X50	chr11	32399876	32400116	WT1	595519	prefilter
19610X50	chr11	32416395	32416635	WT1	692088	prefilter
19610X50	chr11	32417495	32417735	WT1	648286	prefilter
19610X50	chr11	32427887	32428127	WT1	404072	prefilter
19610X50	chr11	32428418	32428698	WT1	491214	prefilter
19610X50	chr11	32430414	32430654	WT1	293035	prefilter
19610X50	chr11	32434610	32434910	WT1	354805	prefilter
19610X50	chr11	32435030	32435270	WT1	187817	prefilter
19610X50	chr11	36573189	36576549	RAG1	10297936	prefilter
19610X50	chr11	94459314	94459494	MRE11	499103	prefilter
19610X50	chr11	94459554	94459674	MRE11	341375	prefilter
19610X50	chr11	94460866	94461106	MRE11	708774	prefilter
19610X50	chr11	94464036	94464156	MRE11	223017	prefilter
19610X50	chr11	94464196	94464316	MRE11	279898	prefilter
19610X50	chr11	94467733	94467973	MRE11	763017	prefilter
19610X50	chr11	94470376	94470736	MRE11	1112447	prefilter
19610X50	chr11	94471486	94471606	MRE11	256381	prefilter
19610X50	chr11	94471726	94471846	MRE11	270177	prefilter
19610X50	chr11	94476226	94476466	MRE11	678178	prefilter
19610X50	chr11	94478665	94478945	MRE11	950745	prefilter
19610X50	chr11	94479597	94479837	MRE11	621734	prefilter
19610X50	chr11	94485824	94485944	MRE11	267819	prefilter
19610X50	chr11	94486064	94486184	MRE11	217791	prefilter
19610X50	chr11	94490759	94491039	MRE11	861136	prefilter
19610X50	chr11	94586968	94587328	PIWIL4	127393	prefilter
19610X50	chr11	94589056	94589296	PIWIL4	6752	prefilter
19610X50	chr11	94593439	94593719	PIWIL4	799405	prefilter
19610X50	chr11	94595247	94595487	PIWIL4	854150	prefilter
19610X50	chr11	94603900	94604140	PIWIL4	744091	prefilter
19610X50	chr11	94607359	94607719	PIWIL4	1013046	prefilter
19610X50	chr11	94608514	94608754	PIWIL4	865305	prefilter
19610X50	chr11	94616408	94616648	PIWIL4	801874	prefilter
19610X50	chr11	94617890	94618170	PIWIL4	1035174	prefilter
19610X50	chr11	94619682	94620210	PIWIL4	1892357	prefilter
19610X50	chr11	94620812	94621052	PIWIL4	814126	prefilter
19610X50	chr11	108227540	108227952	ATM	1677005	prefilter
19610X50	chr11	108229110	108229390	ATM	384320	prefilter
19610X50	chr11	108235572	108235932	ATM	715056	prefilter
19610X50	chr11	108317307	108317587	ATM	649260	prefilter
19610X50	chr11	108319886	108320126	ATM	668823	prefilter
19610X50	chr11	108321240	108321480	ATM	459176	prefilter
19610X50	chr11	108325247	108325607	ATM	593756	prefilter
19610X50	chr11	108325961	108326321	ATM	1120564	prefilter
19610X50	chr11	108327581	108327821	ATM	653334	prefilter
19610X50	chr11	108328949	108329309	ATM	1024003	prefilter
19610X50	chr11	108330112	108330507	ATM	1322153	prefilter
19610X50	chr11	108334899	108335179	ATM	479486	prefilter
19610X50	chr11	108335783	108336023	ATM	614424	prefilter
19610X50	chr11	108343156	108343436	ATM	806477	prefilter
19610X50	chr11	108345667	108345998	ATM	1236803	prefilter
19610X50	chr11	108347202	108347442	ATM	698549	prefilter
19610X50	chr11	108353703	108353943	ATM	757934	prefilter
19610X50	chr11	108354722	108354962	ATM	747322	prefilter
19610X50	chr11	108365010	108365583	ATM	1939638	prefilter
19610X50	chr11	116835691	116836051	APOA1	562057	prefilter
19610X50	chr11	116836111	116836531	APOA1	840573	prefilter
19610X50	chr11	119206395	119206695	CBL	278816	prefilter
19610X50	chr11	119232331	119232811	CBL	1427557	prefilter
19610X50	chr11	119271668	119271948	CBL	859142	prefilter
19610X50	chr11	119273806	119274086	CBL	759354	prefilter
19610X50	chr11	119274752	119275032	CBL	794369	prefilter
19610X50	chr11	119275925	119276205	CBL	941719	prefilter
19610X50	chr11	119277680	119277920	CBL	854920	prefilter
19610X50	chr11	119278071	119278391	CBL	1130170	prefilter
19610X50	chr11	119278421	119278801	CBL	1525239	prefilter
19610X50	chr11	119298269	119298629	CBL	1078428	prefilter
19610X50	chr11	119299398	119299878	CBL	1377615	prefilter
19610X50	chr11	119307982	119308162	CBL	292812	prefilter
19610X50	chr12	25209733	25209973	KRAS	829192	prefilter
19610X50	chr12	25215360	25215640	KRAS	967973	prefilter
19610X50	chr12	25225553	25225693	KRAS	540976	prefilter
19610X50	chr12	25225713	25225833	KRAS	340361	prefilter
19610X50	chr12	25227162	25227462	KRAS	986660	prefilter
19610X50	chr12	25245154	25245454	KRAS	1184227	prefilter
19610X50	chr12	54280785	54280905	HNRNPA1	144406	prefilter
19610X50	chr12	54281324	54281564	HNRNPA1	590410	prefilter
19610X50	chr12	54281728	54281848	HNRNPA1	280702	prefilter
19610X50	chr12	54281888	54282008	HNRNPA1	345472	prefilter
19610X50	chr12	54282015	54282135	HNRNPA1	333280	prefilter
19610X50	chr12	54282255	54282957	HNRNPA1	2275310	prefilter
19610X50	chr12	54283749	54283869	HNRNPA1	216941	prefilter
19610X50	chr12	54283909	54284029	HNRNPA1	256789	prefilter
19610X50	chr12	54284194	54284374	HNRNPA1	411169	prefilter
19610X50	chr12	101729041	101729281	SYCP3	876105	prefilter
19610X50	chr12	101731497	101731737	SYCP3	738219	prefilter
19610X50	chr12	101733504	101733744	SYCP3	903895	prefilter
19610X50	chr12	101734865	101735105	SYCP3	694929	prefilter
19610X50	chr12	112446217	112446337	PTPN11	323199	prefilter
19610X50	chr12	112446368	112446488	PTPN11	277301	prefilter
19610X50	chr12	112450227	112450587	PTPN11	1242992	prefilter
19610X50	chr12	112453111	112453291	PTPN11	508161	prefilter
19610X50	chr12	112453351	112453471	PTPN11	337327	prefilter
19610X50	chr12	112454502	112454742	PTPN11	565299	prefilter
19610X50	chr12	112472872	112473112	PTPN11	592233	prefilter
19610X50	chr12	112477580	112477810	PTPN11	745994	prefilter
19610X50	chr12	112477816	112477936	PTPN11	339632	prefilter
19610X50	chr12	112477976	112478096	PTPN11	308396	prefilter
19610X50	chr12	112481986	112482106	PTPN11	247866	prefilter
19610X50	chr12	112482139	112482259	PTPN11	350628	prefilter
19610X50	chr12	112486368	112486728	PTPN11	817378	prefilter
19610X50	chr12	112488369	112488596	PTPN11	675737	prefilter
19610X50	chr12	112488936	112489216	PTPN11	712717	prefilter
19610X50	chr12	130342510	130342750	PIWIL1	0	prefilter
19610X50	chr12	130342925	130343165	PIWIL1	0	prefilter
19610X50	chr12	130345615	130346015	PIWIL1	0	prefilter
19610X50	chr12	130346237	130346717	PIWIL1	0	prefilter
19610X50	chr12	130348023	130348263	PIWIL1	0	prefilter
19610X50	chr12	130349097	130349577	PIWIL1	0	prefilter
19610X50	chr12	130349791	130350031	PIWIL1	0	prefilter
19610X50	chr12	130354400	130354800	PIWIL1	0	prefilter
19610X50	chr12	130354826	130355066	PIWIL1	0	prefilter
19610X50	chr12	130357397	130357637	PIWIL1	0	prefilter
19610X50	chr12	130361040	130361669	PIWIL1	93	prefilter
19610X50	chr12	130362681	130363267	PIWIL1	357133	prefilter
19610X50	chr12	130366995	130367395	PIWIL1	284	prefilter
19610X50	chr12	130371049	130371658	PIWIL1	85054	prefilter
19610X50	chr12	132635818	132636098	POLE	722119	prefilter
19610X50	chr12	132637936	132638216	POLE	733227	prefilter
19610X50	chr12	132639031	132639391	POLE	884051	prefilter
19610X50	chr12	132641569	132641929	POLE	868131	prefilter
19610X50	chr12	132642107	132643088	POLE	2184418	prefilter
19610X50	chr12	132657269	132657509	POLE	657516	prefilter
19610X50	chr12	132657799	132658039	POLE	814264	prefilter
19610X50	chr12	132659222	132659582	POLE	816296	prefilter
19610X50	chr12	132660886	132661246	POLE	752032	prefilter
19610X50	chr12	132661465	132661745	POLE	730905	prefilter
19610X50	chr12	132663936	132664216	POLE	747058	prefilter
19610X50	chr12	132664296	132664536	POLE	546499	prefilter
19610X50	chr12	132665236	132665516	POLE	768808	prefilter
19610X50	chr12	132667435	132667715	POLE	644198	prefilter
19610X50	chr12	132668289	132669015	POLE	1584763	prefilter
19610X50	chr12	132673501	132673781	POLE	625593	prefilter
19610X50	chr12	132675337	132675577	POLE	595111	prefilter
19610X50	chr12	132675657	132675897	POLE	665455	prefilter
19610X50	chr12	132676029	132676269	POLE	661385	prefilter
19610X50	chr12	132676479	132676719	POLE	679527	prefilter
19610X50	chr12	132677283	132677788	POLE	1597304	prefilter
19610X50	chr12	132679434	132679714	POLE	860674	prefilter
19610X50	chr12	132679880	132680290	POLE	1143890	prefilter
19610X50	chr12	132680527	132680767	POLE	749402	prefilter
19610X50	chr12	132687224	132687404	POLE	110096	prefilter
19610X50	chr13	32336150	32341310	BRCA2	18988147	prefilter
19610X50	chr13	32344485	32344725	BRCA2	651811	prefilter
19610X50	chr13	32356338	32356698	BRCA2	971193	prefilter
19610X50	chr13	32357655	32358015	BRCA2	946773	prefilter
19610X50	chr13	32362428	32362788	BRCA2	1064932	prefilter
19610X50	chr13	32363116	32363596	BRCA2	1416909	prefilter
19610X50	chr13	32370339	32370619	BRCA2	790725	prefilter
19610X50	chr13	32370888	32371168	BRCA2	978513	prefilter
19610X50	chr13	32379936	32380216	BRCA2	754579	prefilter
19610X50	chr13	32394571	32395051	BRCA2	1499879	prefilter
19610X50	chr13	32396831	32397111	BRCA2	936969	prefilter
19610X50	chr13	48342536	48342776	RB1	802730	prefilter
19610X50	chr13	48345019	48345259	RB1	654326	prefilter
19610X50	chr13	48347754	48347934	RB1	186953	prefilter
19610X50	chr13	48348869	48349109	RB1	617226	prefilter
19610X50	chr13	48359952	48360192	RB1	700116	prefilter
19610X50	chr13	48368445	48368685	RB1	739056	prefilter
19610X50	chr13	48373328	48373568	RB1	726473	prefilter
19610X50	chr13	48376856	48377096	RB1	861301	prefilter
19610X50	chr13	48379503	48379703	RB1	357039	prefilter
19610X50	chr13	48379967	48380327	RB1	688586	prefilter
19610X50	chr13	48381183	48381539	RB1	1167990	prefilter
19610X50	chr13	48452913	48453153	RB1	756202	prefilter
19610X50	chr13	48456136	48456416	RB1	1020628	prefilter
19610X50	chr13	48459620	48459900	RB1	679585	prefilter
19610X50	chr13	48463663	48463903	RB1	675773	prefilter
19610X50	chr13	48464934	48465454	RB1	1328970	prefilter
19610X50	chr13	48473285	48473465	RB1	516554	prefilter
19610X50	chr13	48476632	48476912	RB1	918740	prefilter
19610X50	chr13	48477289	48477469	RB1	473095	prefilter
19610X50	chr13	48479913	48480153	RB1	786294	prefilter
19610X50	chr13	108208462	108211342	LIG4	11746751	prefilter
19610X50	chr14	45135925	45136645	FANCM	1756045	prefilter
19610X50	chr14	45136975	45137335	FANCM	1126436	prefilter
19610X50	chr14	45140550	45140790	FANCM	657471	prefilter
19610X50	chr14	45159008	45159368	FANCM	600446	prefilter
19610X50	chr14	45164282	45164642	FANCM	999017	prefilter
19610X50	chr14	45170527	45170807	FANCM	637111	prefilter
19610X50	chr14	45172992	45173272	FANCM	926968	prefilter
19610X50	chr14	45175003	45177043	FANCM	7647062	prefilter
19610X50	chr14	45196059	45196659	FANCM	1875367	prefilter
19610X50	chr14	45198549	45199029	FANCM	1352612	prefilter
19610X50	chr14	75018764	75019044	MLH3	823610	prefilter
19610X50	chr14	75022736	75023096	MLH3	1172644	prefilter
19610X50	chr14	75030482	75030762	MLH3	902996	prefilter
19610X50	chr14	75032003	75032243	MLH3	739593	prefilter
19610X50	chr14	75033334	75033574	MLH3	816083	prefilter
19610X50	chr14	75046275	75049755	MLH3	12379965	prefilter
19610X50	chr14	81062063	81062303	TSHR	860895	prefilter
19610X50	chr14	81068171	81068411	TSHR	732870	prefilter
19610X50	chr14	81087871	81088111	TSHR	598956	prefilter
19610X50	chr14	81092449	81092689	TSHR	834408	prefilter
19610X50	chr14	81096553	81096793	TSHR	865653	prefilter
19610X50	chr14	81108293	81108533	TSHR	485974	prefilter
19610X50	chr14	81142865	81144425	TSHR	4785303	prefilter
19610X50	chr14	95091104	95091464	DICER1	1035465	prefilter
19610X50	chr14	95093782	95094262	DICER1	1346236	prefilter
19610X50	chr14	95095704	95096784	DICER1	3342567	prefilter
19610X50	chr14	95099717	95099997	DICER1	735321	prefilter
19610X50	chr14	95103256	95104216	DICER1	3131673	prefilter
19610X50	chr14	95104978	95105338	DICER1	1150607	prefilter
19610X50	chr14	95105610	95105850	DICER1	860026	prefilter
19610X50	chr14	95105952	95106312	DICER1	1272943	prefilter
19610X50	chr14	95107544	95107824	DICER1	468948	prefilter
19610X50	chr14	95111246	95111526	DICER1	844214	prefilter
19610X50	chr14	95112089	95112329	DICER1	889283	prefilter
19610X50	chr14	95113018	95113298	DICER1	984144	prefilter
19610X50	chr14	95115604	95115884	DICER1	950566	prefilter
19610X50	chr14	95116334	95116814	DICER1	1611121	prefilter
19610X50	chr14	95117548	95117828	DICER1	936612	prefilter
19610X50	chr14	95124132	95124732	DICER1	2202063	prefilter
19610X50	chr14	95129372	95129732	DICER1	1243264	prefilter
19610X50	chr14	95129985	95130265	DICER1	1088535	prefilter
19610X50	chr14	95131434	95131714	DICER1	1002459	prefilter
19610X50	chr14	95132416	95132776	DICER1	968112	prefilter
19610X50	chr14	95133246	95133526	DICER1	971218	prefilter
19610X50	chr14	103963007	103963247	TDRD9	817181	prefilter
19610X50	chr14	103965263	103965623	TDRD9	795841	prefilter
19610X50	chr14	103966630	103966910	TDRD9	648988	prefilter
19610X50	chr14	103970461	103970701	TDRD9	646651	prefilter
19610X50	chr14	103975291	103975651	TDRD9	1024748	prefilter
19610X50	chr14	103991072	103991312	TDRD9	682793	prefilter
19610X50	chr14	103994269	103994681	TDRD9	1342613	prefilter
19610X50	chr14	103995688	103995868	TDRD9	422860	prefilter
19610X50	chr14	103998556	103998796	TDRD9	544715	prefilter
19610X50	chr14	104004166	104004406	TDRD9	593648	prefilter
19610X50	chr14	104005199	104005479	TDRD9	648834	prefilter
19610X50	chr14	104006291	104006925	TDRD9	2451764	prefilter
19610X50	chr14	104024504	104024744	TDRD9	571008	prefilter
19610X50	chr14	104025490	104025850	TDRD9	903171	prefilter
19610X50	chr14	104025971	104026211	TDRD9	777399	prefilter
19610X50	chr14	104026569	104027049	TDRD9	1421072	prefilter
19610X50	chr15	40700992	40701272	RAD51	774039	prefilter
19610X50	chr15	40701666	40701786	RAD51	88495	prefilter
19610X50	chr15	40706115	40706355	RAD51	732615	prefilter
19610X50	chr15	40708950	40709190	RAD51	726382	prefilter
19610X50	chr15	40718732	40718972	RAD51	650981	prefilter
19610X50	chr15	40728647	40728887	RAD51	811620	prefilter
19610X50	chr15	40729429	40729709	RAD51	689766	prefilter
19610X50	chr15	40729773	40730053	RAD51	991774	prefilter
19610X50	chr15	40730975	40731255	RAD51	782949	prefilter
19610X50	chr15	66434952	66435072	MAP2K1	261187	prefilter
19610X50	chr15	66435192	66435312	MAP2K1	204347	prefilter
19610X50	chr15	66436679	66436799	MAP2K1	379323	prefilter
19610X50	chr15	66436819	66436959	MAP2K1	441432	prefilter
19610X50	chr15	66443198	66443438	MAP2K1	556835	prefilter
19610X50	chr15	66444591	66444771	MAP2K1	4425	prefilter
19610X50	chr15	66481677	66481817	MAP2K1	48630	prefilter
19610X50	chr15	66481837	66481957	MAP2K1	25720	prefilter
19610X50	chr15	66484910	66485030	MAP2K1	304	prefilter
19610X50	chr15	66485150	66485270	MAP2K1	1436	prefilter
19610X50	chr15	66487140	66487380	MAP2K1	52040	prefilter
19610X50	chr15	66489125	66489365	MAP2K1	27391	prefilter
19610X50	chr15	66489650	66489830	MAP2K1	4345	prefilter
19610X50	chr15	66490437	66490557	MAP2K1	126	prefilter
19610X50	chr15	89247569	89247809	FANCI	855030	prefilter
19610X50	chr15	89258620	89258860	FANCI	793093	prefilter
19610X50	chr15	89260638	89260918	FANCI	846911	prefilter
19610X50	chr15	89261523	89261939	FANCI	1471283	prefilter
19610X50	chr15	89263349	89263529	FANCI	428603	prefilter
19610X50	chr15	89263824	89264104	FANCI	1002911	prefilter
19610X50	chr15	89264444	89264684	FANCI	847168	prefilter
19610X50	chr15	89268322	89268602	FANCI	827839	prefilter
19610X50	chr15	89273303	89273543	FANCI	175732	prefilter
19610X50	chr15	89274096	89274376	FANCI	915701	prefilter
19610X50	chr15	89276621	89276981	FANCI	1135610	prefilter
19610X50	chr15	89278610	89278850	FANCI	780692	prefilter
19610X50	chr15	89281095	89281375	FANCI	1031482	prefilter
19610X50	chr15	89281680	89281920	FANCI	964973	prefilter
19610X50	chr15	89283073	89283313	FANCI	809439	prefilter
19610X50	chr15	89285017	89285297	FANCI	919923	prefilter
19610X50	chr15	89290127	89290367	FANCI	810151	prefilter
19610X50	chr15	89291543	89291783	FANCI	813323	prefilter
19610X50	chr15	89292596	89293142	FANCI	2276307	prefilter
19610X50	chr15	89293735	89294095	FANCI	1077094	prefilter
19610X50	chr15	89294824	89295184	FANCI	891648	prefilter
19610X50	chr15	89299703	89300063	FANCI	1257427	prefilter
19610X50	chr15	89300222	89300462	FANCI	830112	prefilter
19610X50	chr15	89301264	89301504	FANCI	859682	prefilter
19610X50	chr15	89303799	89303979	FANCI	587707	prefilter
19610X50	chr15	89305038	89305495	FANCI	1561608	prefilter
19610X50	chr15	89305531	89305771	FANCI	920482	prefilter
19610X50	chr15	89305920	89306280	FANCI	1151356	prefilter
19610X50	chr15	89307394	89307754	FANCI	1185679	prefilter
19610X50	chr15	89312818	89313058	FANCI	375519	prefilter
19610X50	chr15	89314539	89314779	FANCI	554647	prefilter
19610X50	chr15	89315215	89315455	FANCI	746765	prefilter
19610X50	chr16	79322	79802	MPG	1049588	prefilter
19610X50	chr16	82974	83334	MPG	663910	prefilter
19610X50	chr16	85287	85887	MPG	1234393	prefilter
19610X50	chr16	2090197	2090909	PKD1	1175334	prefilter
19610X50	chr16	2091029	2091149	PKD1	112377	prefilter
19610X50	chr16	2091330	2091450	PKD1	57488	prefilter
19610X50	chr16	2091570	2091690	PKD1	112321	prefilter
19610X50	chr16	2091703	2092257	PKD1	866891	prefilter
19610X50	chr16	2092416	2092656	PKD1	503570	prefilter
19610X50	chr16	2092883	2093163	PKD1	662062	prefilter
19610X50	chr16	89739395	89739635	FANCA	574128	prefilter
19610X50	chr16	89739926	89740166	FANCA	676086	prefilter
19610X50	chr16	89740715	89740955	FANCA	604388	prefilter
19610X50	chr16	89742729	89743009	FANCA	526612	prefilter
19610X50	chr16	89782934	89783174	FANCA	595024	prefilter
19610X50	chr16	89784789	89785029	FANCA	594544	prefilter
19610X50	chr16	89791329	89791609	FANCA	758514	prefilter
19610X50	chr16	89791857	89792137	FANCA	740911	prefilter
19610X50	chr16	89792389	89792629	FANCA	646404	prefilter
19610X50	chr16	89795842	89796082	FANCA	599344	prefilter
19610X50	chr16	89799079	89799319	FANCA	643176	prefilter
19610X50	chr16	89799531	89799711	FANCA	560022	prefilter
19610X50	chr16	89803180	89803420	FANCA	734962	prefilter
19610X50	chr16	89805216	89805456	FANCA	636253	prefilter
19610X50	chr16	89808210	89808450	FANCA	668260	prefilter
19610X50	chr16	89810634	89810874	FANCA	660864	prefilter
19610X50	chr17	31248974	31249214	NF1	649605	prefilter
19610X50	chr17	31252849	31253089	NF1	771731	prefilter
19610X50	chr17	31258283	31258423	NF1	350356	prefilter
19610X50	chr17	31325736	31326336	NF1	2128453	prefilter
19610X50	chr17	31327429	31327909	NF1	1431698	prefilter
19610X50	chr17	31330217	31330577	NF1	1067079	prefilter
19610X50	chr17	41837849	41838209	KLHL10	842679	prefilter
19610X50	chr17	41841707	41842427	KLHL10	2458812	prefilter
19610X50	chr17	41845014	41845854	KLHL10	2591703	prefilter
19610X50	chr17	41847195	41847475	KLHL10	1037747	prefilter
19610X50	chr17	41847818	41848418	KLHL10	2003695	prefilter
19610X50	chr17	42322208	42322568	STAT3	1017942	prefilter
19610X50	chr17	42322933	42323213	STAT3	738285	prefilter
19610X50	chr17	42324892	42325132	STAT3	583249	prefilter
19610X50	chr17	42326037	42326277	STAT3	591093	prefilter
19610X50	chr17	42329348	42329851	STAT3	1397401	prefilter
19610X50	chr17	42331411	42331591	STAT3	462430	prefilter
19610X50	chr17	42333599	42334110	STAT3	1360676	prefilter
19610X50	chr17	42337370	42337650	STAT3	684456	prefilter
19610X50	chr17	42337690	42337930	STAT3	671676	prefilter
19610X50	chr17	42338651	42338891	STAT3	651044	prefilter
19610X50	chr17	42339241	42339481	STAT3	521087	prefilter
19610X50	chr17	42345488	42345728	STAT3	614210	prefilter
19610X50	chr17	42346501	42346781	STAT3	926242	prefilter
19610X50	chr17	42348312	42348592	STAT3	899899	prefilter
19610X50	chr17	43045681	43045881	BRCA1	454308	prefilter
19610X50	chr17	43047553	43047793	BRCA1	673888	prefilter
19610X50	chr17	43049037	43049277	BRCA1	609840	prefilter
19610X50	chr17	43051000	43051180	BRCA1	369280	prefilter
19610X50	chr17	43056973	43057213	BRCA1	645534	prefilter
19610X50	chr17	43063263	43063443	BRCA1	475418	prefilter
19610X50	chr17	43063792	43064032	BRCA1	732171	prefilter
19610X50	chr17	43067531	43067771	BRCA1	630761	prefilter
19610X50	chr17	43070843	43071323	BRCA1	1405052	prefilter
19610X50	chr17	43076411	43076691	BRCA1	744507	prefilter
19610X50	chr17	43082309	43082669	BRCA1	1163440	prefilter
19610X50	chr17	43090868	43091108	BRCA1	953558	prefilter
19610X50	chr17	43091347	43094947	BRCA1	13284152	prefilter
19610X50	chr17	43099707	43099947	BRCA1	579632	prefilter
19610X50	chr17	43104051	43104331	BRCA1	567396	prefilter
19610X50	chr17	43104792	43105032	BRCA1	927258	prefilter
19610X50	chr17	43106374	43106614	BRCA1	501119	prefilter
19610X50	chr17	43115662	43115842	BRCA1	379413	prefilter
19610X50	chr17	43123996	43124116	BRCA1	270752	prefilter
19610X50	chr17	51155577	51155857	NME1	828305	prefilter
19610X50	chr17	51159910	51160150	NME1	816233	prefilter
19610X50	chr17	51161096	51161336	NME1	604165	prefilter
19610X50	chr17	51161665	51161905	NME1	752335	prefilter
19610X50	chr17	58602315	58602675	TEX14	1055196	prefilter
19610X50	chr17	58604913	58605193	TEX14	790287	prefilter
19610X50	chr17	58611070	58611430	TEX14	810088	prefilter
19610X50	chr17	58613342	58613622	TEX14	769311	prefilter
19610X50	chr17	58615168	58615408	TEX14	646886	prefilter
19610X50	chr17	58616109	58616389	TEX14	754842	prefilter
19610X50	chr17	58622749	58623109	TEX14	868158	prefilter
19610X50	chr17	58630377	58630617	TEX14	571123	prefilter
19610X50	chr17	58651793	58652073	TEX14	744631	prefilter
19610X50	chr17	60600410	60600590	PPM1D	165038	prefilter
19610X50	chr17	60600710	60600950	PPM1D	328020	prefilter
19610X50	chr17	60623455	60623815	PPM1D	1074968	prefilter
19610X50	chr17	60633775	60634055	PPM1D	1002524	prefilter
19610X50	chr17	60647807	60648167	PPM1D	1130723	prefilter
19610X50	chr17	60656480	60656960	PPM1D	1553254	prefilter
19610X50	chr17	60662913	60663633	PPM1D	2186084	prefilter
19610X50	chr17	75778678	75778866	H3-3B	365471	prefilter
19610X50	chr17	75778906	75779110	H3-3B	293839	prefilter
19610X50	chr17	75779130	75779250	H3-3B	125400	prefilter
19610X50	chr18	51046931	51047411	SMAD4	1619550	prefilter
19610X50	chr18	51048640	51048920	SMAD4	905742	prefilter
19610X50	chr18	51065414	51065654	SMAD4	883590	prefilter
19610X50	chr18	51066923	51067283	SMAD4	1294664	prefilter
19610X50	chr18	51076567	51076847	SMAD4	872837	prefilter
19610X50	chr18	51078212	51078492	SMAD4	751159	prefilter
19610X50	chr19	1206836	1207218	STK11	770896	prefilter
19610X50	chr19	1218338	1218578	STK11	474723	prefilter
19610X50	chr19	1219248	1219428	STK11	222746	prefilter
19610X50	chr19	1220304	1220793	STK11	749775	prefilter
19610X50	chr19	1221201	1221441	STK11	432757	prefilter
19610X50	chr19	1221887	1222067	STK11	254858	prefilter
19610X50	chr19	1222916	1223278	STK11	667422	prefilter
19610X50	chr19	4090654	4090774	MAP2K2	158164	prefilter
19610X50	chr19	4094385	4094565	MAP2K2	268879	prefilter
19610X50	chr19	4095298	4095538	MAP2K2	406364	prefilter
19610X50	chr19	4097191	4097431	MAP2K2	285138	prefilter
19610X50	chr19	4099367	4099487	MAP2K2	173548	prefilter
19610X50	chr19	4100941	4101061	MAP2K2	187170	prefilter
19610X50	chr19	4101101	4101344	MAP2K2	318396	prefilter
19610X50	chr19	4102294	4102534	MAP2K2	412737	prefilter
19610X50	chr19	4110442	4110562	MAP2K2	265259	prefilter
19610X50	chr19	4110602	4110722	MAP2K2	249246	prefilter
19610X50	chr19	4117344	4117464	MAP2K2	194119	prefilter
19610X50	chr19	4117584	4117704	MAP2K2	218219	prefilter
19610X50	chr19	14093530	14093890	PRKACA	909127	prefilter
19610X50	chr19	14097282	14097422	PRKACA	274506	prefilter
19610X50	chr19	14097442	14097967	PRKACA	1080768	prefilter
19610X50	chr19	14100747	14100987	PRKACA	584642	prefilter
19610X50	chr19	14102745	14102985	PRKACA	433995	prefilter
19610X50	chr19	14106684	14106964	PRKACA	492736	prefilter
19610X50	chr19	43543330	43543769	XRCC1	1057863	prefilter
19610X50	chr19	43544069	43544309	XRCC1	491202	prefilter
19610X50	chr19	43545747	43546027	XRCC1	555185	prefilter
19610X50	chr19	43551509	43551749	XRCC1	532977	prefilter
19610X50	chr19	43551906	43552386	XRCC1	867869	prefilter
19610X50	chr19	43553526	43553766	XRCC1	484041	prefilter
19610X50	chr19	43554585	43554865	XRCC1	576869	prefilter
19610X50	chr19	43560845	43561085	XRCC1	636531	prefilter
19610X50	chr19	43574836	43575076	XRCC1	579486	prefilter
19610X50	chr19	43575343	43575523	XRCC1	276633	prefilter
19610X50	chr19	45409611	45409791	ERCC1	364081	prefilter
19610X50	chr19	45413588	45413828	ERCC1	484483	prefilter
19610X50	chr19	45413878	45414118	ERCC1	493208	prefilter
19610X50	chr19	45414790	45415030	ERCC1	497544	prefilter
19610X50	chr19	45416739	45416979	ERCC1	392022	prefilter
19610X50	chr19	45419027	45419267	ERCC1	507627	prefilter
19610X50	chr19	45420255	45420495	ERCC1	446270	prefilter
19610X50	chr19	45421105	45421465	ERCC1	644523	prefilter
19610X50	chr19	45423202	45423442	ERCC1	392206	prefilter
19610X50	chr19	50398772	50399132	POLD1	699672	prefilter
19610X50	chr19	50399307	50399547	POLD1	477314	prefilter
19610X50	chr19	50401711	50402816	POLD1	1750200	prefilter
19610X50	chr19	50402956	50403316	POLD1	585938	prefilter
19610X50	chr19	50403425	50403665	POLD1	443352	prefilter
19610X50	chr19	50406112	50406582	POLD1	1025512	prefilter
19610X50	chr19	50406898	50407491	POLD1	943115	prefilter
19610X50	chr19	50408723	50408963	POLD1	438751	prefilter
19610X50	chr19	50409058	50409298	POLD1	446669	prefilter
19610X50	chr19	50409452	50409572	POLD1	209601	prefilter
19610X50	chr19	50409672	50409792	POLD1	219174	prefilter
19610X50	chr19	50413353	50413593	POLD1	441605	prefilter
19610X50	chr19	50413670	50413950	POLD1	616400	prefilter
19610X50	chr19	50414722	50415022	POLD1	505232	prefilter
19610X50	chr19	50415340	50415895	POLD1	783258	prefilter
19610X50	chr19	50416322	50416786	POLD1	713035	prefilter
19610X50	chr19	50416977	50417337	POLD1	546045	prefilter
19610X50	chr19	50417773	50418013	POLD1	343910	prefilter
19610X50	chr19	57231948	57232308	AURKC	751367	prefilter
19610X50	chr19	57232473	57232753	AURKC	834017	prefilter
19610X50	chr19	57233394	57233674	AURKC	849518	prefilter
19610X50	chr19	57234791	57235510	AURKC	1949657	prefilter
19610X50	chr20	59864231	59864471	SYCP2	715216	prefilter
19610X50	chr20	59865326	59865732	SYCP2	1581476	prefilter
19610X50	chr20	59865746	59865926	SYCP2	678692	prefilter
19610X50	chr20	59866222	59866662	SYCP2	1443422	prefilter
19610X50	chr20	59867639	59867919	SYCP2	947531	prefilter
19610X50	chr20	59868760	59869000	SYCP2	776389	prefilter
19610X50	chr20	59901596	59901876	SYCP2	924445	prefilter
19610X50	chr20	59907274	59907514	SYCP2	739337	prefilter
19610X50	chr20	59911677	59911917	SYCP2	961558	prefilter
19610X50	chr20	59912305	59912485	SYCP2	364344	prefilter
19610X50	chr20	59915387	59915627	SYCP2	644440	prefilter
19610X50	chr20	59916408	59916648	SYCP2	785259	prefilter
19610X50	chr20	59919080	59919260	SYCP2	378350	prefilter
19610X50	chr20	59919425	59919665	SYCP2	932688	prefilter
19610X50	chr20	59920283	59920563	SYCP2	830166	prefilter
19610X50	chr20	59921241	59921521	SYCP2	904968	prefilter
19610X50	chr22	24719411	24719651	PIWIL3	772621	prefilter
19610X50	chr22	24719681	24719961	PIWIL3	1021176	prefilter
19610X50	chr22	24723052	24723332	PIWIL3	924419	prefilter
19610X50	chr22	24724822	24725102	PIWIL3	867231	prefilter
19610X50	chr22	24725360	24725600	PIWIL3	860328	prefilter
19610X50	chr22	24727881	24728469	PIWIL3	2254024	prefilter
19610X50	chr22	24749342	24749582	PIWIL3	908389	prefilter
19610X50	chr22	24749616	24749896	PIWIL3	767636	prefilter
19610X50	chr22	24751322	24751562	PIWIL3	164269	prefilter
19610X50	chr22	24753935	24754295	PIWIL3	21258	prefilter
19610X50	chr22	41699445	41699805	MEI1	434493	prefilter
19610X50	chr22	41703252	41703532	MEI1	1045304	prefilter
19610X50	chr22	41705439	41705619	MEI1	413877	prefilter
19610X50	chr22	41713918	41714158	MEI1	748869	prefilter
19610X50	chr22	41715973	41716213	MEI1	678110	prefilter
19610X50	chr22	41717992	41718352	MEI1	1028573	prefilter
19610X50	chr22	41723868	41724148	MEI1	848388	prefilter
19610X50	chr22	41729602	41729842	MEI1	748876	prefilter
19610X50	chr22	41730459	41730699	MEI1	811947	prefilter
19610X50	chr22	41732174	41732676	MEI1	1498864	prefilter
19610X50	chr22	41743017	41743257	MEI1	767185	prefilter
19610X50	chr22	41744898	41745138	MEI1	651755	prefilter
19610X50	chr22	41745815	41746095	MEI1	832934	prefilter
19610X50	chr22	41748042	41748282	MEI1	699176	prefilter
19610X50	chr22	41752501	41752741	MEI1	729742	prefilter
19610X50	chr22	41753877	41754117	MEI1	703300	prefilter
19610X50	chr22	41758269	41758629	MEI1	1044162	prefilter
19610X50	chr22	41763107	41763387	MEI1	851150	prefilter
19610X50	chr22	41770583	41771063	MEI1	1303960	prefilter
19610X50	chr22	41776004	41776364	MEI1	998287	prefilter
19610X50	chr22	41778640	41778880	MEI1	674978	prefilter
19610X50	chr22	41781219	41781459	MEI1	706373	prefilter
19610X50	chr22	41781585	41781945	MEI1	943030	prefilter
19610X50	chr22	41784259	41784499	MEI1	619085	prefilter
19610X50	chr22	41784515	41784875	MEI1	811516	prefilter
19610X50	chr22	41793749	41793989	MEI1	539096	prefilter
19610X50	chr22	41794304	41794544	MEI1	692927	prefilter
19610X50	chr22	41795416	41795616	MEI1	527234	prefilter
19610X50	chr22	41795671	41795911	MEI1	647275	prefilter
19610X50	chr22	41799185	41799365	MEI1	439379	prefilter
19610X50	chrX	67545054	67545294	AR	225422	prefilter
19610X50	chrX	67545354	67546494	AR	1082462	prefilter
19610X50	chrX	67546614	67546854	AR	188646	prefilter
19610X50	chrX	67643191	67643471	AR	490760	prefilter
19610X50	chrX	67685948	67686188	AR	328227	prefilter
19610X50	chrX	67711305	67711785	AR	789719	prefilter
19610X50	chrX	67717410	67717690	AR	400321	prefilter
19610X50	chrX	67721758	67722038	AR	346065	prefilter
19610X50	chrX	67722765	67723045	AR	368135	prefilter
19610X50	chrX	67723622	67723902	AR	381080	prefilter
19610X50	chrX	70670305	70670585	TEX11	543721	prefilter
19610X50	chrX	70678726	70678966	TEX11	302945	prefilter
19610X50	chrX	70682609	70682889	TEX11	454511	prefilter
19610X50	chrX	70722537	70722777	TEX11	353979	prefilter
19610X50	chrX	70725182	70725422	TEX11	352547	prefilter
19610X50	chrX	70740628	70740868	TEX11	345935	prefilter
19610X50	chrX	70744102	70744282	TEX11	260908	prefilter
19610X50	chrX	70806627	70806867	TEX11	331138	prefilter
19610X50	chrX	70833433	70833673	TEX11	420414	prefilter
19610X50	chrX	70852973	70853213	TEX11	444165	prefilter
19610X50	chrX	126551134	126551254	DCAF12L1	156037	prefilter
19610X50	chrX	126551314	126551734	DCAF12L1	467583	prefilter
19610X50	chrX	126552154	126552274	DCAF12L1	97798	prefilter
19610X50	chrX	126552394	126552514	DCAF12L1	70492	prefilter
19610X50	chrX	133025411	133028291	USP26	5001002	prefilter
19610X50	chrY	12815994	12816114	USP9Y	214086	prefilter
19610X50	chrY	12816174	12816414	USP9Y	409820	prefilter
19610X50	chrY	12818335	12818515	USP9Y	342136	prefilter
19610X50	chrY	12818635	12818755	USP9Y	30473	prefilter
19610X50	chrY	12833594	12833774	USP9Y	329721	prefilter
19610X50	chrY	12833834	12833954	USP9Y	194448	prefilter
19610X50	chrY	12837841	12837981	USP9Y	110118	prefilter
19610X50	chrY	12838001	12838121	USP9Y	154592	prefilter
19610X50	chrY	12839759	12839939	USP9Y	275827	prefilter
19610X50	chrY	12839999	12840239	USP9Y	506492	prefilter
19610X50	chrY	12840299	12840419	USP9Y	267132	prefilter
19610X50	chrY	12840539	12840719	USP9Y	345123	prefilter
19610X50	chrY	12842172	12842532	USP9Y	626334	prefilter
19610X50	chrY	12842988	12843128	USP9Y	274344	prefilter
19610X50	chrY	12843148	12843268	USP9Y	195575	prefilter
19610X50	chrY	12846245	12846605	USP9Y	589245	prefilter
19610X50	chrY	12846863	12846983	USP9Y	151953	prefilter
19610X50	chrY	12847163	12847403	USP9Y	337101	prefilter
19610X50	chrY	12856278	12856418	USP9Y	280011	prefilter
19610X50	chrY	12856438	12856558	USP9Y	201595	prefilter
19610X50	chrY	12856559	12856679	USP9Y	193327	prefilter
19610X50	chrY	12856859	12856979	USP9Y	147412	prefilter
19610X50	chrY	12913645	12913925	DDX3Y	496251	prefilter
19610X50	chrY	12914486	12914726	DDX3Y	374639	prefilter
19610X50	chrY	12914813	12915147	DDX3Y	630075	prefilter
19610X50	chrY	12915207	12915327	DDX3Y	212057	prefilter
19610X50	chrY	12915562	12915682	DDX3Y	267204	prefilter
19610X50	chrY	12915722	12915935	DDX3Y	522254	prefilter
19610X50	chrY	12915975	12916095	DDX3Y	242296	prefilter
19610X50	chrY	12916171	12916291	DDX3Y	227075	prefilter
19610X50	chrY	12916351	12916695	DDX3Y	670538	prefilter
19610X50	chr1	84597127	84599527	neutral_region	5450247	prefilter
19610X50	chr2	40162767	40165167	neutral_region	5464533	prefilter
19610X50	chr4	22386244	22388644	neutral_region	5547441	prefilter
19610X50	chr6	155239014	155241414	neutral_region	5149670	prefilter
19610X50	chr7	11732774	11735174	neutral_region	4909403	prefilter
19610X50	chr8	51513056	51515456	neutral_region	5431471	prefilter
19610X50	chr9	23709463	23711863	neutral_region	5738682	prefilter
19610X50	chr10	128969037	128971437	neutral_region	5588027	prefilter
19610X50	chr11	108510787	108513187	neutral_region	5788539	prefilter
19610X50	chr12	114115043	114117443	neutral_region	6442010	prefilter
19610X50	chr13	75803912	75806312	neutral_region	6154080	prefilter
19610X50	chr14	74661755	74664155	neutral_region	5615620	prefilter
19610X50	chr15	46089737	46092137	neutral_region	5773089	prefilter
19610X50	chr16	51754103	51756503	neutral_region	5327240	prefilter
19610X50	chr17	70672726	70675126	neutral_region	5538800	prefilter
19610X50	chr18	5749264	5751664	neutral_region	6323965	prefilter
19610X50	chr19	31831021	31833421	neutral_region	5327318	prefilter
19610X50	chr20	24153684	24156084	neutral_region	6141511	prefilter
19610X50	chr21	23665976	23668376	neutral_region	5953989	prefilter
19610X50	chr22	48262370	48264770	neutral_region	5308228	prefilter
19610X51	chr1	45330446	45330626	MUTYH	1833980	prefilter
19610X51	chr1	45331118	45333253	MUTYH	31879663	prefilter
19610X51	chr1	45333328	45333688	MUTYH	5669240	prefilter
19610X51	chr1	45334311	45334591	MUTYH	3733082	prefilter
19610X51	chr1	45338101	45338281	MUTYH	2046549	prefilter
19610X51	chr1	75806881	75807241	MSH4	2751910	prefilter
19610X51	chr1	75810632	75810872	MSH4	1779893	prefilter
19610X51	chr1	75814958	75815198	MSH4	2576158	prefilter
19610X51	chr1	75816279	75816639	MSH4	1313242	prefilter
19610X51	chr1	75822315	75822675	MSH4	1973338	prefilter
19610X51	chr1	75848122	75848362	MSH4	1568226	prefilter
19610X51	chr1	75867431	75867671	MSH4	1708756	prefilter
19610X51	chr1	75876848	75877088	MSH4	1547672	prefilter
19610X51	chr1	75878053	75878413	MSH4	2538144	prefilter
19610X51	chr1	75878920	75879200	MSH4	2055772	prefilter
19610X51	chr1	75879981	75880221	MSH4	1742745	prefilter
19610X51	chr1	75881168	75881448	MSH4	1397830	prefilter
19610X51	chr1	75883541	75883901	MSH4	3484028	prefilter
19610X51	chr1	75889190	75889430	MSH4	1569399	prefilter
19610X51	chr1	75890620	75890900	MSH4	1979353	prefilter
19610X51	chr1	75897814	75898174	MSH4	2100815	prefilter
19610X51	chr1	75899542	75899782	MSH4	1650468	prefilter
19610X51	chr1	100352889	100353069	CDC14A	1492222	prefilter
19610X51	chr1	100353687	100353927	CDC14A	1985127	prefilter
19610X51	chr1	100377463	100377703	CDC14A	2013915	prefilter
19610X51	chr1	100390658	100390898	CDC14A	1884464	prefilter
19610X51	chr1	100424141	100424381	CDC14A	2647968	prefilter
19610X51	chr1	100439845	100440085	CDC14A	2128416	prefilter
19610X51	chr1	100462586	100462946	CDC14A	3552098	prefilter
19610X51	chr1	100467885	100468165	CDC14A	2987062	prefilter
19610X51	chr1	226064275	226064395	H3-3A	547890	prefilter
19610X51	chr1	226064435	226064555	H3-3A	583832	prefilter
19610X51	chr1	226065536	226065712	H3-3A	1696711	prefilter
19610X51	chr1	226065752	226066016	H3-3A	2555088	prefilter
19610X51	chr1	226071273	226071393	H3-3A	305482	prefilter
19610X51	chr1	241850326	241850686	EXO1	2509189	prefilter
19610X51	chr1	241852231	241852471	EXO1	2014803	prefilter
19610X51	chr1	241853279	241853559	EXO1	2774879	prefilter
19610X51	chr1	241857273	241857553	EXO1	2981380	prefilter
19610X51	chr1	241858432	241858792	EXO1	3781811	prefilter
19610X51	chr1	241878686	241879406	EXO1	7567144	prefilter
19610X51	chr1	241885230	241885590	EXO1	2772332	prefilter
19610X51	chr1	241889391	241889671	EXO1	2714378	prefilter
19610X51	chr1	243505173	243505413	AKT3	0	prefilter
19610X51	chr1	243512255	243512495	AKT3	0	prefilter
19610X51	chr1	243545433	243545673	AKT3	0	prefilter
19610X51	chr1	243552596	243553076	AKT3	0	prefilter
19610X51	chr1	243563584	243563984	AKT3	0	prefilter
19610X51	chr1	243572787	243573187	AKT3	0	prefilter
19610X51	chr1	243613585	243613825	AKT3	0	prefilter
19610X51	chr1	243615008	243615248	AKT3	0	prefilter
19610X51	chr1	243637476	243637876	AKT3	0	prefilter
19610X51	chr1	243645765	243646165	AKT3	0	prefilter
19610X51	chr1	243664707	243664947	AKT3	0	prefilter
19610X51	chr1	243695453	243695853	AKT3	0	prefilter
19610X51	chr1	243843057	243843237	AKT3	62	prefilter
19610X51	chr2	25234169	25234489	DNMT3A	3369265	prefilter
19610X51	chr2	25240236	25240516	DNMT3A	3612447	prefilter
19610X51	chr2	25240585	25240785	DNMT3A	2565709	prefilter
19610X51	chr2	25241494	25241774	DNMT3A	3559557	prefilter
19610X51	chr2	25243840	25244040	DNMT3A	2162513	prefilter
19610X51	chr2	25244496	25244696	DNMT3A	2237073	prefilter
19610X51	chr2	25245152	25245432	DNMT3A	3612412	prefilter
19610X51	chr2	25245942	25246374	DNMT3A	5329291	prefilter
19610X51	chr2	25247004	25247204	DNMT3A	2322944	prefilter
19610X51	chr2	25247530	25247810	DNMT3A	3258447	prefilter
19610X51	chr2	25282336	25282816	DNMT3A	5114841	prefilter
19610X51	chr2	25300071	25300311	DNMT3A	3148320	prefilter
19610X51	chr2	25313828	25314068	DNMT3A	2490013	prefilter
19610X51	chr2	38997159	38997519	SOS1	1913138	prefilter
19610X51	chr2	39006350	39006590	SOS1	2093868	prefilter
19610X51	chr2	39006932	39007292	SOS1	3271339	prefilter
19610X51	chr2	39010523	39010763	SOS1	1736883	prefilter
19610X51	chr2	39012057	39012417	SOS1	3220822	prefilter
19610X51	chr2	39013391	39013631	SOS1	2856355	prefilter
19610X51	chr2	39013788	39014068	SOS1	3412045	prefilter
19610X51	chr2	39014685	39014925	SOS1	1580963	prefilter
19610X51	chr2	39022477	39023317	SOS1	10285032	prefilter
19610X51	chr2	39023933	39024213	SOS1	2501899	prefilter
19610X51	chr2	39035141	39035565	SOS1	4117412	prefilter
19610X51	chr2	39051075	39051355	SOS1	2752695	prefilter
19610X51	chr2	39054538	39054898	SOS1	2500277	prefilter
19610X51	chr2	39056604	39056964	SOS1	3501215	prefilter
19610X51	chr2	39058598	39058878	SOS1	2493287	prefilter
19610X51	chr2	39067550	39067830	SOS1	2258275	prefilter
19610X51	chr2	47403117	47403477	MSH2	2865501	prefilter
19610X51	chr2	47408338	47408618	MSH2	1539560	prefilter
19610X51	chr2	47409993	47410473	MSH2	4784958	prefilter
19610X51	chr2	47412347	47412627	MSH2	2396216	prefilter
19610X51	chr2	47414203	47414483	MSH2	938323	prefilter
19610X51	chr2	47416222	47416502	MSH2	2887170	prefilter
19610X51	chr2	47429661	47430021	MSH2	2780679	prefilter
19610X51	chr2	47445482	47445722	MSH2	2129240	prefilter
19610X51	chr2	47462952	47463232	MSH2	2263900	prefilter
19610X51	chr2	47466593	47466873	MSH2	2385590	prefilter
19610X51	chr2	47470893	47471133	MSH2	1899187	prefilter
19610X51	chr2	47474907	47475387	MSH2	4025502	prefilter
19610X51	chr2	47476289	47476649	MSH2	4341349	prefilter
19610X51	chr2	47478155	47478635	MSH2	5588286	prefilter
19610X51	chr2	47480603	47480963	MSH2	3875820	prefilter
19610X51	chr2	47790845	47791205	MSH6	4018394	prefilter
19610X51	chr2	47795798	47796158	MSH6	4333367	prefilter
19610X51	chr2	47798503	47801263	MSH6	38331473	prefilter
19610X51	chr2	47803312	47803792	MSH6	5179505	prefilter
19610X51	chr2	47804848	47805088	MSH6	2525680	prefilter
19610X51	chr2	47805542	47805782	MSH6	2486850	prefilter
19610X51	chr2	47806141	47806731	MSH6	6490259	prefilter
19610X51	chr2	74558656	74558936	M1AP	3443961	prefilter
19610X51	chr2	74559613	74559793	M1AP	2073733	prefilter
19610X51	chr2	74560081	74560361	M1AP	3846439	prefilter
19610X51	chr2	74562140	74562500	M1AP	4727963	prefilter
19610X51	chr2	74575368	74575648	M1AP	3651109	prefilter
19610X51	chr2	74576357	74576717	M1AP	4634490	prefilter
19610X51	chr2	74581580	74581940	M1AP	2239496	prefilter
19610X51	chr2	74606959	74607319	M1AP	3563990	prefilter
19610X51	chr2	74614876	74615236	M1AP	3844337	prefilter
19610X51	chr2	74639975	74640335	M1AP	4216772	prefilter
19610X51	chr2	189791735	189792015	PMS1	2951287	prefilter
19610X51	chr2	189795680	189796040	PMS1	3192312	prefilter
19610X51	chr2	189805583	189805823	PMS1	2259816	prefilter
19610X51	chr2	189843902	189844142	PMS1	2204202	prefilter
19610X51	chr2	189852576	189852856	PMS1	2723442	prefilter
19610X51	chr2	189853870	189855223	PMS1	14211506	prefilter
19610X51	chr2	189857404	189857584	PMS1	1111355	prefilter
19610X51	chr2	189863625	189864345	PMS1	6561013	prefilter
19610X51	chr2	189867724	189868004	PMS1	2603690	prefilter
19610X51	chr2	189873396	189873756	PMS1	2735328	prefilter
19610X51	chr3	9750215	9750495	OGG1	2961000	prefilter
19610X51	chr3	9750828	9751308	OGG1	7431003	prefilter
19610X51	chr3	9751679	9752039	OGG1	5070195	prefilter
19610X51	chr3	9754614	9754974	OGG1	4367453	prefilter
19610X51	chr3	9756406	9756686	OGG1	3523698	prefilter
19610X51	chr3	10141837	10142017	VHL	1024256	prefilter
19610X51	chr3	10142077	10142257	VHL	1214464	prefilter
19610X51	chr3	10146435	10146715	VHL	2268654	prefilter
19610X51	chr3	10149694	10149814	VHL	1081276	prefilter
19610X51	chr3	10149874	10150054	VHL	1714362	prefilter
19610X51	chr3	12584447	12584727	RAF1	3732386	prefilter
19610X51	chr3	12584774	12585327	RAF1	9057031	prefilter
19610X51	chr3	12585620	12585860	RAF1	2819296	prefilter
19610X51	chr3	12587524	12587704	RAF1	1224043	prefilter
19610X51	chr3	12590706	12590826	RAF1	1304578	prefilter
19610X51	chr3	12590886	12591066	RAF1	2346960	prefilter
19610X51	chr3	12591630	12591870	RAF1	2972001	prefilter
19610X51	chr3	12599629	12599869	RAF1	2466445	prefilter
19610X51	chr3	12604072	12604352	RAF1	3459343	prefilter
19610X51	chr3	12608704	12608984	RAF1	3665849	prefilter
19610X51	chr3	12609164	12609404	RAF1	3306356	prefilter
19610X51	chr3	12611886	12612126	RAF1	2755456	prefilter
19610X51	chr3	12618438	12618798	RAF1	3449244	prefilter
19610X51	chr3	16595349	16595469	DAZL	595437	prefilter
19610X51	chr3	16596899	16597139	DAZL	1228860	prefilter
19610X51	chr3	16597425	16597545	DAZL	509434	prefilter
19610X51	chr3	16597952	16598072	DAZL	499239	prefilter
19610X51	chr3	16598385	16598525	DAZL	1017050	prefilter
19610X51	chr3	16598605	16598725	DAZL	212144	prefilter
19610X51	chr3	36993485	36993725	MLH1	2427603	prefilter
19610X51	chr3	36996544	36996784	MLH1	2379589	prefilter
19610X51	chr3	37000884	37001124	MLH1	1913263	prefilter
19610X51	chr3	37004317	37004557	MLH1	2454936	prefilter
19610X51	chr3	37006907	37007147	MLH1	2040490	prefilter
19610X51	chr3	37011935	37012175	MLH1	2354395	prefilter
19610X51	chr3	37014368	37014608	MLH1	2241780	prefilter
19610X51	chr3	37017432	37017672	MLH1	3384481	prefilter
19610X51	chr3	37020246	37020526	MLH1	3199825	prefilter
19610X51	chr3	37028718	37028998	MLH1	2713845	prefilter
19610X51	chr3	37040120	37040360	MLH1	2623575	prefilter
19610X51	chr3	37042179	37042419	MLH1	2394522	prefilter
19610X51	chr3	37047421	37047781	MLH1	3352471	prefilter
19610X51	chr3	37048443	37048683	MLH1	2894527	prefilter
19610X51	chr3	37048840	37049080	MLH1	2913509	prefilter
19610X51	chr3	37050388	37050748	MLH1	4394296	prefilter
19610X51	chr3	41224446	41224833	CTNNB1	4572691	prefilter
19610X51	chr3	41225273	41225940	CTNNB1	8750498	prefilter
19610X51	chr3	41227140	41227420	CTNNB1	3047071	prefilter
19610X51	chr3	41233272	41233938	CTNNB1	9434603	prefilter
19610X51	chr3	41235663	41235903	CTNNB1	2658228	prefilter
19610X51	chr3	41236284	41236564	CTNNB1	3634647	prefilter
19610X51	chr3	50093657	50093937	RBM5	2716297	prefilter
19610X51	chr3	50099896	50100136	RBM5	2335874	prefilter
19610X51	chr3	50100448	50100688	RBM5	2982074	prefilter
19610X51	chr3	50103004	50103244	RBM5	2138207	prefilter
19610X51	chr3	50104158	50104398	RBM5	2590563	prefilter
19610X51	chr3	50110604	50110844	RBM5	2627049	prefilter
19610X51	chr3	50113283	50113643	RBM5	3528322	prefilter
19610X51	chr3	50117174	50117454	RBM5	2938368	prefilter
19610X51	chr3	50118252	50118532	RBM5	3224293	prefilter
19610X51	chr4	1801271	1801821	FGFR3	5563794	prefilter
19610X51	chr4	1801870	1802170	FGFR3	3310299	prefilter
19610X51	chr4	1802834	1803074	FGFR3	2223020	prefilter
19610X51	chr4	1803624	1803904	FGFR3	2861491	prefilter
19610X51	chr4	1804245	1804605	FGFR3	4093931	prefilter
19610X51	chr4	1804755	1805035	FGFR3	3540157	prefilter
19610X51	chr4	1805275	1806092	FGFR3	9711233	prefilter
19610X51	chr4	1806112	1806412	FGFR3	3731334	prefilter
19610X51	chr4	1806474	1806754	FGFR3	3748536	prefilter
19610X51	chr4	1806761	1807001	FGFR3	3033013	prefilter
19610X51	chr4	1807020	1807380	FGFR3	4792857	prefilter
19610X51	chr4	54699558	54699838	KIT	3091640	prefilter
19610X51	chr4	54703628	54703988	KIT	3085665	prefilter
19610X51	chr4	54725773	54726133	KIT	4044162	prefilter
19610X51	chr4	54727339	54727619	KIT	3147159	prefilter
19610X51	chr4	54727755	54728186	KIT	5916563	prefilter
19610X51	chr4	54729270	54729550	KIT	3128953	prefilter
19610X51	chr4	54731253	54731493	KIT	3591786	prefilter
19610X51	chr4	54731794	54732074	KIT	2500189	prefilter
19610X51	chr4	54733015	54733295	KIT	3112641	prefilter
19610X51	chr4	54736433	54736890	KIT	6585949	prefilter
19610X51	chr4	54737107	54737347	KIT	3712150	prefilter
19610X51	chr5	80670023	80670383	MSH3	3547186	prefilter
19610X51	chr5	80672182	80672422	MSH3	3020646	prefilter
19610X51	chr5	80672679	80672919	MSH3	2431132	prefilter
19610X51	chr5	80674915	80675195	MSH3	2741168	prefilter
19610X51	chr5	80678830	80679190	MSH3	3760153	prefilter
19610X51	chr5	80725389	80725629	MSH3	1968479	prefilter
19610X51	chr5	80728788	80729028	MSH3	1761995	prefilter
19610X51	chr5	80741386	80741626	MSH3	1926514	prefilter
19610X51	chr5	80744440	80744680	MSH3	1091850	prefilter
19610X51	chr5	80761472	80761752	MSH3	2793089	prefilter
19610X51	chr5	80767846	80768206	MSH3	3494250	prefilter
19610X51	chr5	80768739	80769099	MSH3	3221846	prefilter
19610X51	chr5	80775606	80775846	MSH3	1743905	prefilter
19610X51	chr5	80778658	80778898	MSH3	1966440	prefilter
19610X51	chr5	80787498	80787738	MSH3	2814700	prefilter
19610X51	chr5	80813522	80813802	MSH3	2994360	prefilter
19610X51	chr5	80854043	80854403	MSH3	3407386	prefilter
19610X51	chr5	80864737	80865017	MSH3	2188076	prefilter
19610X51	chr5	80873021	80873381	MSH3	2761594	prefilter
19610X51	chr5	112754809	112755089	APC	2412948	prefilter
19610X51	chr5	112766228	112766508	APC	2550877	prefilter
19610X51	chr5	112767109	112767469	APC	3439053	prefilter
19610X51	chr5	112775543	112775823	APC	1584769	prefilter
19610X51	chr5	112780706	112780986	APC	2699287	prefilter
19610X51	chr5	112792347	112792627	APC	2504600	prefilter
19610X51	chr5	112818895	112819415	APC	6651333	prefilter
19610X51	chr5	112821803	112822083	APC	2715941	prefilter
19610X51	chr5	112827037	112827317	APC	3021188	prefilter
19610X51	chr5	112827827	112828077	APC	2257256	prefilter
19610X51	chr5	112828774	112829054	APC	2453441	prefilter
19610X51	chr5	112834878	112835238	APC	4277301	prefilter
19610X51	chr5	112837474	112844219	APC	94581721	prefilter
19610X51	chr6	31740400	31740680	MSH5	0	prefilter
19610X51	chr6	31741084	31741364	MSH5	49565	prefilter
19610X51	chr6	31742797	31743259	MSH5	0	prefilter
19610X51	chr6	31743824	31744104	MSH5	0	prefilter
19610X51	chr6	31744124	31744364	MSH5	0	prefilter
19610X51	chr6	31744473	31744653	MSH5	0	prefilter
19610X51	chr6	31745158	31745398	MSH5	0	prefilter
19610X51	chr6	31747319	31747499	MSH5	0	prefilter
19610X51	chr6	31753230	31753718	MSH5	219	prefilter
19610X51	chr6	31758089	31758369	MSH5	0	prefilter
19610X51	chr6	31758464	31758940	MSH5	0	prefilter
19610X51	chr6	31759017	31759257	MSH5	0	prefilter
19610X51	chr6	31759348	31759588	MSH5	0	prefilter
19610X51	chr6	31759700	31760293	MSH5	0	prefilter
19610X51	chr6	31760624	31760904	MSH5	0	prefilter
19610X51	chr6	31761103	31761343	MSH5	0	prefilter
19610X51	chr6	31761403	31761683	MSH5	0	prefilter
19610X51	chr6	31761746	31762026	MSH5	0	prefilter
19610X51	chr6	31762028	31762268	MSH5	0	prefilter
19610X51	chr6	151807838	151808378	ESR1	4074219	prefilter
19610X51	chr6	151842512	151842872	ESR1	4189531	prefilter
19610X51	chr6	151880593	151880833	ESR1	2044520	prefilter
19610X51	chr6	151944100	151944580	ESR1	5061943	prefilter
19610X51	chr6	152011585	152011865	ESR1	3004416	prefilter
19610X51	chr6	152060917	152061197	ESR1	2655488	prefilter
19610X51	chr6	152094296	152094656	ESR1	4347335	prefilter
19610X51	chr6	152098667	152099027	ESR1	4521111	prefilter
19610X51	chr6	159800285	159800465	PNLDC1	1526189	prefilter
19610X51	chr6	159800710	159800890	PNLDC1	2163792	prefilter
19610X51	chr6	159801029	159801269	PNLDC1	2985173	prefilter
19610X51	chr6	159803200	159803380	PNLDC1	1535824	prefilter
19610X51	chr6	159803886	159804166	PNLDC1	2947792	prefilter
19610X51	chr6	159804473	159804713	PNLDC1	2688747	prefilter
19610X51	chr6	159805913	159806153	PNLDC1	2728399	prefilter
19610X51	chr6	159808658	159808898	PNLDC1	2773195	prefilter
19610X51	chr6	159808946	159809226	PNLDC1	3311932	prefilter
19610X51	chr6	159809940	159810180	PNLDC1	3001915	prefilter
19610X51	chr6	159811623	159811863	PNLDC1	2127673	prefilter
19610X51	chr6	159813538	159813718	PNLDC1	1534214	prefilter
19610X51	chr6	159815881	159816121	PNLDC1	1681138	prefilter
19610X51	chr6	159816479	159816659	PNLDC1	1266618	prefilter
19610X51	chr6	159817040	159817220	PNLDC1	1507313	prefilter
19610X51	chr7	5978586	5978766	PMS2	503049	prefilter
19610X51	chr7	5986949	5987069	PMS2	478004	prefilter
19610X51	chr7	5989737	5990017	PMS2	1773448	prefilter
19610X51	chr7	5991895	5992135	PMS2	1539300	prefilter
19610X51	chr7	5995463	5995703	PMS2	2251235	prefilter
19610X51	chr7	5997254	5997494	PMS2	843407	prefilter
19610X51	chr7	6002484	6002604	PMS2	189113	prefilter
19610X51	chr7	43583166	43583286	STK17A	354775	prefilter
19610X51	chr7	43595827	43596187	STK17A	2825854	prefilter
19610X51	chr7	43608188	43608468	STK17A	3302631	prefilter
19610X51	chr7	43619520	43619800	STK17A	3523815	prefilter
19610X51	chr7	43623506	43623978	STK17A	3737191	prefilter
19610X51	chr7	43624438	43624918	STK17A	5180884	prefilter
19610X51	chr7	100180614	100180734	STAG3	334453	prefilter
19610X51	chr7	100182021	100182141	STAG3	407999	prefilter
19610X51	chr7	100188854	100188974	STAG3	646538	prefilter
19610X51	chr7	100205165	100205445	STAG3	3468914	prefilter
19610X51	chr7	100210918	100211278	STAG3	3800948	prefilter
19610X51	chr7	100211367	100211607	STAG3	3203197	prefilter
19610X51	chr7	100211715	100211955	STAG3	3231901	prefilter
19610X51	chr7	100213650	100213890	STAG3	3048224	prefilter
19610X51	chr7	100213919	100214039	STAG3	1213418	prefilter
19610X51	chr7	140734685	140734925	BRAF	440482	prefilter
19610X51	chr7	140739739	140739859	BRAF	327003	prefilter
19610X51	chr7	140739899	140740019	BRAF	705168	prefilter
19610X51	chr7	140749212	140749332	BRAF	842130	prefilter
19610X51	chr7	140749372	140749492	BRAF	1062840	prefilter
19610X51	chr7	140753210	140753454	BRAF	2841618	prefilter
19610X51	chr7	140754120	140754300	BRAF	1659458	prefilter
19610X51	chr7	140776820	140776940	BRAF	766592	prefilter
19610X51	chr7	140777060	140777180	BRAF	399263	prefilter
19610X51	chr7	140777913	140778153	BRAF	2143415	prefilter
19610X51	chr7	140781489	140781729	BRAF	1882877	prefilter
19610X51	chr7	140782949	140783069	BRAF	897549	prefilter
19610X51	chr7	140783089	140783229	BRAF	1224487	prefilter
19610X51	chr7	140801346	140801486	BRAF	649590	prefilter
19610X51	chr7	140801506	140801626	BRAF	774615	prefilter
19610X51	chr7	140807891	140808131	BRAF	1216353	prefilter
19610X51	chr7	140808823	140808943	BRAF	382785	prefilter
19610X51	chr7	140834500	140834620	BRAF	454169	prefilter
19610X51	chr7	140834860	140834980	BRAF	269021	prefilter
19610X51	chr8	22289767	22290007	PIWIL2	2715883	prefilter
19610X51	chr8	22290169	22290409	PIWIL2	3208792	prefilter
19610X51	chr8	22303935	22304295	PIWIL2	4894884	prefilter
19610X51	chr8	22304706	22304946	PIWIL2	3228342	prefilter
19610X51	chr8	22305851	22306091	PIWIL2	2577687	prefilter
19610X51	chr8	22307863	22308143	PIWIL2	2651804	prefilter
19610X51	chr8	22314258	22314498	PIWIL2	3752495	prefilter
19610X51	chr8	22314967	22315207	PIWIL2	2932961	prefilter
19610X51	chr8	22316169	22316409	PIWIL2	2288237	prefilter
19610X51	chr8	22318102	22318342	PIWIL2	2611678	prefilter
19610X51	chr8	22352845	22353325	PIWIL2	5813074	prefilter
19610X51	chr8	22354204	22354444	PIWIL2	2637462	prefilter
19610X51	chr8	22355285	22355565	PIWIL2	3125542	prefilter
19610X51	chr8	30841940	30849380	TEX15	97535024	prefilter
19610X51	chr8	30858569	30858929	TEX15	2652152	prefilter
19610X51	chr8	30859844	30860124	TEX15	1030094	prefilter
19610X51	chr8	30867203	30867563	TEX15	2679045	prefilter
19610X51	chr9	841775	841895	DMRT1	791327	prefilter
19610X51	chr9	842015	842255	DMRT1	1075802	prefilter
19610X51	chr9	846871	847231	DMRT1	4236752	prefilter
19610X51	chr9	893813	894293	DMRT1	6346266	prefilter
19610X51	chr9	21968137	21968317	CDKN2A	1373547	prefilter
19610X51	chr9	21969674	21969854	CDKN2A	1195191	prefilter
19610X51	chr9	21970815	21971295	CDKN2A	4066361	prefilter
19610X51	chr9	21974612	21974892	CDKN2A	2140410	prefilter
19610X51	chr9	21994055	21994415	CDKN2A	2335870	prefilter
19610X51	chr9	83970066	83970426	HNRNPK	3473087	prefilter
19610X51	chr9	83970658	83970898	HNRNPK	1466221	prefilter
19610X51	chr9	83972728	83973088	HNRNPK	3081136	prefilter
19610X51	chr9	83973222	83973462	HNRNPK	2218063	prefilter
19610X51	chr9	83974433	83974673	HNRNPK	1747299	prefilter
19610X51	chr9	83975343	83975583	HNRNPK	2397375	prefilter
19610X51	chr9	83976903	83977143	HNRNPK	2390397	prefilter
19610X51	chr9	83977617	83977857	HNRNPK	2420319	prefilter
19610X51	chr9	83978133	83978253	HNRNPK	514080	prefilter
19610X51	chr9	95449770	95450010	PTCH1	2516725	prefilter
19610X51	chr9	95453409	95453689	PTCH1	2903779	prefilter
19610X51	chr9	95456204	95456484	PTCH1	2891650	prefilter
19610X51	chr9	95457913	95458393	PTCH1	5880114	prefilter
19610X51	chr9	95467030	95467510	PTCH1	4884849	prefilter
19610X51	chr9	95468652	95469252	PTCH1	6993789	prefilter
19610X51	chr9	95469752	95469992	PTCH1	2724427	prefilter
19610X51	chr9	95475956	95476236	PTCH1	3523590	prefilter
19610X51	chr9	95476688	95476928	PTCH1	3012699	prefilter
19610X51	chr9	95477484	95477764	PTCH1	3502890	prefilter
19610X51	chr9	95477980	95478260	PTCH1	3259780	prefilter
19610X51	chr9	95478981	95479221	PTCH1	3056103	prefilter
19610X51	chr9	95479889	95480169	PTCH1	3982320	prefilter
19610X51	chr9	95480309	95480669	PTCH1	3944747	prefilter
19610X51	chr9	95481874	95482288	PTCH1	4653644	prefilter
19610X51	chr9	95485649	95485889	PTCH1	3343997	prefilter
19610X51	chr9	95506323	95506683	PTCH1	2158738	prefilter
19610X51	chr9	95516440	95516560	PTCH1	268397	prefilter
19610X51	chr9	97684861	97685101	XPA	1462278	prefilter
19610X51	chr9	97686998	97687358	XPA	2613713	prefilter
19610X51	chr9	97689466	97689706	XPA	2042711	prefilter
19610X51	chr9	124482643	124483123	NR5A1	4582701	prefilter
19610X51	chr9	124491014	124491294	NR5A1	2273457	prefilter
19610X51	chr9	124492969	124493209	NR5A1	2671846	prefilter
19610X51	chr9	124499982	124500462	NR5A1	5145543	prefilter
19610X51	chr9	124500582	124500822	NR5A1	2433576	prefilter
19610X51	chr9	124503009	124503464	NR5A1	3776004	prefilter
19610X51	chr10	43100350	43100830	RET	4539998	prefilter
19610X51	chr10	43102225	43102705	RET	6132574	prefilter
19610X51	chr10	43105012	43105312	RET	2315412	prefilter
19610X51	chr10	43106293	43106653	RET	4285564	prefilter
19610X51	chr10	43108950	43109310	RET	4597245	prefilter
19610X51	chr10	43111096	43111576	RET	5686710	prefilter
19610X51	chr10	43116565	43116805	RET	1428501	prefilter
19610X51	chr10	43118306	43118486	RET	2049501	prefilter
19610X51	chr10	43119458	43119818	RET	4021014	prefilter
19610X51	chr10	43120002	43120282	RET	3267686	prefilter
19610X51	chr10	43121861	43122101	RET	3357204	prefilter
19610X51	chr10	43123599	43123879	RET	3382258	prefilter
19610X51	chr10	43124812	43125052	RET	2805153	prefilter
19610X51	chr10	121483630	121483870	FGFR2	2812751	prefilter
19610X51	chr10	121485323	121485603	FGFR2	3070586	prefilter
19610X51	chr10	121487269	121487509	FGFR2	2923707	prefilter
19610X51	chr10	121487912	121488192	FGFR2	2811716	prefilter
19610X51	chr10	121496447	121496807	FGFR2	3168841	prefilter
19610X51	chr10	121498430	121498670	FGFR2	2145606	prefilter
19610X51	chr10	121500746	121501026	FGFR2	3257756	prefilter
19610X51	chr10	121503725	121504005	FGFR2	2869211	prefilter
19610X51	chr10	121515038	121515398	FGFR2	4133019	prefilter
19610X51	chr10	121517251	121517559	FGFR2	3490131	prefilter
19610X51	chr10	121518615	121518895	FGFR2	3237721	prefilter
19610X51	chr10	121519894	121520254	FGFR2	3991818	prefilter
19610X51	chr10	121538513	121538793	FGFR2	2632118	prefilter
19610X51	chr10	121551194	121551554	FGFR2	2642853	prefilter
19610X51	chr10	121564418	121564658	FGFR2	2271234	prefilter
19610X51	chr10	121565331	121565811	FGFR2	4866666	prefilter
19610X51	chr11	532637	532757	HRAS	0	prefilter
19610X51	chr11	533298	533652	HRAS	0	prefilter
19610X51	chr11	533715	533995	HRAS	0	prefilter
19610X51	chr11	534154	534434	HRAS	44	prefilter
19610X51	chr11	32389018	32389298	WT1	3064691	prefilter
19610X51	chr11	32391858	32392178	WT1	3344288	prefilter
19610X51	chr11	32392550	32392870	WT1	3823626	prefilter
19610X51	chr11	32396192	32396472	WT1	3605837	prefilter
19610X51	chr11	32399876	32400116	WT1	2824460	prefilter
19610X51	chr11	32416395	32416635	WT1	3129258	prefilter
19610X51	chr11	32417495	32417735	WT1	2015092	prefilter
19610X51	chr11	32427887	32428127	WT1	2551604	prefilter
19610X51	chr11	32428418	32428698	WT1	3000402	prefilter
19610X51	chr11	32430414	32430654	WT1	1340910	prefilter
19610X51	chr11	32434610	32434910	WT1	2325840	prefilter
19610X51	chr11	32435030	32435270	WT1	1252830	prefilter
19610X51	chr11	36573189	36576549	RAG1	47917365	prefilter
19610X51	chr11	94459314	94459494	MRE11	1509407	prefilter
19610X51	chr11	94459554	94459674	MRE11	1022086	prefilter
19610X51	chr11	94460866	94461106	MRE11	1922296	prefilter
19610X51	chr11	94464036	94464156	MRE11	532502	prefilter
19610X51	chr11	94464196	94464316	MRE11	673645	prefilter
19610X51	chr11	94467733	94467973	MRE11	2081059	prefilter
19610X51	chr11	94470376	94470736	MRE11	3433357	prefilter
19610X51	chr11	94471486	94471606	MRE11	646279	prefilter
19610X51	chr11	94471726	94471846	MRE11	663550	prefilter
19610X51	chr11	94476226	94476466	MRE11	1765286	prefilter
19610X51	chr11	94478665	94478945	MRE11	2542545	prefilter
19610X51	chr11	94479597	94479837	MRE11	1794965	prefilter
19610X51	chr11	94485824	94485944	MRE11	597119	prefilter
19610X51	chr11	94486064	94486184	MRE11	452536	prefilter
19610X51	chr11	94490759	94491039	MRE11	2185936	prefilter
19610X51	chr11	94586968	94587328	PIWIL4	302858	prefilter
19610X51	chr11	94589056	94589296	PIWIL4	13353	prefilter
19610X51	chr11	94593439	94593719	PIWIL4	2419342	prefilter
19610X51	chr11	94595247	94595487	PIWIL4	3031426	prefilter
19610X51	chr11	94603900	94604140	PIWIL4	1808653	prefilter
19610X51	chr11	94607359	94607719	PIWIL4	3246691	prefilter
19610X51	chr11	94608514	94608754	PIWIL4	2683375	prefilter
19610X51	chr11	94616408	94616648	PIWIL4	2381559	prefilter
19610X51	chr11	94617890	94618170	PIWIL4	3284812	prefilter
19610X51	chr11	94619682	94620210	PIWIL4	7142005	prefilter
19610X51	chr11	94620812	94621052	PIWIL4	2722057	prefilter
19610X51	chr11	108227540	108227952	ATM	4439726	prefilter
19610X51	chr11	108229110	108229390	ATM	851560	prefilter
19610X51	chr11	108235572	108235932	ATM	1789734	prefilter
19610X51	chr11	108317307	108317587	ATM	1693439	prefilter
19610X51	chr11	108319886	108320126	ATM	1753805	prefilter
19610X51	chr11	108321240	108321480	ATM	1234207	prefilter
19610X51	chr11	108325247	108325607	ATM	1601205	prefilter
19610X51	chr11	108325961	108326321	ATM	3252069	prefilter
19610X51	chr11	108327581	108327821	ATM	1810747	prefilter
19610X51	chr11	108328949	108329309	ATM	2906578	prefilter
19610X51	chr11	108330112	108330507	ATM	4273669	prefilter
19610X51	chr11	108334899	108335179	ATM	1340181	prefilter
19610X51	chr11	108335783	108336023	ATM	1652097	prefilter
19610X51	chr11	108343156	108343436	ATM	2264185	prefilter
19610X51	chr11	108345667	108345998	ATM	3420230	prefilter
19610X51	chr11	108347202	108347442	ATM	1686463	prefilter
19610X51	chr11	108353703	108353943	ATM	2428776	prefilter
19610X51	chr11	108354722	108354962	ATM	1944805	prefilter
19610X51	chr11	108365010	108365583	ATM	6704353	prefilter
19610X51	chr11	116835691	116836051	APOA1	3491829	prefilter
19610X51	chr11	116836111	116836531	APOA1	4743826	prefilter
19610X51	chr11	119206395	119206695	CBL	1608410	prefilter
19610X51	chr11	119232331	119232811	CBL	4766633	prefilter
19610X51	chr11	119271668	119271948	CBL	2537381	prefilter
19610X51	chr11	119273806	119274086	CBL	2686751	prefilter
19610X51	chr11	119274752	119275032	CBL	2757199	prefilter
19610X51	chr11	119275925	119276205	CBL	3443275	prefilter
19610X51	chr11	119277680	119277920	CBL	2916424	prefilter
19610X51	chr11	119278071	119278391	CBL	4167326	prefilter
19610X51	chr11	119278421	119278801	CBL	5810277	prefilter
19610X51	chr11	119298269	119298629	CBL	4168359	prefilter
19610X51	chr11	119299398	119299878	CBL	6085075	prefilter
19610X51	chr11	119307982	119308162	CBL	642219	prefilter
19610X51	chr12	25209733	25209973	KRAS	1986140	prefilter
19610X51	chr12	25215360	25215640	KRAS	2676834	prefilter
19610X51	chr12	25225553	25225693	KRAS	1458071	prefilter
19610X51	chr12	25225713	25225833	KRAS	915236	prefilter
19610X51	chr12	25227162	25227462	KRAS	3063542	prefilter
19610X51	chr12	25245154	25245454	KRAS	3411245	prefilter
19610X51	chr12	54280785	54280905	HNRNPA1	539066	prefilter
19610X51	chr12	54281324	54281564	HNRNPA1	2338173	prefilter
19610X51	chr12	54281728	54281848	HNRNPA1	1113420	prefilter
19610X51	chr12	54281888	54282008	HNRNPA1	1301932	prefilter
19610X51	chr12	54282015	54282135	HNRNPA1	1222136	prefilter
19610X51	chr12	54282255	54282957	HNRNPA1	8372654	prefilter
19610X51	chr12	54283749	54283869	HNRNPA1	750043	prefilter
19610X51	chr12	54283909	54284029	HNRNPA1	896812	prefilter
19610X51	chr12	54284194	54284374	HNRNPA1	1144367	prefilter
19610X51	chr12	101729041	101729281	SYCP3	2094479	prefilter
19610X51	chr12	101731497	101731737	SYCP3	1686247	prefilter
19610X51	chr12	101733504	101733744	SYCP3	2401273	prefilter
19610X51	chr12	101734865	101735105	SYCP3	1788859	prefilter
19610X51	chr12	112446217	112446337	PTPN11	1003264	prefilter
19610X51	chr12	112446368	112446488	PTPN11	982256	prefilter
19610X51	chr12	112450227	112450587	PTPN11	4244572	prefilter
19610X51	chr12	112453111	112453291	PTPN11	1632238	prefilter
19610X51	chr12	112453351	112453471	PTPN11	1117533	prefilter
19610X51	chr12	112454502	112454742	PTPN11	1483612	prefilter
19610X51	chr12	112472872	112473112	PTPN11	1835658	prefilter
19610X51	chr12	112477580	112477810	PTPN11	2536696	prefilter
19610X51	chr12	112477816	112477936	PTPN11	1201130	prefilter
19610X51	chr12	112477976	112478096	PTPN11	995089	prefilter
19610X51	chr12	112481986	112482106	PTPN11	622333	prefilter
19610X51	chr12	112482139	112482259	PTPN11	915640	prefilter
19610X51	chr12	112486368	112486728	PTPN11	3856952	prefilter
19610X51	chr12	112488369	112488596	PTPN11	2625745	prefilter
19610X51	chr12	112488936	112489216	PTPN11	2562258	prefilter
19610X51	chr12	130342510	130342750	PIWIL1	0	prefilter
19610X51	chr12	130342925	130343165	PIWIL1	0	prefilter
19610X51	chr12	130345615	130346015	PIWIL1	0	prefilter
19610X51	chr12	130346237	130346717	PIWIL1	0	prefilter
19610X51	chr12	130348023	130348263	PIWIL1	0	prefilter
19610X51	chr12	130349097	130349577	PIWIL1	0	prefilter
19610X51	chr12	130349791	130350031	PIWIL1	0	prefilter
19610X51	chr12	130354400	130354800	PIWIL1	0	prefilter
19610X51	chr12	130354826	130355066	PIWIL1	0	prefilter
19610X51	chr12	130357397	130357637	PIWIL1	0	prefilter
19610X51	chr12	130361040	130361669	PIWIL1	587	prefilter
19610X51	chr12	130362681	130363267	PIWIL1	1586084	prefilter
19610X51	chr12	130366995	130367395	PIWIL1	1429	prefilter
19610X51	chr12	130371049	130371658	PIWIL1	525054	prefilter
19610X51	chr12	132635818	132636098	POLE	2930829	prefilter
19610X51	chr12	132637936	132638216	POLE	3132646	prefilter
19610X51	chr12	132639031	132639391	POLE	4069739	prefilter
19610X51	chr12	132641569	132641929	POLE	4544957	prefilter
19610X51	chr12	132642107	132643088	POLE	12347188	prefilter
19610X51	chr12	132657269	132657509	POLE	3274933	prefilter
19610X51	chr12	132657799	132658039	POLE	3415068	prefilter
19610X51	chr12	132659222	132659582	POLE	3918407	prefilter
19610X51	chr12	132660886	132661246	POLE	3634658	prefilter
19610X51	chr12	132661465	132661745	POLE	3330618	prefilter
19610X51	chr12	132663936	132664216	POLE	3749971	prefilter
19610X51	chr12	132664296	132664536	POLE	3321338	prefilter
19610X51	chr12	132665236	132665516	POLE	3416438	prefilter
19610X51	chr12	132667435	132667715	POLE	3011464	prefilter
19610X51	chr12	132668289	132669015	POLE	8087458	prefilter
19610X51	chr12	132673501	132673781	POLE	2974895	prefilter
19610X51	chr12	132675337	132675577	POLE	3293590	prefilter
19610X51	chr12	132675657	132675897	POLE	3527794	prefilter
19610X51	chr12	132676029	132676269	POLE	3362832	prefilter
19610X51	chr12	132676479	132676719	POLE	3439243	prefilter
19610X51	chr12	132677283	132677788	POLE	6642519	prefilter
19610X51	chr12	132679434	132679714	POLE	3565722	prefilter
19610X51	chr12	132679880	132680290	POLE	5236101	prefilter
19610X51	chr12	132680527	132680767	POLE	3097802	prefilter
19610X51	chr12	132687224	132687404	POLE	551289	prefilter
19610X51	chr13	32336150	32341310	BRCA2	64128156	prefilter
19610X51	chr13	32344485	32344725	BRCA2	1583620	prefilter
19610X51	chr13	32356338	32356698	BRCA2	2986206	prefilter
19610X51	chr13	32357655	32358015	BRCA2	2683215	prefilter
19610X51	chr13	32362428	32362788	BRCA2	3230577	prefilter
19610X51	chr13	32363116	32363596	BRCA2	4514858	prefilter
19610X51	chr13	32370339	32370619	BRCA2	2421363	prefilter
19610X51	chr13	32370888	32371168	BRCA2	2862196	prefilter
19610X51	chr13	32379936	32380216	BRCA2	2027966	prefilter
19610X51	chr13	32394571	32395051	BRCA2	4820791	prefilter
19610X51	chr13	32396831	32397111	BRCA2	2615500	prefilter
19610X51	chr13	48342536	48342776	RB1	2192867	prefilter
19610X51	chr13	48345019	48345259	RB1	1564466	prefilter
19610X51	chr13	48347754	48347934	RB1	374471	prefilter
19610X51	chr13	48348869	48349109	RB1	1438928	prefilter
19610X51	chr13	48359952	48360192	RB1	1815665	prefilter
19610X51	chr13	48368445	48368685	RB1	1816409	prefilter
19610X51	chr13	48373328	48373568	RB1	1829817	prefilter
19610X51	chr13	48376856	48377096	RB1	2323227	prefilter
19610X51	chr13	48379503	48379703	RB1	1001673	prefilter
19610X51	chr13	48379967	48380327	RB1	2009314	prefilter
19610X51	chr13	48381183	48381539	RB1	3182289	prefilter
19610X51	chr13	48452913	48453153	RB1	2034804	prefilter
19610X51	chr13	48456136	48456416	RB1	2828002	prefilter
19610X51	chr13	48459620	48459900	RB1	2132149	prefilter
19610X51	chr13	48463663	48463903	RB1	1622696	prefilter
19610X51	chr13	48464934	48465454	RB1	5059261	prefilter
19610X51	chr13	48473285	48473465	RB1	1199680	prefilter
19610X51	chr13	48476632	48476912	RB1	2777264	prefilter
19610X51	chr13	48477289	48477469	RB1	1161470	prefilter
19610X51	chr13	48479913	48480153	RB1	2322848	prefilter
19610X51	chr13	108208462	108211342	LIG4	42342219	prefilter
19610X51	chr14	45135925	45136645	FANCM	8108084	prefilter
19610X51	chr14	45136975	45137335	FANCM	3582446	prefilter
19610X51	chr14	45140550	45140790	FANCM	1630643	prefilter
19610X51	chr14	45159008	45159368	FANCM	1473548	prefilter
19610X51	chr14	45164282	45164642	FANCM	3212032	prefilter
19610X51	chr14	45170527	45170807	FANCM	1881771	prefilter
19610X51	chr14	45172992	45173272	FANCM	2661284	prefilter
19610X51	chr14	45175003	45177043	FANCM	24844191	prefilter
19610X51	chr14	45196059	45196659	FANCM	6442320	prefilter
19610X51	chr14	45198549	45199029	FANCM	3906641	prefilter
19610X51	chr14	75018764	75019044	MLH3	2853132	prefilter
19610X51	chr14	75022736	75023096	MLH3	4549416	prefilter
19610X51	chr14	75030482	75030762	MLH3	3019959	prefilter
19610X51	chr14	75032003	75032243	MLH3	2245112	prefilter
19610X51	chr14	75033334	75033574	MLH3	2659617	prefilter
19610X51	chr14	75046275	75049755	MLH3	47368050	prefilter
19610X51	chr14	81062063	81062303	TSHR	2082729	prefilter
19610X51	chr14	81068171	81068411	TSHR	1996095	prefilter
19610X51	chr14	81087871	81088111	TSHR	2226283	prefilter
19610X51	chr14	81092449	81092689	TSHR	2600089	prefilter
19610X51	chr14	81096553	81096793	TSHR	2999954	prefilter
19610X51	chr14	81108293	81108533	TSHR	1266708	prefilter
19610X51	chr14	81142865	81144425	TSHR	21272370	prefilter
19610X51	chr14	95091104	95091464	DICER1	3547014	prefilter
19610X51	chr14	95093782	95094262	DICER1	4818449	prefilter
19610X51	chr14	95095704	95096784	DICER1	13668950	prefilter
19610X51	chr14	95099717	95099997	DICER1	1978306	prefilter
19610X51	chr14	95103256	95104216	DICER1	11970198	prefilter
19610X51	chr14	95104978	95105338	DICER1	3995759	prefilter
19610X51	chr14	95105610	95105850	DICER1	3070835	prefilter
19610X51	chr14	95105952	95106312	DICER1	4272167	prefilter
19610X51	chr14	95107544	95107824	DICER1	1236760	prefilter
19610X51	chr14	95111246	95111526	DICER1	2736938	prefilter
19610X51	chr14	95112089	95112329	DICER1	2371820	prefilter
19610X51	chr14	95113018	95113298	DICER1	2738279	prefilter
19610X51	chr14	95115604	95115884	DICER1	2897531	prefilter
19610X51	chr14	95116334	95116814	DICER1	4965654	prefilter
19610X51	chr14	95117548	95117828	DICER1	2977809	prefilter
19610X51	chr14	95124132	95124732	DICER1	7511086	prefilter
19610X51	chr14	95129372	95129732	DICER1	3640572	prefilter
19610X51	chr14	95129985	95130265	DICER1	3029117	prefilter
19610X51	chr14	95131434	95131714	DICER1	2961663	prefilter
19610X51	chr14	95132416	95132776	DICER1	2815371	prefilter
19610X51	chr14	95133246	95133526	DICER1	3188085	prefilter
19610X51	chr14	103963007	103963247	TDRD9	2357191	prefilter
19610X51	chr14	103965263	103965623	TDRD9	3057399	prefilter
19610X51	chr14	103966630	103966910	TDRD9	1907172	prefilter
19610X51	chr14	103970461	103970701	TDRD9	2142548	prefilter
19610X51	chr14	103975291	103975651	TDRD9	2836981	prefilter
19610X51	chr14	103991072	103991312	TDRD9	2031714	prefilter
19610X51	chr14	103994269	103994681	TDRD9	4067718	prefilter
19610X51	chr14	103995688	103995868	TDRD9	1226551	prefilter
19610X51	chr14	103998556	103998796	TDRD9	1494761	prefilter
19610X51	chr14	104004166	104004406	TDRD9	1656429	prefilter
19610X51	chr14	104005199	104005479	TDRD9	2470078	prefilter
19610X51	chr14	104006291	104006925	TDRD9	7818767	prefilter
19610X51	chr14	104024504	104024744	TDRD9	1452379	prefilter
19610X51	chr14	104025490	104025850	TDRD9	3370212	prefilter
19610X51	chr14	104025971	104026211	TDRD9	2934608	prefilter
19610X51	chr14	104026569	104027049	TDRD9	6079170	prefilter
19610X51	chr15	40700992	40701272	RAD51	2401099	prefilter
19610X51	chr15	40701666	40701786	RAD51	233827	prefilter
19610X51	chr15	40706115	40706355	RAD51	2131357	prefilter
19610X51	chr15	40708950	40709190	RAD51	2274200	prefilter
19610X51	chr15	40718732	40718972	RAD51	2298681	prefilter
19610X51	chr15	40728647	40728887	RAD51	2582911	prefilter
19610X51	chr15	40729429	40729709	RAD51	2971047	prefilter
19610X51	chr15	40729773	40730053	RAD51	3732153	prefilter
19610X51	chr15	40730975	40731255	RAD51	2909725	prefilter
19610X51	chr15	66434952	66435072	MAP2K1	899311	prefilter
19610X51	chr15	66435192	66435312	MAP2K1	719221	prefilter
19610X51	chr15	66436679	66436799	MAP2K1	1595023	prefilter
19610X51	chr15	66436819	66436959	MAP2K1	1896597	prefilter
19610X51	chr15	66443198	66443438	MAP2K1	1764489	prefilter
19610X51	chr15	66444591	66444771	MAP2K1	9408	prefilter
19610X51	chr15	66481677	66481817	MAP2K1	125023	prefilter
19610X51	chr15	66481837	66481957	MAP2K1	69208	prefilter
19610X51	chr15	66484910	66485030	MAP2K1	855	prefilter
19610X51	chr15	66485150	66485270	MAP2K1	6209	prefilter
19610X51	chr15	66487140	66487380	MAP2K1	104402	prefilter
19610X51	chr15	66489125	66489365	MAP2K1	64559	prefilter
19610X51	chr15	66489650	66489830	MAP2K1	13470	prefilter
19610X51	chr15	66490437	66490557	MAP2K1	333	prefilter
19610X51	chr15	89247569	89247809	FANCI	2532702	prefilter
19610X51	chr15	89258620	89258860	FANCI	2319165	prefilter
19610X51	chr15	89260638	89260918	FANCI	3043634	prefilter
19610X51	chr15	89261523	89261939	FANCI	4923401	prefilter
19610X51	chr15	89263349	89263529	FANCI	1297103	prefilter
19610X51	chr15	89263824	89264104	FANCI	3637220	prefilter
19610X51	chr15	89264444	89264684	FANCI	2669873	prefilter
19610X51	chr15	89268322	89268602	FANCI	2422442	prefilter
19610X51	chr15	89273303	89273543	FANCI	476507	prefilter
19610X51	chr15	89274096	89274376	FANCI	2443123	prefilter
19610X51	chr15	89276621	89276981	FANCI	3467599	prefilter
19610X51	chr15	89278610	89278850	FANCI	2163418	prefilter
19610X51	chr15	89281095	89281375	FANCI	3125377	prefilter
19610X51	chr15	89281680	89281920	FANCI	3051387	prefilter
19610X51	chr15	89283073	89283313	FANCI	2352362	prefilter
19610X51	chr15	89285017	89285297	FANCI	2627723	prefilter
19610X51	chr15	89290127	89290367	FANCI	2317894	prefilter
19610X51	chr15	89291543	89291783	FANCI	2490267	prefilter
19610X51	chr15	89292596	89293142	FANCI	7471805	prefilter
19610X51	chr15	89293735	89294095	FANCI	3314981	prefilter
19610X51	chr15	89294824	89295184	FANCI	3123872	prefilter
19610X51	chr15	89299703	89300063	FANCI	4491966	prefilter
19610X51	chr15	89300222	89300462	FANCI	2994346	prefilter
19610X51	chr15	89301264	89301504	FANCI	2985473	prefilter
19610X51	chr15	89303799	89303979	FANCI	1745010	prefilter
19610X51	chr15	89305038	89305495	FANCI	6463364	prefilter
19610X51	chr15	89305531	89305771	FANCI	3650857	prefilter
19610X51	chr15	89305920	89306280	FANCI	4456924	prefilter
19610X51	chr15	89307394	89307754	FANCI	4763969	prefilter
19610X51	chr15	89312818	89313058	FANCI	1026755	prefilter
19610X51	chr15	89314539	89314779	FANCI	1801238	prefilter
19610X51	chr15	89315215	89315455	FANCI	2722846	prefilter
19610X51	chr16	79322	79802	MPG	5910581	prefilter
19610X51	chr16	82974	83334	MPG	3438333	prefilter
19610X51	chr16	85287	85887	MPG	7126306	prefilter
19610X51	chr16	2090197	2090909	PKD1	7248829	prefilter
19610X51	chr16	2091029	2091149	PKD1	689426	prefilter
19610X51	chr16	2091330	2091450	PKD1	243815	prefilter
19610X51	chr16	2091570	2091690	PKD1	750219	prefilter
19610X51	chr16	2091703	2092257	PKD1	5797075	prefilter
19610X51	chr16	2092416	2092656	PKD1	3046845	prefilter
19610X51	chr16	2092883	2093163	PKD1	3784657	prefilter
19610X51	chr16	89739395	89739635	FANCA	3331560	prefilter
19610X51	chr16	89739926	89740166	FANCA	3061301	prefilter
19610X51	chr16	89740715	89740955	FANCA	2011472	prefilter
19610X51	chr16	89742729	89743009	FANCA	2196805	prefilter
19610X51	chr16	89782934	89783174	FANCA	2588736	prefilter
19610X51	chr16	89784789	89785029	FANCA	2675282	prefilter
19610X51	chr16	89791329	89791609	FANCA	3364058	prefilter
19610X51	chr16	89791857	89792137	FANCA	3647375	prefilter
19610X51	chr16	89792389	89792629	FANCA	3100425	prefilter
19610X51	chr16	89795842	89796082	FANCA	2309565	prefilter
19610X51	chr16	89799079	89799319	FANCA	2813099	prefilter
19610X51	chr16	89799531	89799711	FANCA	1886079	prefilter
19610X51	chr16	89803180	89803420	FANCA	2335789	prefilter
19610X51	chr16	89805216	89805456	FANCA	2476330	prefilter
19610X51	chr16	89808210	89808450	FANCA	1959814	prefilter
19610X51	chr16	89810634	89810874	FANCA	2010508	prefilter
19610X51	chr17	31248974	31249214	NF1	1964204	prefilter
19610X51	chr17	31252849	31253089	NF1	2071467	prefilter
19610X51	chr17	31258283	31258423	NF1	999461	prefilter
19610X51	chr17	31325736	31326336	NF1	7357868	prefilter
19610X51	chr17	31327429	31327909	NF1	5295604	prefilter
19610X51	chr17	31330217	31330577	NF1	3161656	prefilter
19610X51	chr17	41837849	41838209	KLHL10	3717054	prefilter
19610X51	chr17	41841707	41842427	KLHL10	9357385	prefilter
19610X51	chr17	41845014	41845854	KLHL10	10982385	prefilter
19610X51	chr17	41847195	41847475	KLHL10	3562712	prefilter
19610X51	chr17	41847818	41848418	KLHL10	7842194	prefilter
19610X51	chr17	42322208	42322568	STAT3	4017480	prefilter
19610X51	chr17	42322933	42323213	STAT3	3480460	prefilter
19610X51	chr17	42324892	42325132	STAT3	2787457	prefilter
19610X51	chr17	42326037	42326277	STAT3	2144711	prefilter
19610X51	chr17	42329348	42329851	STAT3	6343313	prefilter
19610X51	chr17	42331411	42331591	STAT3	1214047	prefilter
19610X51	chr17	42333599	42334110	STAT3	5956328	prefilter
19610X51	chr17	42337370	42337650	STAT3	2841350	prefilter
19610X51	chr17	42337690	42337930	STAT3	3033930	prefilter
19610X51	chr17	42338651	42338891	STAT3	2570033	prefilter
19610X51	chr17	42339241	42339481	STAT3	2365269	prefilter
19610X51	chr17	42345488	42345728	STAT3	2304058	prefilter
19610X51	chr17	42346501	42346781	STAT3	3095687	prefilter
19610X51	chr17	42348312	42348592	STAT3	3361224	prefilter
19610X51	chr17	43045681	43045881	BRCA1	1507021	prefilter
19610X51	chr17	43047553	43047793	BRCA1	2215115	prefilter
19610X51	chr17	43049037	43049277	BRCA1	1961745	prefilter
19610X51	chr17	43051000	43051180	BRCA1	1243429	prefilter
19610X51	chr17	43056973	43057213	BRCA1	2251170	prefilter
19610X51	chr17	43063263	43063443	BRCA1	1475102	prefilter
19610X51	chr17	43063792	43064032	BRCA1	2412081	prefilter
19610X51	chr17	43067531	43067771	BRCA1	1620814	prefilter
19610X51	chr17	43070843	43071323	BRCA1	4907973	prefilter
19610X51	chr17	43076411	43076691	BRCA1	1813509	prefilter
19610X51	chr17	43082309	43082669	BRCA1	3852694	prefilter
19610X51	chr17	43090868	43091108	BRCA1	3239480	prefilter
19610X51	chr17	43091347	43094947	BRCA1	51216631	prefilter
19610X51	chr17	43099707	43099947	BRCA1	1711107	prefilter
19610X51	chr17	43104051	43104331	BRCA1	1484659	prefilter
19610X51	chr17	43104792	43105032	BRCA1	2502771	prefilter
19610X51	chr17	43106374	43106614	BRCA1	1205732	prefilter
19610X51	chr17	43115662	43115842	BRCA1	1024676	prefilter
19610X51	chr17	43123996	43124116	BRCA1	661845	prefilter
19610X51	chr17	51155577	51155857	NME1	3148968	prefilter
19610X51	chr17	51159910	51160150	NME1	3109199	prefilter
19610X51	chr17	51161096	51161336	NME1	2853824	prefilter
19610X51	chr17	51161665	51161905	NME1	3213329	prefilter
19610X51	chr17	58602315	58602675	TEX14	3571880	prefilter
19610X51	chr17	58604913	58605193	TEX14	3028210	prefilter
19610X51	chr17	58611070	58611430	TEX14	3212950	prefilter
19610X51	chr17	58613342	58613622	TEX14	2799521	prefilter
19610X51	chr17	58615168	58615408	TEX14	3076901	prefilter
19610X51	chr17	58616109	58616389	TEX14	3177236	prefilter
19610X51	chr17	58622749	58623109	TEX14	3734661	prefilter
19610X51	chr17	58630377	58630617	TEX14	1643592	prefilter
19610X51	chr17	58651793	58652073	TEX14	2343147	prefilter
19610X51	chr17	60600410	60600590	PPM1D	1072851	prefilter
19610X51	chr17	60600710	60600950	PPM1D	1796017	prefilter
19610X51	chr17	60623455	60623815	PPM1D	3514861	prefilter
19610X51	chr17	60633775	60634055	PPM1D	2933357	prefilter
19610X51	chr17	60647807	60648167	PPM1D	3590035	prefilter
19610X51	chr17	60656480	60656960	PPM1D	5108701	prefilter
19610X51	chr17	60662913	60663633	PPM1D	8595548	prefilter
19610X51	chr17	75778678	75778866	H3-3B	1842698	prefilter
19610X51	chr17	75778906	75779110	H3-3B	1775294	prefilter
19610X51	chr17	75779130	75779250	H3-3B	855894	prefilter
19610X51	chr18	51046931	51047411	SMAD4	4621235	prefilter
19610X51	chr18	51048640	51048920	SMAD4	2723960	prefilter
19610X51	chr18	51065414	51065654	SMAD4	2717414	prefilter
19610X51	chr18	51066923	51067283	SMAD4	3764520	prefilter
19610X51	chr18	51076567	51076847	SMAD4	2645670	prefilter
19610X51	chr18	51078212	51078492	SMAD4	2571104	prefilter
19610X51	chr19	1206836	1207218	STK11	3960796	prefilter
19610X51	chr19	1218338	1218578	STK11	2552500	prefilter
19610X51	chr19	1219248	1219428	STK11	1307580	prefilter
19610X51	chr19	1220304	1220793	STK11	5522799	prefilter
19610X51	chr19	1221201	1221441	STK11	2996840	prefilter
19610X51	chr19	1221887	1222067	STK11	1760073	prefilter
19610X51	chr19	1222916	1223278	STK11	4030482	prefilter
19610X51	chr19	4090654	4090774	MAP2K2	626052	prefilter
19610X51	chr19	4094385	4094565	MAP2K2	1754245	prefilter
19610X51	chr19	4095298	4095538	MAP2K2	2529809	prefilter
19610X51	chr19	4097191	4097431	MAP2K2	1263414	prefilter
19610X51	chr19	4099367	4099487	MAP2K2	825239	prefilter
19610X51	chr19	4100941	4101061	MAP2K2	1027497	prefilter
19610X51	chr19	4101101	4101344	MAP2K2	2247363	prefilter
19610X51	chr19	4102294	4102534	MAP2K2	2566180	prefilter
19610X51	chr19	4110442	4110562	MAP2K2	1357840	prefilter
19610X51	chr19	4110602	4110722	MAP2K2	1362523	prefilter
19610X51	chr19	4117344	4117464	MAP2K2	1151116	prefilter
19610X51	chr19	4117584	4117704	MAP2K2	1178038	prefilter
19610X51	chr19	14093530	14093890	PRKACA	3917365	prefilter
19610X51	chr19	14097282	14097422	PRKACA	1707883	prefilter
19610X51	chr19	14097442	14097967	PRKACA	6822327	prefilter
19610X51	chr19	14100747	14100987	PRKACA	2990300	prefilter
19610X51	chr19	14102745	14102985	PRKACA	2476580	prefilter
19610X51	chr19	14106684	14106964	PRKACA	2294759	prefilter
19610X51	chr19	43543330	43543769	XRCC1	5862970	prefilter
19610X51	chr19	43544069	43544309	XRCC1	3064327	prefilter
19610X51	chr19	43545747	43546027	XRCC1	3211175	prefilter
19610X51	chr19	43551509	43551749	XRCC1	2929130	prefilter
19610X51	chr19	43551906	43552386	XRCC1	5443247	prefilter
19610X51	chr19	43553526	43553766	XRCC1	2940304	prefilter
19610X51	chr19	43554585	43554865	XRCC1	3267267	prefilter
19610X51	chr19	43560845	43561085	XRCC1	2959347	prefilter
19610X51	chr19	43574836	43575076	XRCC1	2734885	prefilter
19610X51	chr19	43575343	43575523	XRCC1	1579560	prefilter
19610X51	chr19	45409611	45409791	ERCC1	1463409	prefilter
19610X51	chr19	45413588	45413828	ERCC1	2573595	prefilter
19610X51	chr19	45413878	45414118	ERCC1	2680865	prefilter
19610X51	chr19	45414790	45415030	ERCC1	2283904	prefilter
19610X51	chr19	45416739	45416979	ERCC1	1682345	prefilter
19610X51	chr19	45419027	45419267	ERCC1	2665464	prefilter
19610X51	chr19	45420255	45420495	ERCC1	2514516	prefilter
19610X51	chr19	45421105	45421465	ERCC1	3513382	prefilter
19610X51	chr19	45423202	45423442	ERCC1	2230908	prefilter
19610X51	chr19	50398772	50399132	POLD1	4101234	prefilter
19610X51	chr19	50399307	50399547	POLD1	3032764	prefilter
19610X51	chr19	50401711	50402816	POLD1	12655942	prefilter
19610X51	chr19	50402956	50403316	POLD1	4447735	prefilter
19610X51	chr19	50403425	50403665	POLD1	2883529	prefilter
19610X51	chr19	50406112	50406582	POLD1	6020444	prefilter
19610X51	chr19	50406898	50407491	POLD1	6122840	prefilter
19610X51	chr19	50408723	50408963	POLD1	2706814	prefilter
19610X51	chr19	50409058	50409298	POLD1	2912764	prefilter
19610X51	chr19	50409452	50409572	POLD1	1366168	prefilter
19610X51	chr19	50409672	50409792	POLD1	1396658	prefilter
19610X51	chr19	50413353	50413593	POLD1	2863063	prefilter
19610X51	chr19	50413670	50413950	POLD1	3832129	prefilter
19610X51	chr19	50414722	50415022	POLD1	3483942	prefilter
19610X51	chr19	50415340	50415895	POLD1	5411397	prefilter
19610X51	chr19	50416322	50416786	POLD1	5136260	prefilter
19610X51	chr19	50416977	50417337	POLD1	3901498	prefilter
19610X51	chr19	50417773	50418013	POLD1	2037001	prefilter
19610X51	chr19	57231948	57232308	AURKC	3813360	prefilter
19610X51	chr19	57232473	57232753	AURKC	3932925	prefilter
19610X51	chr19	57233394	57233674	AURKC	3583496	prefilter
19610X51	chr19	57234791	57235510	AURKC	9080635	prefilter
19610X51	chr20	59864231	59864471	SYCP2	1712244	prefilter
19610X51	chr20	59865326	59865732	SYCP2	4393758	prefilter
19610X51	chr20	59865746	59865926	SYCP2	1775101	prefilter
19610X51	chr20	59866222	59866662	SYCP2	3803855	prefilter
19610X51	chr20	59867639	59867919	SYCP2	2600805	prefilter
19610X51	chr20	59868760	59869000	SYCP2	2032646	prefilter
19610X51	chr20	59901596	59901876	SYCP2	2239351	prefilter
19610X51	chr20	59907274	59907514	SYCP2	1936809	prefilter
19610X51	chr20	59911677	59911917	SYCP2	2290639	prefilter
19610X51	chr20	59912305	59912485	SYCP2	744683	prefilter
19610X51	chr20	59915387	59915627	SYCP2	1487233	prefilter
19610X51	chr20	59916408	59916648	SYCP2	2090167	prefilter
19610X51	chr20	59919080	59919260	SYCP2	806474	prefilter
19610X51	chr20	59919425	59919665	SYCP2	2371133	prefilter
19610X51	chr20	59920283	59920563	SYCP2	1999362	prefilter
19610X51	chr20	59921241	59921521	SYCP2	2230665	prefilter
19610X51	chr22	24719411	24719651	PIWIL3	2880874	prefilter
19610X51	chr22	24719681	24719961	PIWIL3	3433254	prefilter
19610X51	chr22	24723052	24723332	PIWIL3	2828709	prefilter
19610X51	chr22	24724822	24725102	PIWIL3	3339104	prefilter
19610X51	chr22	24725360	24725600	PIWIL3	3257947	prefilter
19610X51	chr22	24727881	24728469	PIWIL3	7847814	prefilter
19610X51	chr22	24749342	24749582	PIWIL3	2702090	prefilter
19610X51	chr22	24749616	24749896	PIWIL3	2749788	prefilter
19610X51	chr22	24751322	24751562	PIWIL3	374847	prefilter
19610X51	chr22	24753935	24754295	PIWIL3	41492	prefilter
19610X51	chr22	41699445	41699805	MEI1	2567337	prefilter
19610X51	chr22	41703252	41703532	MEI1	3468453	prefilter
19610X51	chr22	41705439	41705619	MEI1	1353302	prefilter
19610X51	chr22	41713918	41714158	MEI1	2792975	prefilter
19610X51	chr22	41715973	41716213	MEI1	2570001	prefilter
19610X51	chr22	41717992	41718352	MEI1	4091509	prefilter
19610X51	chr22	41723868	41724148	MEI1	3353499	prefilter
19610X51	chr22	41729602	41729842	MEI1	3182394	prefilter
19610X51	chr22	41730459	41730699	MEI1	3153972	prefilter
19610X51	chr22	41732174	41732676	MEI1	6830362	prefilter
19610X51	chr22	41743017	41743257	MEI1	2973616	prefilter
19610X51	chr22	41744898	41745138	MEI1	3001059	prefilter
19610X51	chr22	41745815	41746095	MEI1	3550368	prefilter
19610X51	chr22	41748042	41748282	MEI1	2705017	prefilter
19610X51	chr22	41752501	41752741	MEI1	2818966	prefilter
19610X51	chr22	41753877	41754117	MEI1	2470033	prefilter
19610X51	chr22	41758269	41758629	MEI1	4198202	prefilter
19610X51	chr22	41763107	41763387	MEI1	3538456	prefilter
19610X51	chr22	41770583	41771063	MEI1	5417071	prefilter
19610X51	chr22	41776004	41776364	MEI1	4264098	prefilter
19610X51	chr22	41778640	41778880	MEI1	2913919	prefilter
19610X51	chr22	41781219	41781459	MEI1	3219038	prefilter
19610X51	chr22	41781585	41781945	MEI1	4725024	prefilter
19610X51	chr22	41784259	41784499	MEI1	2849572	prefilter
19610X51	chr22	41784515	41784875	MEI1	4115433	prefilter
19610X51	chr22	41793749	41793989	MEI1	2356029	prefilter
19610X51	chr22	41794304	41794544	MEI1	3394990	prefilter
19610X51	chr22	41795416	41795616	MEI1	2790096	prefilter
19610X51	chr22	41795671	41795911	MEI1	3466506	prefilter
19610X51	chr22	41799185	41799365	MEI1	1693173	prefilter
19610X51	chrX	67545054	67545294	AR	1187794	prefilter
19610X51	chrX	67545354	67546494	AR	6368928	prefilter
19610X51	chrX	67546614	67546854	AR	1099967	prefilter
19610X51	chrX	67643191	67643471	AR	1774975	prefilter
19610X51	chrX	67685948	67686188	AR	1270385	prefilter
19610X51	chrX	67711305	67711785	AR	3304218	prefilter
19610X51	chrX	67717410	67717690	AR	1777843	prefilter
19610X51	chrX	67721758	67722038	AR	1659769	prefilter
19610X51	chrX	67722765	67723045	AR	1505302	prefilter
19610X51	chrX	67723622	67723902	AR	1619078	prefilter
19610X51	chrX	70670305	70670585	TEX11	1737110	prefilter
19610X51	chrX	70678726	70678966	TEX11	904578	prefilter
19610X51	chrX	70682609	70682889	TEX11	1290859	prefilter
19610X51	chrX	70722537	70722777	TEX11	1115766	prefilter
19610X51	chrX	70725182	70725422	TEX11	1036790	prefilter
19610X51	chrX	70740628	70740868	TEX11	882438	prefilter
19610X51	chrX	70744102	70744282	TEX11	582280	prefilter
19610X51	chrX	70806627	70806867	TEX11	902483	prefilter
19610X51	chrX	70833433	70833673	TEX11	1235193	prefilter
19610X51	chrX	70852973	70853213	TEX11	1497337	prefilter
19610X51	chrX	126551134	126551254	DCAF12L1	638197	prefilter
19610X51	chrX	126551314	126551734	DCAF12L1	2609350	prefilter
19610X51	chrX	126552154	126552274	DCAF12L1	582929	prefilter
19610X51	chrX	126552394	126552514	DCAF12L1	449983	prefilter
19610X51	chrX	133025411	133028291	USP26	19478364	prefilter
19610X51	chrY	12815994	12816114	USP9Y	688249	prefilter
19610X51	chrY	12816174	12816414	USP9Y	1376012	prefilter
19610X51	chrY	12818335	12818515	USP9Y	912241	prefilter
19610X51	chrY	12818635	12818755	USP9Y	107429	prefilter
19610X51	chrY	12833594	12833774	USP9Y	976324	prefilter
19610X51	chrY	12833834	12833954	USP9Y	560203	prefilter
19610X51	chrY	12837841	12837981	USP9Y	252220	prefilter
19610X51	chrY	12838001	12838121	USP9Y	385373	prefilter
19610X51	chrY	12839759	12839939	USP9Y	918287	prefilter
19610X51	chrY	12839999	12840239	USP9Y	1740560	prefilter
19610X51	chrY	12840299	12840419	USP9Y	937406	prefilter
19610X51	chrY	12840539	12840719	USP9Y	1065277	prefilter
19610X51	chrY	12842172	12842532	USP9Y	2036654	prefilter
19610X51	chrY	12842988	12843128	USP9Y	792527	prefilter
19610X51	chrY	12843148	12843268	USP9Y	498278	prefilter
19610X51	chrY	12846245	12846605	USP9Y	1629739	prefilter
19610X51	chrY	12846863	12846983	USP9Y	449358	prefilter
19610X51	chrY	12847163	12847403	USP9Y	1072091	prefilter
19610X51	chrY	12856278	12856418	USP9Y	807353	prefilter
19610X51	chrY	12856438	12856558	USP9Y	616936	prefilter
19610X51	chrY	12856559	12856679	USP9Y	597295	prefilter
19610X51	chrY	12856859	12856979	USP9Y	416431	prefilter
19610X51	chrY	12913645	12913925	DDX3Y	1648395	prefilter
19610X51	chrY	12914486	12914726	DDX3Y	1360302	prefilter
19610X51	chrY	12914813	12915147	DDX3Y	2137100	prefilter
19610X51	chrY	12915207	12915327	DDX3Y	669015	prefilter
19610X51	chrY	12915562	12915682	DDX3Y	912148	prefilter
19610X51	chrY	12915722	12915935	DDX3Y	1783808	prefilter
19610X51	chrY	12915975	12916095	DDX3Y	860248	prefilter
19610X51	chrY	12916171	12916291	DDX3Y	825736	prefilter
19610X51	chrY	12916351	12916695	DDX3Y	2348600	prefilter
19610X51	chr1	84597127	84599527	neutral_region	21805405	prefilter
19610X51	chr2	40162767	40165167	neutral_region	23612357	prefilter
19610X51	chr4	22386244	22388644	neutral_region	19466125	prefilter
19610X51	chr6	155239014	155241414	neutral_region	24391382	prefilter
19610X51	chr7	11732774	11735174	neutral_region	16017420	prefilter
19610X51	chr8	51513056	51515456	neutral_region	20866956	prefilter
19610X51	chr9	23709463	23711863	neutral_region	18905213	prefilter
19610X51	chr10	128969037	128971437	neutral_region	21229223	prefilter
19610X51	chr11	108510787	108513187	neutral_region	23030220	prefilter
19610X51	chr12	114115043	114117443	neutral_region	26893294	prefilter
19610X51	chr13	75803912	75806312	neutral_region	23205792	prefilter
19610X51	chr14	74661755	74664155	neutral_region	25367932	prefilter
19610X51	chr15	46089737	46092137	neutral_region	20026297	prefilter
19610X51	chr16	51754103	51756503	neutral_region	22452989	prefilter
19610X51	chr17	70672726	70675126	neutral_region	19660311	prefilter
19610X51	chr18	5749264	5751664	neutral_region	24723507	prefilter
19610X51	chr19	31831021	31833421	neutral_region	20911117	prefilter
19610X51	chr20	24153684	24156084	neutral_region	25398941	prefilter
19610X51	chr21	23665976	23668376	neutral_region	16366127	prefilter
19610X51	chr22	48262370	48264770	neutral_region	26029175	prefilter
19610X52	chr1	45330446	45330626	MUTYH	1440161	prefilter
19610X52	chr1	45331118	45333253	MUTYH	25650905	prefilter
19610X52	chr1	45333328	45333688	MUTYH	4386340	prefilter
19610X52	chr1	45334311	45334591	MUTYH	2976619	prefilter
19610X52	chr1	45338101	45338281	MUTYH	1518114	prefilter
19610X52	chr1	75806881	75807241	MSH4	1874673	prefilter
19610X52	chr1	75810632	75810872	MSH4	1394170	prefilter
19610X52	chr1	75814958	75815198	MSH4	1967373	prefilter
19610X52	chr1	75816279	75816639	MSH4	819622	prefilter
19610X52	chr1	75822315	75822675	MSH4	1455463	prefilter
19610X52	chr1	75848122	75848362	MSH4	1167159	prefilter
19610X52	chr1	75867431	75867671	MSH4	1248445	prefilter
19610X52	chr1	75876848	75877088	MSH4	1054149	prefilter
19610X52	chr1	75878053	75878413	MSH4	1752194	prefilter
19610X52	chr1	75878920	75879200	MSH4	1644129	prefilter
19610X52	chr1	75879981	75880221	MSH4	1291112	prefilter
19610X52	chr1	75881168	75881448	MSH4	957879	prefilter
19610X52	chr1	75883541	75883901	MSH4	2584004	prefilter
19610X52	chr1	75889190	75889430	MSH4	1217422	prefilter
19610X52	chr1	75890620	75890900	MSH4	1314569	prefilter
19610X52	chr1	75897814	75898174	MSH4	1389694	prefilter
19610X52	chr1	75899542	75899782	MSH4	1254602	prefilter
19610X52	chr1	100352889	100353069	CDC14A	1312268	prefilter
19610X52	chr1	100353687	100353927	CDC14A	1377244	prefilter
19610X52	chr1	100377463	100377703	CDC14A	1542676	prefilter
19610X52	chr1	100390658	100390898	CDC14A	1414996	prefilter
19610X52	chr1	100424141	100424381	CDC14A	2004289	prefilter
19610X52	chr1	100439845	100440085	CDC14A	1698671	prefilter
19610X52	chr1	100462586	100462946	CDC14A	2775480	prefilter
19610X52	chr1	100467885	100468165	CDC14A	2169305	prefilter
19610X52	chr1	226064275	226064395	H3-3A	343651	prefilter
19610X52	chr1	226064435	226064555	H3-3A	356948	prefilter
19610X52	chr1	226065536	226065712	H3-3A	1383040	prefilter
19610X52	chr1	226065752	226066016	H3-3A	1875097	prefilter
19610X52	chr1	226071273	226071393	H3-3A	188571	prefilter
19610X52	chr1	241850326	241850686	EXO1	1731065	prefilter
19610X52	chr1	241852231	241852471	EXO1	1526091	prefilter
19610X52	chr1	241853279	241853559	EXO1	2265385	prefilter
19610X52	chr1	241857273	241857553	EXO1	2243991	prefilter
19610X52	chr1	241858432	241858792	EXO1	2739664	prefilter
19610X52	chr1	241878686	241879406	EXO1	6056505	prefilter
19610X52	chr1	241885230	241885590	EXO1	2228051	prefilter
19610X52	chr1	241889391	241889671	EXO1	2093869	prefilter
19610X52	chr1	243505173	243505413	AKT3	0	prefilter
19610X52	chr1	243512255	243512495	AKT3	0	prefilter
19610X52	chr1	243545433	243545673	AKT3	0	prefilter
19610X52	chr1	243552596	243553076	AKT3	0	prefilter
19610X52	chr1	243563584	243563984	AKT3	0	prefilter
19610X52	chr1	243572787	243573187	AKT3	48	prefilter
19610X52	chr1	243613585	243613825	AKT3	0	prefilter
19610X52	chr1	243615008	243615248	AKT3	0	prefilter
19610X52	chr1	243637476	243637876	AKT3	54	prefilter
19610X52	chr1	243645765	243646165	AKT3	0	prefilter
19610X52	chr1	243664707	243664947	AKT3	0	prefilter
19610X52	chr1	243695453	243695853	AKT3	60	prefilter
19610X52	chr1	243843057	243843237	AKT3	0	prefilter
19610X52	chr2	25234169	25234489	DNMT3A	2861830	prefilter
19610X52	chr2	25240236	25240516	DNMT3A	2894191	prefilter
19610X52	chr2	25240585	25240785	DNMT3A	2031490	prefilter
19610X52	chr2	25241494	25241774	DNMT3A	2872174	prefilter
19610X52	chr2	25243840	25244040	DNMT3A	1642437	prefilter
19610X52	chr2	25244496	25244696	DNMT3A	1762435	prefilter
19610X52	chr2	25245152	25245432	DNMT3A	2777681	prefilter
19610X52	chr2	25245942	25246374	DNMT3A	4283373	prefilter
19610X52	chr2	25247004	25247204	DNMT3A	1764401	prefilter
19610X52	chr2	25247530	25247810	DNMT3A	2772161	prefilter
19610X52	chr2	25282336	25282816	DNMT3A	4135437	prefilter
19610X52	chr2	25300071	25300311	DNMT3A	2433259	prefilter
19610X52	chr2	25313828	25314068	DNMT3A	2037377	prefilter
19610X52	chr2	38997159	38997519	SOS1	1427858	prefilter
19610X52	chr2	39006350	39006590	SOS1	1539432	prefilter
19610X52	chr2	39006932	39007292	SOS1	2294523	prefilter
19610X52	chr2	39010523	39010763	SOS1	1410187	prefilter
19610X52	chr2	39012057	39012417	SOS1	2420087	prefilter
19610X52	chr2	39013391	39013631	SOS1	2147074	prefilter
19610X52	chr2	39013788	39014068	SOS1	2551727	prefilter
19610X52	chr2	39014685	39014925	SOS1	1235671	prefilter
19610X52	chr2	39022477	39023317	SOS1	8224924	prefilter
19610X52	chr2	39023933	39024213	SOS1	1990880	prefilter
19610X52	chr2	39035141	39035565	SOS1	3410546	prefilter
19610X52	chr2	39051075	39051355	SOS1	1913567	prefilter
19610X52	chr2	39054538	39054898	SOS1	1739527	prefilter
19610X52	chr2	39056604	39056964	SOS1	2506714	prefilter
19610X52	chr2	39058598	39058878	SOS1	1871146	prefilter
19610X52	chr2	39067550	39067830	SOS1	1667463	prefilter
19610X52	chr2	47403117	47403477	MSH2	2538182	prefilter
19610X52	chr2	47408338	47408618	MSH2	1073462	prefilter
19610X52	chr2	47409993	47410473	MSH2	3874213	prefilter
19610X52	chr2	47412347	47412627	MSH2	1735957	prefilter
19610X52	chr2	47414203	47414483	MSH2	745482	prefilter
19610X52	chr2	47416222	47416502	MSH2	2117085	prefilter
19610X52	chr2	47429661	47430021	MSH2	2214188	prefilter
19610X52	chr2	47445482	47445722	MSH2	1713164	prefilter
19610X52	chr2	47462952	47463232	MSH2	1696536	prefilter
19610X52	chr2	47466593	47466873	MSH2	1711161	prefilter
19610X52	chr2	47470893	47471133	MSH2	1415867	prefilter
19610X52	chr2	47474907	47475387	MSH2	2924815	prefilter
19610X52	chr2	47476289	47476649	MSH2	3214446	prefilter
19610X52	chr2	47478155	47478635	MSH2	4050377	prefilter
19610X52	chr2	47480603	47480963	MSH2	2919563	prefilter
19610X52	chr2	47790845	47791205	MSH6	3041892	prefilter
19610X52	chr2	47795798	47796158	MSH6	3187677	prefilter
19610X52	chr2	47798503	47801263	MSH6	30474130	prefilter
19610X52	chr2	47803312	47803792	MSH6	3896607	prefilter
19610X52	chr2	47804848	47805088	MSH6	1936296	prefilter
19610X52	chr2	47805542	47805782	MSH6	1634611	prefilter
19610X52	chr2	47806141	47806731	MSH6	4884607	prefilter
19610X52	chr2	74558656	74558936	M1AP	2748515	prefilter
19610X52	chr2	74559613	74559793	M1AP	1605842	prefilter
19610X52	chr2	74560081	74560361	M1AP	3086891	prefilter
19610X52	chr2	74562140	74562500	M1AP	3908578	prefilter
19610X52	chr2	74575368	74575648	M1AP	2824396	prefilter
19610X52	chr2	74576357	74576717	M1AP	3448769	prefilter
19610X52	chr2	74581580	74581940	M1AP	1522192	prefilter
19610X52	chr2	74606959	74607319	M1AP	2709538	prefilter
19610X52	chr2	74614876	74615236	M1AP	2797796	prefilter
19610X52	chr2	74639975	74640335	M1AP	3226748	prefilter
19610X52	chr2	189791735	189792015	PMS1	2403135	prefilter
19610X52	chr2	189795680	189796040	PMS1	2483755	prefilter
19610X52	chr2	189805583	189805823	PMS1	1783290	prefilter
19610X52	chr2	189843902	189844142	PMS1	1657808	prefilter
19610X52	chr2	189852576	189852856	PMS1	2063443	prefilter
19610X52	chr2	189853870	189855223	PMS1	10767639	prefilter
19610X52	chr2	189857404	189857584	PMS1	789340	prefilter
19610X52	chr2	189863625	189864345	PMS1	4924668	prefilter
19610X52	chr2	189867724	189868004	PMS1	1974683	prefilter
19610X52	chr2	189873396	189873756	PMS1	1892733	prefilter
19610X52	chr3	9750215	9750495	OGG1	2385498	prefilter
19610X52	chr3	9750828	9751308	OGG1	5508617	prefilter
19610X52	chr3	9751679	9752039	OGG1	3959762	prefilter
19610X52	chr3	9754614	9754974	OGG1	3373481	prefilter
19610X52	chr3	9756406	9756686	OGG1	2765778	prefilter
19610X52	chr3	10141837	10142017	VHL	977271	prefilter
19610X52	chr3	10142077	10142257	VHL	1062691	prefilter
19610X52	chr3	10146435	10146715	VHL	1766943	prefilter
19610X52	chr3	10149694	10149814	VHL	686160	prefilter
19610X52	chr3	10149874	10150054	VHL	1231860	prefilter
19610X52	chr3	12584447	12584727	RAF1	3120040	prefilter
19610X52	chr3	12584774	12585327	RAF1	7100500	prefilter
19610X52	chr3	12585620	12585860	RAF1	2276554	prefilter
19610X52	chr3	12587524	12587704	RAF1	950295	prefilter
19610X52	chr3	12590706	12590826	RAF1	1016020	prefilter
19610X52	chr3	12590886	12591066	RAF1	1902457	prefilter
19610X52	chr3	12591630	12591870	RAF1	2239928	prefilter
19610X52	chr3	12599629	12599869	RAF1	1827085	prefilter
19610X52	chr3	12604072	12604352	RAF1	2537667	prefilter
19610X52	chr3	12608704	12608984	RAF1	2847077	prefilter
19610X52	chr3	12609164	12609404	RAF1	2535436	prefilter
19610X52	chr3	12611886	12612126	RAF1	2077234	prefilter
19610X52	chr3	12618438	12618798	RAF1	2553631	prefilter
19610X52	chr3	16595349	16595469	DAZL	438285	prefilter
19610X52	chr3	16596899	16597139	DAZL	881161	prefilter
19610X52	chr3	16597425	16597545	DAZL	290150	prefilter
19610X52	chr3	16597952	16598072	DAZL	304726	prefilter
19610X52	chr3	16598385	16598525	DAZL	752034	prefilter
19610X52	chr3	16598605	16598725	DAZL	122434	prefilter
19610X52	chr3	36993485	36993725	MLH1	2063316	prefilter
19610X52	chr3	36996544	36996784	MLH1	1765821	prefilter
19610X52	chr3	37000884	37001124	MLH1	1471597	prefilter
19610X52	chr3	37004317	37004557	MLH1	1790174	prefilter
19610X52	chr3	37006907	37007147	MLH1	1494340	prefilter
19610X52	chr3	37011935	37012175	MLH1	1841341	prefilter
19610X52	chr3	37014368	37014608	MLH1	1833550	prefilter
19610X52	chr3	37017432	37017672	MLH1	2708377	prefilter
19610X52	chr3	37020246	37020526	MLH1	2547334	prefilter
19610X52	chr3	37028718	37028998	MLH1	2092827	prefilter
19610X52	chr3	37040120	37040360	MLH1	1963893	prefilter
19610X52	chr3	37042179	37042419	MLH1	1757951	prefilter
19610X52	chr3	37047421	37047781	MLH1	2701060	prefilter
19610X52	chr3	37048443	37048683	MLH1	2239363	prefilter
19610X52	chr3	37048840	37049080	MLH1	2222806	prefilter
19610X52	chr3	37050388	37050748	MLH1	3139712	prefilter
19610X52	chr3	41224446	41224833	CTNNB1	3348662	prefilter
19610X52	chr3	41225273	41225940	CTNNB1	6840039	prefilter
19610X52	chr3	41227140	41227420	CTNNB1	2033012	prefilter
19610X52	chr3	41233272	41233938	CTNNB1	7233248	prefilter
19610X52	chr3	41235663	41235903	CTNNB1	2075289	prefilter
19610X52	chr3	41236284	41236564	CTNNB1	2782457	prefilter
19610X52	chr3	50093657	50093937	RBM5	2143838	prefilter
19610X52	chr3	50099896	50100136	RBM5	1770296	prefilter
19610X52	chr3	50100448	50100688	RBM5	2215870	prefilter
19610X52	chr3	50103004	50103244	RBM5	1572357	prefilter
19610X52	chr3	50104158	50104398	RBM5	2058761	prefilter
19610X52	chr3	50110604	50110844	RBM5	1946533	prefilter
19610X52	chr3	50113283	50113643	RBM5	2650033	prefilter
19610X52	chr3	50117174	50117454	RBM5	2327828	prefilter
19610X52	chr3	50118252	50118532	RBM5	2486425	prefilter
19610X52	chr4	1801271	1801821	FGFR3	4848404	prefilter
19610X52	chr4	1801870	1802170	FGFR3	2832919	prefilter
19610X52	chr4	1802834	1803074	FGFR3	1900231	prefilter
19610X52	chr4	1803624	1803904	FGFR3	2367012	prefilter
19610X52	chr4	1804245	1804605	FGFR3	3162656	prefilter
19610X52	chr4	1804755	1805035	FGFR3	2987093	prefilter
19610X52	chr4	1805275	1806092	FGFR3	8345844	prefilter
19610X52	chr4	1806112	1806412	FGFR3	3107425	prefilter
19610X52	chr4	1806474	1806754	FGFR3	3017540	prefilter
19610X52	chr4	1806761	1807001	FGFR3	2515642	prefilter
19610X52	chr4	1807020	1807380	FGFR3	3800466	prefilter
19610X52	chr4	54699558	54699838	KIT	2286785	prefilter
19610X52	chr4	54703628	54703988	KIT	2190886	prefilter
19610X52	chr4	54725773	54726133	KIT	2983650	prefilter
19610X52	chr4	54727339	54727619	KIT	2282550	prefilter
19610X52	chr4	54727755	54728186	KIT	4982781	prefilter
19610X52	chr4	54729270	54729550	KIT	2316970	prefilter
19610X52	chr4	54731253	54731493	KIT	2689623	prefilter
19610X52	chr4	54731794	54732074	KIT	1852667	prefilter
19610X52	chr4	54733015	54733295	KIT	2580903	prefilter
19610X52	chr4	54736433	54736890	KIT	5494147	prefilter
19610X52	chr4	54737107	54737347	KIT	2954135	prefilter
19610X52	chr5	80670023	80670383	MSH3	2842084	prefilter
19610X52	chr5	80672182	80672422	MSH3	2326739	prefilter
19610X52	chr5	80672679	80672919	MSH3	1973738	prefilter
19610X52	chr5	80674915	80675195	MSH3	2088586	prefilter
19610X52	chr5	80678830	80679190	MSH3	2975272	prefilter
19610X52	chr5	80725389	80725629	MSH3	1646595	prefilter
19610X52	chr5	80728788	80729028	MSH3	1435414	prefilter
19610X52	chr5	80741386	80741626	MSH3	1577034	prefilter
19610X52	chr5	80744440	80744680	MSH3	729628	prefilter
19610X52	chr5	80761472	80761752	MSH3	2258516	prefilter
19610X52	chr5	80767846	80768206	MSH3	2595007	prefilter
19610X52	chr5	80768739	80769099	MSH3	2500619	prefilter
19610X52	chr5	80775606	80775846	MSH3	1210827	prefilter
19610X52	chr5	80778658	80778898	MSH3	1670780	prefilter
19610X52	chr5	80787498	80787738	MSH3	2114714	prefilter
19610X52	chr5	80813522	80813802	MSH3	2488376	prefilter
19610X52	chr5	80854043	80854403	MSH3	2389454	prefilter
19610X52	chr5	80864737	80865017	MSH3	1722009	prefilter
19610X52	chr5	80873021	80873381	MSH3	2023452	prefilter
19610X52	chr5	112754809	112755089	APC	1765720	prefilter
19610X52	chr5	112766228	112766508	APC	1754854	prefilter
19610X52	chr5	112767109	112767469	APC	2637033	prefilter
19610X52	chr5	112775543	112775823	APC	1027722	prefilter
19610X52	chr5	112780706	112780986	APC	2060104	prefilter
19610X52	chr5	112792347	112792627	APC	1944433	prefilter
19610X52	chr5	112818895	112819415	APC	4972810	prefilter
19610X52	chr5	112821803	112822083	APC	2109119	prefilter
19610X52	chr5	112827037	112827317	APC	2258306	prefilter
19610X52	chr5	112827827	112828077	APC	1801363	prefilter
19610X52	chr5	112828774	112829054	APC	1924045	prefilter
19610X52	chr5	112834878	112835238	APC	3214679	prefilter
19610X52	chr5	112837474	112844219	APC	74141712	prefilter
19610X52	chr6	31740400	31740680	MSH5	10981	prefilter
19610X52	chr6	31741084	31741364	MSH5	55274	prefilter
19610X52	chr6	31742797	31743259	MSH5	0	prefilter
19610X52	chr6	31743824	31744104	MSH5	0	prefilter
19610X52	chr6	31744124	31744364	MSH5	0	prefilter
19610X52	chr6	31744473	31744653	MSH5	0	prefilter
19610X52	chr6	31745158	31745398	MSH5	122	prefilter
19610X52	chr6	31747319	31747499	MSH5	0	prefilter
19610X52	chr6	31753230	31753718	MSH5	0	prefilter
19610X52	chr6	31758089	31758369	MSH5	0	prefilter
19610X52	chr6	31758464	31758940	MSH5	63	prefilter
19610X52	chr6	31759017	31759257	MSH5	0	prefilter
19610X52	chr6	31759348	31759588	MSH5	0	prefilter
19610X52	chr6	31759700	31760293	MSH5	0	prefilter
19610X52	chr6	31760624	31760904	MSH5	0	prefilter
19610X52	chr6	31761103	31761343	MSH5	56	prefilter
19610X52	chr6	31761403	31761683	MSH5	0	prefilter
19610X52	chr6	31761746	31762026	MSH5	0	prefilter
19610X52	chr6	31762028	31762268	MSH5	0	prefilter
19610X52	chr6	151807838	151808378	ESR1	3639765	prefilter
19610X52	chr6	151842512	151842872	ESR1	3233855	prefilter
19610X52	chr6	151880593	151880833	ESR1	1655382	prefilter
19610X52	chr6	151944100	151944580	ESR1	3965572	prefilter
19610X52	chr6	152011585	152011865	ESR1	2232548	prefilter
19610X52	chr6	152060917	152061197	ESR1	2079815	prefilter
19610X52	chr6	152094296	152094656	ESR1	3129981	prefilter
19610X52	chr6	152098667	152099027	ESR1	3509989	prefilter
19610X52	chr6	159800285	159800465	PNLDC1	1159266	prefilter
19610X52	chr6	159800710	159800890	PNLDC1	1719100	prefilter
19610X52	chr6	159801029	159801269	PNLDC1	2376117	prefilter
19610X52	chr6	159803200	159803380	PNLDC1	1087956	prefilter
19610X52	chr6	159803886	159804166	PNLDC1	2190453	prefilter
19610X52	chr6	159804473	159804713	PNLDC1	2090464	prefilter
19610X52	chr6	159805913	159806153	PNLDC1	2188211	prefilter
19610X52	chr6	159808658	159808898	PNLDC1	2314898	prefilter
19610X52	chr6	159808946	159809226	PNLDC1	2722684	prefilter
19610X52	chr6	159809940	159810180	PNLDC1	2287146	prefilter
19610X52	chr6	159811623	159811863	PNLDC1	1705550	prefilter
19610X52	chr6	159813538	159813718	PNLDC1	1199503	prefilter
19610X52	chr6	159815881	159816121	PNLDC1	1490200	prefilter
19610X52	chr6	159816479	159816659	PNLDC1	890808	prefilter
19610X52	chr6	159817040	159817220	PNLDC1	1020707	prefilter
19610X52	chr7	5978586	5978766	PMS2	136661	prefilter
19610X52	chr7	5986949	5987069	PMS2	335846	prefilter
19610X52	chr7	5989737	5990017	PMS2	1295049	prefilter
19610X52	chr7	5991895	5992135	PMS2	1105141	prefilter
19610X52	chr7	5995463	5995703	PMS2	1860201	prefilter
19610X52	chr7	5997254	5997494	PMS2	549464	prefilter
19610X52	chr7	6002484	6002604	PMS2	94266	prefilter
19610X52	chr7	43583166	43583286	STK17A	339695	prefilter
19610X52	chr7	43595827	43596187	STK17A	2138545	prefilter
19610X52	chr7	43608188	43608468	STK17A	2597520	prefilter
19610X52	chr7	43619520	43619800	STK17A	2691992	prefilter
19610X52	chr7	43623506	43623978	STK17A	2663901	prefilter
19610X52	chr7	43624438	43624918	STK17A	3903578	prefilter
19610X52	chr7	100180614	100180734	STAG3	190152	prefilter
19610X52	chr7	100182021	100182141	STAG3	299887	prefilter
19610X52	chr7	100188854	100188974	STAG3	416660	prefilter
19610X52	chr7	100205165	100205445	STAG3	2747592	prefilter
19610X52	chr7	100210918	100211278	STAG3	2911069	prefilter
19610X52	chr7	100211367	100211607	STAG3	2675395	prefilter
19610X52	chr7	100211715	100211955	STAG3	2539712	prefilter
19610X52	chr7	100213650	100213890	STAG3	2404571	prefilter
19610X52	chr7	100213919	100214039	STAG3	923289	prefilter
19610X52	chr7	140734685	140734925	BRAF	278399	prefilter
19610X52	chr7	140739739	140739859	BRAF	180146	prefilter
19610X52	chr7	140739899	140740019	BRAF	450281	prefilter
19610X52	chr7	140749212	140749332	BRAF	547132	prefilter
19610X52	chr7	140749372	140749492	BRAF	736196	prefilter
19610X52	chr7	140753210	140753454	BRAF	2304136	prefilter
19610X52	chr7	140754120	140754300	BRAF	1163270	prefilter
19610X52	chr7	140776820	140776940	BRAF	470316	prefilter
19610X52	chr7	140777060	140777180	BRAF	220306	prefilter
19610X52	chr7	140777913	140778153	BRAF	1508361	prefilter
19610X52	chr7	140781489	140781729	BRAF	1360531	prefilter
19610X52	chr7	140782949	140783069	BRAF	591251	prefilter
19610X52	chr7	140783089	140783229	BRAF	932092	prefilter
19610X52	chr7	140801346	140801486	BRAF	443206	prefilter
19610X52	chr7	140801506	140801626	BRAF	515643	prefilter
19610X52	chr7	140807891	140808131	BRAF	863666	prefilter
19610X52	chr7	140808823	140808943	BRAF	208632	prefilter
19610X52	chr7	140834500	140834620	BRAF	266074	prefilter
19610X52	chr7	140834860	140834980	BRAF	150059	prefilter
19610X52	chr8	22289767	22290007	PIWIL2	2129786	prefilter
19610X52	chr8	22290169	22290409	PIWIL2	2490465	prefilter
19610X52	chr8	22303935	22304295	PIWIL2	3573446	prefilter
19610X52	chr8	22304706	22304946	PIWIL2	2536227	prefilter
19610X52	chr8	22305851	22306091	PIWIL2	2087862	prefilter
19610X52	chr8	22307863	22308143	PIWIL2	2009144	prefilter
19610X52	chr8	22314258	22314498	PIWIL2	2816420	prefilter
19610X52	chr8	22314967	22315207	PIWIL2	2400262	prefilter
19610X52	chr8	22316169	22316409	PIWIL2	1814010	prefilter
19610X52	chr8	22318102	22318342	PIWIL2	2142024	prefilter
19610X52	chr8	22352845	22353325	PIWIL2	4496166	prefilter
19610X52	chr8	22354204	22354444	PIWIL2	2159155	prefilter
19610X52	chr8	22355285	22355565	PIWIL2	2543292	prefilter
19610X52	chr8	30841940	30849380	TEX15	74590964	prefilter
19610X52	chr8	30858569	30858929	TEX15	1747094	prefilter
19610X52	chr8	30859844	30860124	TEX15	656721	prefilter
19610X52	chr8	30867203	30867563	TEX15	1805044	prefilter
19610X52	chr9	841775	841895	DMRT1	727619	prefilter
19610X52	chr9	842015	842255	DMRT1	999286	prefilter
19610X52	chr9	846871	847231	DMRT1	3403058	prefilter
19610X52	chr9	893813	894293	DMRT1	4753803	prefilter
19610X52	chr9	21968137	21968317	CDKN2A	1008108	prefilter
19610X52	chr9	21969674	21969854	CDKN2A	806700	prefilter
19610X52	chr9	21970815	21971295	CDKN2A	3324236	prefilter
19610X52	chr9	21974612	21974892	CDKN2A	1952974	prefilter
19610X52	chr9	21994055	21994415	CDKN2A	2168562	prefilter
19610X52	chr9	83970066	83970426	HNRNPK	2625946	prefilter
19610X52	chr9	83970658	83970898	HNRNPK	966159	prefilter
19610X52	chr9	83972728	83973088	HNRNPK	2130104	prefilter
19610X52	chr9	83973222	83973462	HNRNPK	1562866	prefilter
19610X52	chr9	83974433	83974673	HNRNPK	1235650	prefilter
19610X52	chr9	83975343	83975583	HNRNPK	1902609	prefilter
19610X52	chr9	83976903	83977143	HNRNPK	1903275	prefilter
19610X52	chr9	83977617	83977857	HNRNPK	1900778	prefilter
19610X52	chr9	83978133	83978253	HNRNPK	306556	prefilter
19610X52	chr9	95449770	95450010	PTCH1	2034427	prefilter
19610X52	chr9	95453409	95453689	PTCH1	2369516	prefilter
19610X52	chr9	95456204	95456484	PTCH1	2341164	prefilter
19610X52	chr9	95457913	95458393	PTCH1	4606389	prefilter
19610X52	chr9	95467030	95467510	PTCH1	3370545	prefilter
19610X52	chr9	95468652	95469252	PTCH1	5436669	prefilter
19610X52	chr9	95469752	95469992	PTCH1	2199379	prefilter
19610X52	chr9	95475956	95476236	PTCH1	2820613	prefilter
19610X52	chr9	95476688	95476928	PTCH1	2364490	prefilter
19610X52	chr9	95477484	95477764	PTCH1	2717645	prefilter
19610X52	chr9	95477980	95478260	PTCH1	2686250	prefilter
19610X52	chr9	95478981	95479221	PTCH1	2387531	prefilter
19610X52	chr9	95479889	95480169	PTCH1	3053857	prefilter
19610X52	chr9	95480309	95480669	PTCH1	3264720	prefilter
19610X52	chr9	95481874	95482288	PTCH1	3661795	prefilter
19610X52	chr9	95485649	95485889	PTCH1	2486060	prefilter
19610X52	chr9	95506323	95506683	PTCH1	2124936	prefilter
19610X52	chr9	95516440	95516560	PTCH1	252905	prefilter
19610X52	chr9	97684861	97685101	XPA	1063403	prefilter
19610X52	chr9	97686998	97687358	XPA	1772580	prefilter
19610X52	chr9	97689466	97689706	XPA	1517243	prefilter
19610X52	chr9	124482643	124483123	NR5A1	3551617	prefilter
19610X52	chr9	124491014	124491294	NR5A1	1794906	prefilter
19610X52	chr9	124492969	124493209	NR5A1	2174603	prefilter
19610X52	chr9	124499982	124500462	NR5A1	4341709	prefilter
19610X52	chr9	124500582	124500822	NR5A1	2126918	prefilter
19610X52	chr9	124503009	124503464	NR5A1	3318021	prefilter
19610X52	chr10	43100350	43100830	RET	3361794	prefilter
19610X52	chr10	43102225	43102705	RET	4892217	prefilter
19610X52	chr10	43105012	43105312	RET	2018838	prefilter
19610X52	chr10	43106293	43106653	RET	3444353	prefilter
19610X52	chr10	43108950	43109310	RET	3489230	prefilter
19610X52	chr10	43111096	43111576	RET	4582973	prefilter
19610X52	chr10	43116565	43116805	RET	972156	prefilter
19610X52	chr10	43118306	43118486	RET	1602288	prefilter
19610X52	chr10	43119458	43119818	RET	3418257	prefilter
19610X52	chr10	43120002	43120282	RET	2747917	prefilter
19610X52	chr10	43121861	43122101	RET	2611145	prefilter
19610X52	chr10	43123599	43123879	RET	2727110	prefilter
19610X52	chr10	43124812	43125052	RET	2294544	prefilter
19610X52	chr10	121483630	121483870	FGFR2	2189326	prefilter
19610X52	chr10	121485323	121485603	FGFR2	2328035	prefilter
19610X52	chr10	121487269	121487509	FGFR2	2212465	prefilter
19610X52	chr10	121487912	121488192	FGFR2	2148162	prefilter
19610X52	chr10	121496447	121496807	FGFR2	2383587	prefilter
19610X52	chr10	121498430	121498670	FGFR2	1675535	prefilter
19610X52	chr10	121500746	121501026	FGFR2	2636940	prefilter
19610X52	chr10	121503725	121504005	FGFR2	2159951	prefilter
19610X52	chr10	121515038	121515398	FGFR2	3036489	prefilter
19610X52	chr10	121517251	121517559	FGFR2	2893184	prefilter
19610X52	chr10	121518615	121518895	FGFR2	2397561	prefilter
19610X52	chr10	121519894	121520254	FGFR2	3223765	prefilter
19610X52	chr10	121538513	121538793	FGFR2	1928953	prefilter
19610X52	chr10	121551194	121551554	FGFR2	2122708	prefilter
19610X52	chr10	121564418	121564658	FGFR2	1750799	prefilter
19610X52	chr10	121565331	121565811	FGFR2	3699257	prefilter
19610X52	chr11	532637	532757	HRAS	0	prefilter
19610X52	chr11	533298	533652	HRAS	0	prefilter
19610X52	chr11	533715	533995	HRAS	0	prefilter
19610X52	chr11	534154	534434	HRAS	0	prefilter
19610X52	chr11	32389018	32389298	WT1	2545094	prefilter
19610X52	chr11	32391858	32392178	WT1	2766544	prefilter
19610X52	chr11	32392550	32392870	WT1	3088067	prefilter
19610X52	chr11	32396192	32396472	WT1	2820767	prefilter
19610X52	chr11	32399876	32400116	WT1	2312946	prefilter
19610X52	chr11	32416395	32416635	WT1	2593242	prefilter
19610X52	chr11	32417495	32417735	WT1	1585843	prefilter
19610X52	chr11	32427887	32428127	WT1	2134080	prefilter
19610X52	chr11	32428418	32428698	WT1	2584918	prefilter
19610X52	chr11	32430414	32430654	WT1	995189	prefilter
19610X52	chr11	32434610	32434910	WT1	2126893	prefilter
19610X52	chr11	32435030	32435270	WT1	1236923	prefilter
19610X52	chr11	36573189	36576549	RAG1	38977966	prefilter
19610X52	chr11	94459314	94459494	MRE11	1176657	prefilter
19610X52	chr11	94459554	94459674	MRE11	801277	prefilter
19610X52	chr11	94460866	94461106	MRE11	1404077	prefilter
19610X52	chr11	94464036	94464156	MRE11	336413	prefilter
19610X52	chr11	94464196	94464316	MRE11	463377	prefilter
19610X52	chr11	94467733	94467973	MRE11	1707169	prefilter
19610X52	chr11	94470376	94470736	MRE11	2665789	prefilter
19610X52	chr11	94471486	94471606	MRE11	420226	prefilter
19610X52	chr11	94471726	94471846	MRE11	457861	prefilter
19610X52	chr11	94476226	94476466	MRE11	1370253	prefilter
19610X52	chr11	94478665	94478945	MRE11	1962110	prefilter
19610X52	chr11	94479597	94479837	MRE11	1372209	prefilter
19610X52	chr11	94485824	94485944	MRE11	421601	prefilter
19610X52	chr11	94486064	94486184	MRE11	296413	prefilter
19610X52	chr11	94490759	94491039	MRE11	1679691	prefilter
19610X52	chr11	94586968	94587328	PIWIL4	137517	prefilter
19610X52	chr11	94589056	94589296	PIWIL4	4740	prefilter
19610X52	chr11	94593439	94593719	PIWIL4	1568123	prefilter
19610X52	chr11	94595247	94595487	PIWIL4	2405859	prefilter
19610X52	chr11	94603900	94604140	PIWIL4	1346265	prefilter
19610X52	chr11	94607359	94607719	PIWIL4	2494417	prefilter
19610X52	chr11	94608514	94608754	PIWIL4	2030878	prefilter
19610X52	chr11	94616408	94616648	PIWIL4	1845264	prefilter
19610X52	chr11	94617890	94618170	PIWIL4	2545523	prefilter
19610X52	chr11	94619682	94620210	PIWIL4	5662943	prefilter
19610X52	chr11	94620812	94621052	PIWIL4	2123606	prefilter
19610X52	chr11	108227540	108227952	ATM	3122842	prefilter
19610X52	chr11	108229110	108229390	ATM	524776	prefilter
19610X52	chr11	108235572	108235932	ATM	1092418	prefilter
19610X52	chr11	108317307	108317587	ATM	977509	prefilter
19610X52	chr11	108319886	108320126	ATM	1326577	prefilter
19610X52	chr11	108321240	108321480	ATM	797325	prefilter
19610X52	chr11	108325247	108325607	ATM	942183	prefilter
19610X52	chr11	108325961	108326321	ATM	2250645	prefilter
19610X52	chr11	108327581	108327821	ATM	1272421	prefilter
19610X52	chr11	108328949	108329309	ATM	2025562	prefilter
19610X52	chr11	108330112	108330507	ATM	3200320	prefilter
19610X52	chr11	108334899	108335179	ATM	849207	prefilter
19610X52	chr11	108335783	108336023	ATM	1116158	prefilter
19610X52	chr11	108343156	108343436	ATM	1670753	prefilter
19610X52	chr11	108345667	108345998	ATM	2605513	prefilter
19610X52	chr11	108347202	108347442	ATM	1155948	prefilter
19610X52	chr11	108353703	108353943	ATM	1825557	prefilter
19610X52	chr11	108354722	108354962	ATM	1329558	prefilter
19610X52	chr11	108365010	108365583	ATM	5395643	prefilter
19610X52	chr11	116835691	116836051	APOA1	2866569	prefilter
19610X52	chr11	116836111	116836531	APOA1	3731989	prefilter
19610X52	chr11	119206395	119206695	CBL	1551919	prefilter
19610X52	chr11	119232331	119232811	CBL	3402892	prefilter
19610X52	chr11	119271668	119271948	CBL	2007889	prefilter
19610X52	chr11	119273806	119274086	CBL	2101111	prefilter
19610X52	chr11	119274752	119275032	CBL	2081864	prefilter
19610X52	chr11	119275925	119276205	CBL	2652569	prefilter
19610X52	chr11	119277680	119277920	CBL	2235534	prefilter
19610X52	chr11	119278071	119278391	CBL	3053670	prefilter
19610X52	chr11	119278421	119278801	CBL	4472696	prefilter
19610X52	chr11	119298269	119298629	CBL	3060287	prefilter
19610X52	chr11	119299398	119299878	CBL	4628234	prefilter
19610X52	chr11	119307982	119308162	CBL	459088	prefilter
19610X52	chr12	25209733	25209973	KRAS	1415774	prefilter
19610X52	chr12	25215360	25215640	KRAS	2227928	prefilter
19610X52	chr12	25225553	25225693	KRAS	1135004	prefilter
19610X52	chr12	25225713	25225833	KRAS	672185	prefilter
19610X52	chr12	25227162	25227462	KRAS	2271034	prefilter
19610X52	chr12	25245154	25245454	KRAS	2684471	prefilter
19610X52	chr12	54280785	54280905	HNRNPA1	343896	prefilter
19610X52	chr12	54281324	54281564	HNRNPA1	1644925	prefilter
19610X52	chr12	54281728	54281848	HNRNPA1	737385	prefilter
19610X52	chr12	54281888	54282008	HNRNPA1	886147	prefilter
19610X52	chr12	54282015	54282135	HNRNPA1	874697	prefilter
19610X52	chr12	54282255	54282957	HNRNPA1	6175157	prefilter
19610X52	chr12	54283749	54283869	HNRNPA1	491242	prefilter
19610X52	chr12	54283909	54284029	HNRNPA1	612548	prefilter
19610X52	chr12	54284194	54284374	HNRNPA1	730326	prefilter
19610X52	chr12	101729041	101729281	SYCP3	1629826	prefilter
19610X52	chr12	101731497	101731737	SYCP3	1300415	prefilter
19610X52	chr12	101733504	101733744	SYCP3	1929365	prefilter
19610X52	chr12	101734865	101735105	SYCP3	1471090	prefilter
19610X52	chr12	112446217	112446337	PTPN11	792775	prefilter
19610X52	chr12	112446368	112446488	PTPN11	729103	prefilter
19610X52	chr12	112450227	112450587	PTPN11	3194822	prefilter
19610X52	chr12	112453111	112453291	PTPN11	1282781	prefilter
19610X52	chr12	112453351	112453471	PTPN11	825527	prefilter
19610X52	chr12	112454502	112454742	PTPN11	1024414	prefilter
19610X52	chr12	112472872	112473112	PTPN11	1396787	prefilter
19610X52	chr12	112477580	112477810	PTPN11	1996980	prefilter
19610X52	chr12	112477816	112477936	PTPN11	956272	prefilter
19610X52	chr12	112477976	112478096	PTPN11	750424	prefilter
19610X52	chr12	112481986	112482106	PTPN11	428448	prefilter
19610X52	chr12	112482139	112482259	PTPN11	627481	prefilter
19610X52	chr12	112486368	112486728	PTPN11	3118063	prefilter
19610X52	chr12	112488369	112488596	PTPN11	2115038	prefilter
19610X52	chr12	112488936	112489216	PTPN11	1699424	prefilter
19610X52	chr12	130342510	130342750	PIWIL1	0	prefilter
19610X52	chr12	130342925	130343165	PIWIL1	64	prefilter
19610X52	chr12	130345615	130346015	PIWIL1	0	prefilter
19610X52	chr12	130346237	130346717	PIWIL1	0	prefilter
19610X52	chr12	130348023	130348263	PIWIL1	0	prefilter
19610X52	chr12	130349097	130349577	PIWIL1	0	prefilter
19610X52	chr12	130349791	130350031	PIWIL1	0	prefilter
19610X52	chr12	130354400	130354800	PIWIL1	0	prefilter
19610X52	chr12	130354826	130355066	PIWIL1	0	prefilter
19610X52	chr12	130357397	130357637	PIWIL1	51	prefilter
19610X52	chr12	130361040	130361669	PIWIL1	337	prefilter
19610X52	chr12	130362681	130363267	PIWIL1	1236632	prefilter
19610X52	chr12	130366995	130367395	PIWIL1	144	prefilter
19610X52	chr12	130371049	130371658	PIWIL1	340966	prefilter
19610X52	chr12	132635818	132636098	POLE	2374392	prefilter
19610X52	chr12	132637936	132638216	POLE	2549381	prefilter
19610X52	chr12	132639031	132639391	POLE	3069417	prefilter
19610X52	chr12	132641569	132641929	POLE	3448718	prefilter
19610X52	chr12	132642107	132643088	POLE	10005948	prefilter
19610X52	chr12	132657269	132657509	POLE	2563718	prefilter
19610X52	chr12	132657799	132658039	POLE	2693418	prefilter
19610X52	chr12	132659222	132659582	POLE	3111421	prefilter
19610X52	chr12	132660886	132661246	POLE	2578282	prefilter
19610X52	chr12	132661465	132661745	POLE	2571315	prefilter
19610X52	chr12	132663936	132664216	POLE	2948452	prefilter
19610X52	chr12	132664296	132664536	POLE	2634955	prefilter
19610X52	chr12	132665236	132665516	POLE	2712218	prefilter
19610X52	chr12	132667435	132667715	POLE	2336377	prefilter
19610X52	chr12	132668289	132669015	POLE	6078175	prefilter
19610X52	chr12	132673501	132673781	POLE	2254795	prefilter
19610X52	chr12	132675337	132675577	POLE	2615790	prefilter
19610X52	chr12	132675657	132675897	POLE	2795474	prefilter
19610X52	chr12	132676029	132676269	POLE	2629995	prefilter
19610X52	chr12	132676479	132676719	POLE	2719039	prefilter
19610X52	chr12	132677283	132677788	POLE	5325668	prefilter
19610X52	chr12	132679434	132679714	POLE	2844698	prefilter
19610X52	chr12	132679880	132680290	POLE	4226376	prefilter
19610X52	chr12	132680527	132680767	POLE	2371770	prefilter
19610X52	chr12	132687224	132687404	POLE	587749	prefilter
19610X52	chr13	32336150	32341310	BRCA2	48979517	prefilter
19610X52	chr13	32344485	32344725	BRCA2	1132941	prefilter
19610X52	chr13	32356338	32356698	BRCA2	2256525	prefilter
19610X52	chr13	32357655	32358015	BRCA2	1966710	prefilter
19610X52	chr13	32362428	32362788	BRCA2	2164497	prefilter
19610X52	chr13	32363116	32363596	BRCA2	3153825	prefilter
19610X52	chr13	32370339	32370619	BRCA2	1704335	prefilter
19610X52	chr13	32370888	32371168	BRCA2	2049515	prefilter
19610X52	chr13	32379936	32380216	BRCA2	1645842	prefilter
19610X52	chr13	32394571	32395051	BRCA2	3597855	prefilter
19610X52	chr13	32396831	32397111	BRCA2	1908712	prefilter
19610X52	chr13	48342536	48342776	RB1	1642220	prefilter
19610X52	chr13	48345019	48345259	RB1	1107286	prefilter
19610X52	chr13	48347754	48347934	RB1	235956	prefilter
19610X52	chr13	48348869	48349109	RB1	1037579	prefilter
19610X52	chr13	48359952	48360192	RB1	1336786	prefilter
19610X52	chr13	48368445	48368685	RB1	1252769	prefilter
19610X52	chr13	48373328	48373568	RB1	1375242	prefilter
19610X52	chr13	48376856	48377096	RB1	1773969	prefilter
19610X52	chr13	48379503	48379703	RB1	852996	prefilter
19610X52	chr13	48379967	48380327	RB1	1671233	prefilter
19610X52	chr13	48381183	48381539	RB1	2523813	prefilter
19610X52	chr13	48452913	48453153	RB1	1508890	prefilter
19610X52	chr13	48456136	48456416	RB1	2116590	prefilter
19610X52	chr13	48459620	48459900	RB1	1759466	prefilter
19610X52	chr13	48463663	48463903	RB1	1162574	prefilter
19610X52	chr13	48464934	48465454	RB1	4114721	prefilter
19610X52	chr13	48473285	48473465	RB1	875369	prefilter
19610X52	chr13	48476632	48476912	RB1	2142301	prefilter
19610X52	chr13	48477289	48477469	RB1	779610	prefilter
19610X52	chr13	48479913	48480153	RB1	1638945	prefilter
19610X52	chr13	108208462	108211342	LIG4	33134691	prefilter
19610X52	chr14	45135925	45136645	FANCM	6466480	prefilter
19610X52	chr14	45136975	45137335	FANCM	2467213	prefilter
19610X52	chr14	45140550	45140790	FANCM	1129003	prefilter
19610X52	chr14	45159008	45159368	FANCM	942549	prefilter
19610X52	chr14	45164282	45164642	FANCM	2393800	prefilter
19610X52	chr14	45170527	45170807	FANCM	1370431	prefilter
19610X52	chr14	45172992	45173272	FANCM	2029261	prefilter
19610X52	chr14	45175003	45177043	FANCM	18289481	prefilter
19610X52	chr14	45196059	45196659	FANCM	4862788	prefilter
19610X52	chr14	45198549	45199029	FANCM	2779305	prefilter
19610X52	chr14	75018764	75019044	MLH3	2316202	prefilter
19610X52	chr14	75022736	75023096	MLH3	3601096	prefilter
19610X52	chr14	75030482	75030762	MLH3	2404948	prefilter
19610X52	chr14	75032003	75032243	MLH3	1689130	prefilter
19610X52	chr14	75033334	75033574	MLH3	2069913	prefilter
19610X52	chr14	75046275	75049755	MLH3	37568307	prefilter
19610X52	chr14	81062063	81062303	TSHR	1614774	prefilter
19610X52	chr14	81068171	81068411	TSHR	1390492	prefilter
19610X52	chr14	81087871	81088111	TSHR	1665866	prefilter
19610X52	chr14	81092449	81092689	TSHR	1838292	prefilter
19610X52	chr14	81096553	81096793	TSHR	2399821	prefilter
19610X52	chr14	81108293	81108533	TSHR	975916	prefilter
19610X52	chr14	81142865	81144425	TSHR	16658839	prefilter
19610X52	chr14	95091104	95091464	DICER1	2634003	prefilter
19610X52	chr14	95093782	95094262	DICER1	3484943	prefilter
19610X52	chr14	95095704	95096784	DICER1	10587784	prefilter
19610X52	chr14	95099717	95099997	DICER1	1349894	prefilter
19610X52	chr14	95103256	95104216	DICER1	9206000	prefilter
19610X52	chr14	95104978	95105338	DICER1	3057532	prefilter
19610X52	chr14	95105610	95105850	DICER1	2352208	prefilter
19610X52	chr14	95105952	95106312	DICER1	3150198	prefilter
19610X52	chr14	95107544	95107824	DICER1	887723	prefilter
19610X52	chr14	95111246	95111526	DICER1	2171243	prefilter
19610X52	chr14	95112089	95112329	DICER1	1787051	prefilter
19610X52	chr14	95113018	95113298	DICER1	1990853	prefilter
19610X52	chr14	95115604	95115884	DICER1	2225603	prefilter
19610X52	chr14	95116334	95116814	DICER1	3448656	prefilter
19610X52	chr14	95117548	95117828	DICER1	2349358	prefilter
19610X52	chr14	95124132	95124732	DICER1	5662092	prefilter
19610X52	chr14	95129372	95129732	DICER1	2634931	prefilter
19610X52	chr14	95129985	95130265	DICER1	2167150	prefilter
19610X52	chr14	95131434	95131714	DICER1	2182849	prefilter
19610X52	chr14	95132416	95132776	DICER1	1973172	prefilter
19610X52	chr14	95133246	95133526	DICER1	2382285	prefilter
19610X52	chr14	103963007	103963247	TDRD9	1713414	prefilter
19610X52	chr14	103965263	103965623	TDRD9	2312845	prefilter
19610X52	chr14	103966630	103966910	TDRD9	1355798	prefilter
19610X52	chr14	103970461	103970701	TDRD9	1472713	prefilter
19610X52	chr14	103975291	103975651	TDRD9	1698354	prefilter
19610X52	chr14	103991072	103991312	TDRD9	1614157	prefilter
19610X52	chr14	103994269	103994681	TDRD9	3028706	prefilter
19610X52	chr14	103995688	103995868	TDRD9	877286	prefilter
19610X52	chr14	103998556	103998796	TDRD9	1085314	prefilter
19610X52	chr14	104004166	104004406	TDRD9	1119312	prefilter
19610X52	chr14	104005199	104005479	TDRD9	1779197	prefilter
19610X52	chr14	104006291	104006925	TDRD9	5657858	prefilter
19610X52	chr14	104024504	104024744	TDRD9	966716	prefilter
19610X52	chr14	104025490	104025850	TDRD9	2335927	prefilter
19610X52	chr14	104025971	104026211	TDRD9	2000292	prefilter
19610X52	chr14	104026569	104027049	TDRD9	4658357	prefilter
19610X52	chr15	40700992	40701272	RAD51	1857837	prefilter
19610X52	chr15	40701666	40701786	RAD51	130418	prefilter
19610X52	chr15	40706115	40706355	RAD51	1574323	prefilter
19610X52	chr15	40708950	40709190	RAD51	1808789	prefilter
19610X52	chr15	40718732	40718972	RAD51	1751716	prefilter
19610X52	chr15	40728647	40728887	RAD51	1895281	prefilter
19610X52	chr15	40729429	40729709	RAD51	2332568	prefilter
19610X52	chr15	40729773	40730053	RAD51	3001550	prefilter
19610X52	chr15	40730975	40731255	RAD51	2266405	prefilter
19610X52	chr15	66434952	66435072	MAP2K1	649198	prefilter
19610X52	chr15	66435192	66435312	MAP2K1	503071	prefilter
19610X52	chr15	66436679	66436799	MAP2K1	1266459	prefilter
19610X52	chr15	66436819	66436959	MAP2K1	1456958	prefilter
19610X52	chr15	66443198	66443438	MAP2K1	1405285	prefilter
19610X52	chr15	66444591	66444771	MAP2K1	4682	prefilter
19610X52	chr15	66481677	66481817	MAP2K1	57255	prefilter
19610X52	chr15	66481837	66481957	MAP2K1	30072	prefilter
19610X52	chr15	66484910	66485030	MAP2K1	408	prefilter
19610X52	chr15	66485150	66485270	MAP2K1	2367	prefilter
19610X52	chr15	66487140	66487380	MAP2K1	39833	prefilter
19610X52	chr15	66489125	66489365	MAP2K1	25672	prefilter
19610X52	chr15	66489650	66489830	MAP2K1	4169	prefilter
19610X52	chr15	66490437	66490557	MAP2K1	83	prefilter
19610X52	chr15	89247569	89247809	FANCI	1941904	prefilter
19610X52	chr15	89258620	89258860	FANCI	1785756	prefilter
19610X52	chr15	89260638	89260918	FANCI	2363423	prefilter
19610X52	chr15	89261523	89261939	FANCI	3932209	prefilter
19610X52	chr15	89263349	89263529	FANCI	879429	prefilter
19610X52	chr15	89263824	89264104	FANCI	2769894	prefilter
19610X52	chr15	89264444	89264684	FANCI	2017248	prefilter
19610X52	chr15	89268322	89268602	FANCI	1822714	prefilter
19610X52	chr15	89273303	89273543	FANCI	295172	prefilter
19610X52	chr15	89274096	89274376	FANCI	1759356	prefilter
19610X52	chr15	89276621	89276981	FANCI	2488879	prefilter
19610X52	chr15	89278610	89278850	FANCI	1590942	prefilter
19610X52	chr15	89281095	89281375	FANCI	2364585	prefilter
19610X52	chr15	89281680	89281920	FANCI	2202246	prefilter
19610X52	chr15	89283073	89283313	FANCI	1789844	prefilter
19610X52	chr15	89285017	89285297	FANCI	1934185	prefilter
19610X52	chr15	89290127	89290367	FANCI	1797918	prefilter
19610X52	chr15	89291543	89291783	FANCI	1950076	prefilter
19610X52	chr15	89292596	89293142	FANCI	5578034	prefilter
19610X52	chr15	89293735	89294095	FANCI	2294863	prefilter
19610X52	chr15	89294824	89295184	FANCI	2363257	prefilter
19610X52	chr15	89299703	89300063	FANCI	3419651	prefilter
19610X52	chr15	89300222	89300462	FANCI	2293596	prefilter
19610X52	chr15	89301264	89301504	FANCI	2151919	prefilter
19610X52	chr15	89303799	89303979	FANCI	1270178	prefilter
19610X52	chr15	89305038	89305495	FANCI	5105318	prefilter
19610X52	chr15	89305531	89305771	FANCI	2763415	prefilter
19610X52	chr15	89305920	89306280	FANCI	3363532	prefilter
19610X52	chr15	89307394	89307754	FANCI	3711981	prefilter
19610X52	chr15	89312818	89313058	FANCI	720426	prefilter
19610X52	chr15	89314539	89314779	FANCI	1314859	prefilter
19610X52	chr15	89315215	89315455	FANCI	1970316	prefilter
19610X52	chr16	79322	79802	MPG	4717117	prefilter
19610X52	chr16	82974	83334	MPG	2655993	prefilter
19610X52	chr16	85287	85887	MPG	5718065	prefilter
19610X52	chr16	2090197	2090909	PKD1	6085353	prefilter
19610X52	chr16	2091029	2091149	PKD1	641288	prefilter
19610X52	chr16	2091330	2091450	PKD1	401130	prefilter
19610X52	chr16	2091570	2091690	PKD1	687374	prefilter
19610X52	chr16	2091703	2092257	PKD1	4689657	prefilter
19610X52	chr16	2092416	2092656	PKD1	2485790	prefilter
19610X52	chr16	2092883	2093163	PKD1	3020758	prefilter
19610X52	chr16	89739395	89739635	FANCA	2603875	prefilter
19610X52	chr16	89739926	89740166	FANCA	2486817	prefilter
19610X52	chr16	89740715	89740955	FANCA	1545332	prefilter
19610X52	chr16	89742729	89743009	FANCA	1791543	prefilter
19610X52	chr16	89782934	89783174	FANCA	2104669	prefilter
19610X52	chr16	89784789	89785029	FANCA	2114641	prefilter
19610X52	chr16	89791329	89791609	FANCA	2589730	prefilter
19610X52	chr16	89791857	89792137	FANCA	2854616	prefilter
19610X52	chr16	89792389	89792629	FANCA	2346899	prefilter
19610X52	chr16	89795842	89796082	FANCA	1819724	prefilter
19610X52	chr16	89799079	89799319	FANCA	2211156	prefilter
19610X52	chr16	89799531	89799711	FANCA	1426106	prefilter
19610X52	chr16	89803180	89803420	FANCA	1897753	prefilter
19610X52	chr16	89805216	89805456	FANCA	2013797	prefilter
19610X52	chr16	89808210	89808450	FANCA	1592240	prefilter
19610X52	chr16	89810634	89810874	FANCA	1631774	prefilter
19610X52	chr17	31248974	31249214	NF1	1512116	prefilter
19610X52	chr17	31252849	31253089	NF1	1664414	prefilter
19610X52	chr17	31258283	31258423	NF1	745075	prefilter
19610X52	chr17	31325736	31326336	NF1	5522575	prefilter
19610X52	chr17	31327429	31327909	NF1	4144270	prefilter
19610X52	chr17	31330217	31330577	NF1	2387995	prefilter
19610X52	chr17	41837849	41838209	KLHL10	2854750	prefilter
19610X52	chr17	41841707	41842427	KLHL10	7128263	prefilter
19610X52	chr17	41845014	41845854	KLHL10	8786917	prefilter
19610X52	chr17	41847195	41847475	KLHL10	2649775	prefilter
19610X52	chr17	41847818	41848418	KLHL10	6018140	prefilter
19610X52	chr17	42322208	42322568	STAT3	2883938	prefilter
19610X52	chr17	42322933	42323213	STAT3	2734048	prefilter
19610X52	chr17	42324892	42325132	STAT3	2127807	prefilter
19610X52	chr17	42326037	42326277	STAT3	1721358	prefilter
19610X52	chr17	42329348	42329851	STAT3	5295515	prefilter
19610X52	chr17	42331411	42331591	STAT3	948809	prefilter
19610X52	chr17	42333599	42334110	STAT3	4733619	prefilter
19610X52	chr17	42337370	42337650	STAT3	2423369	prefilter
19610X52	chr17	42337690	42337930	STAT3	2607872	prefilter
19610X52	chr17	42338651	42338891	STAT3	2079881	prefilter
19610X52	chr17	42339241	42339481	STAT3	1751172	prefilter
19610X52	chr17	42345488	42345728	STAT3	1869265	prefilter
19610X52	chr17	42346501	42346781	STAT3	2478187	prefilter
19610X52	chr17	42348312	42348592	STAT3	2520202	prefilter
19610X52	chr17	43045681	43045881	BRCA1	1023265	prefilter
19610X52	chr17	43047553	43047793	BRCA1	1628428	prefilter
19610X52	chr17	43049037	43049277	BRCA1	1351830	prefilter
19610X52	chr17	43051000	43051180	BRCA1	850800	prefilter
19610X52	chr17	43056973	43057213	BRCA1	1745881	prefilter
19610X52	chr17	43063263	43063443	BRCA1	1060567	prefilter
19610X52	chr17	43063792	43064032	BRCA1	1743588	prefilter
19610X52	chr17	43067531	43067771	BRCA1	1161300	prefilter
19610X52	chr17	43070843	43071323	BRCA1	3481313	prefilter
19610X52	chr17	43076411	43076691	BRCA1	1151061	prefilter
19610X52	chr17	43082309	43082669	BRCA1	2764584	prefilter
19610X52	chr17	43090868	43091108	BRCA1	2457470	prefilter
19610X52	chr17	43091347	43094947	BRCA1	39248395	prefilter
19610X52	chr17	43099707	43099947	BRCA1	1292808	prefilter
19610X52	chr17	43104051	43104331	BRCA1	1145311	prefilter
19610X52	chr17	43104792	43105032	BRCA1	1866705	prefilter
19610X52	chr17	43106374	43106614	BRCA1	808487	prefilter
19610X52	chr17	43115662	43115842	BRCA1	715983	prefilter
19610X52	chr17	43123996	43124116	BRCA1	421327	prefilter
19610X52	chr17	51155577	51155857	NME1	2547734	prefilter
19610X52	chr17	51159910	51160150	NME1	2423249	prefilter
19610X52	chr17	51161096	51161336	NME1	2375614	prefilter
19610X52	chr17	51161665	51161905	NME1	2515922	prefilter
19610X52	chr17	58602315	58602675	TEX14	2694539	prefilter
19610X52	chr17	58604913	58605193	TEX14	2479214	prefilter
19610X52	chr17	58611070	58611430	TEX14	2201616	prefilter
19610X52	chr17	58613342	58613622	TEX14	2249449	prefilter
19610X52	chr17	58615168	58615408	TEX14	2387742	prefilter
19610X52	chr17	58616109	58616389	TEX14	2430361	prefilter
19610X52	chr17	58622749	58623109	TEX14	2879080	prefilter
19610X52	chr17	58630377	58630617	TEX14	1234574	prefilter
19610X52	chr17	58651793	58652073	TEX14	1651217	prefilter
19610X52	chr17	60600410	60600590	PPM1D	1008141	prefilter
19610X52	chr17	60600710	60600950	PPM1D	1658532	prefilter
19610X52	chr17	60623455	60623815	PPM1D	2347070	prefilter
19610X52	chr17	60633775	60634055	PPM1D	2195885	prefilter
19610X52	chr17	60647807	60648167	PPM1D	2592053	prefilter
19610X52	chr17	60656480	60656960	PPM1D	3904273	prefilter
19610X52	chr17	60662913	60663633	PPM1D	7195659	prefilter
19610X52	chr17	75778678	75778866	H3-3B	1512000	prefilter
19610X52	chr17	75778906	75779110	H3-3B	1576167	prefilter
19610X52	chr17	75779130	75779250	H3-3B	761575	prefilter
19610X52	chr18	51046931	51047411	SMAD4	3538743	prefilter
19610X52	chr18	51048640	51048920	SMAD4	2056197	prefilter
19610X52	chr18	51065414	51065654	SMAD4	1999976	prefilter
19610X52	chr18	51066923	51067283	SMAD4	2774400	prefilter
19610X52	chr18	51076567	51076847	SMAD4	2052122	prefilter
19610X52	chr18	51078212	51078492	SMAD4	1882425	prefilter
19610X52	chr19	1206836	1207218	STK11	3329790	prefilter
19610X52	chr19	1218338	1218578	STK11	2038172	prefilter
19610X52	chr19	1219248	1219428	STK11	1129467	prefilter
19610X52	chr19	1220304	1220793	STK11	4673731	prefilter
19610X52	chr19	1221201	1221441	STK11	2440266	prefilter
19610X52	chr19	1221887	1222067	STK11	1536358	prefilter
19610X52	chr19	1222916	1223278	STK11	3397012	prefilter
19610X52	chr19	4090654	4090774	MAP2K2	482291	prefilter
19610X52	chr19	4094385	4094565	MAP2K2	1469590	prefilter
19610X52	chr19	4095298	4095538	MAP2K2	2097738	prefilter
19610X52	chr19	4097191	4097431	MAP2K2	936656	prefilter
19610X52	chr19	4099367	4099487	MAP2K2	642559	prefilter
19610X52	chr19	4100941	4101061	MAP2K2	864324	prefilter
19610X52	chr19	4101101	4101344	MAP2K2	1855565	prefilter
19610X52	chr19	4102294	4102534	MAP2K2	2159446	prefilter
19610X52	chr19	4110442	4110562	MAP2K2	1038855	prefilter
19610X52	chr19	4110602	4110722	MAP2K2	1079599	prefilter
19610X52	chr19	4117344	4117464	MAP2K2	938529	prefilter
19610X52	chr19	4117584	4117704	MAP2K2	903822	prefilter
19610X52	chr19	14093530	14093890	PRKACA	3056110	prefilter
19610X52	chr19	14097282	14097422	PRKACA	1354647	prefilter
19610X52	chr19	14097442	14097967	PRKACA	5525624	prefilter
19610X52	chr19	14100747	14100987	PRKACA	2373311	prefilter
19610X52	chr19	14102745	14102985	PRKACA	1972827	prefilter
19610X52	chr19	14106684	14106964	PRKACA	2043130	prefilter
19610X52	chr19	43543330	43543769	XRCC1	4371219	prefilter
19610X52	chr19	43544069	43544309	XRCC1	2481021	prefilter
19610X52	chr19	43545747	43546027	XRCC1	2631915	prefilter
19610X52	chr19	43551509	43551749	XRCC1	2381200	prefilter
19610X52	chr19	43551906	43552386	XRCC1	4467049	prefilter
19610X52	chr19	43553526	43553766	XRCC1	2254982	prefilter
19610X52	chr19	43554585	43554865	XRCC1	2545368	prefilter
19610X52	chr19	43560845	43561085	XRCC1	2263195	prefilter
19610X52	chr19	43574836	43575076	XRCC1	2254421	prefilter
19610X52	chr19	43575343	43575523	XRCC1	1232522	prefilter
19610X52	chr19	45409611	45409791	ERCC1	1068244	prefilter
19610X52	chr19	45413588	45413828	ERCC1	2142721	prefilter
19610X52	chr19	45413878	45414118	ERCC1	2265978	prefilter
19610X52	chr19	45414790	45415030	ERCC1	1865502	prefilter
19610X52	chr19	45416739	45416979	ERCC1	1330952	prefilter
19610X52	chr19	45419027	45419267	ERCC1	2159284	prefilter
19610X52	chr19	45420255	45420495	ERCC1	2123201	prefilter
19610X52	chr19	45421105	45421465	ERCC1	2767940	prefilter
19610X52	chr19	45423202	45423442	ERCC1	1853871	prefilter
19610X52	chr19	50398772	50399132	POLD1	3408158	prefilter
19610X52	chr19	50399307	50399547	POLD1	2475082	prefilter
19610X52	chr19	50401711	50402816	POLD1	11122780	prefilter
19610X52	chr19	50402956	50403316	POLD1	3673374	prefilter
19610X52	chr19	50403425	50403665	POLD1	2329854	prefilter
19610X52	chr19	50406112	50406582	POLD1	4916958	prefilter
19610X52	chr19	50406898	50407491	POLD1	4848233	prefilter
19610X52	chr19	50408723	50408963	POLD1	2208635	prefilter
19610X52	chr19	50409058	50409298	POLD1	2383867	prefilter
19610X52	chr19	50409452	50409572	POLD1	1120048	prefilter
19610X52	chr19	50409672	50409792	POLD1	1058849	prefilter
19610X52	chr19	50413353	50413593	POLD1	2358219	prefilter
19610X52	chr19	50413670	50413950	POLD1	3120985	prefilter
19610X52	chr19	50414722	50415022	POLD1	2864297	prefilter
19610X52	chr19	50415340	50415895	POLD1	4774951	prefilter
19610X52	chr19	50416322	50416786	POLD1	4442156	prefilter
19610X52	chr19	50416977	50417337	POLD1	3331773	prefilter
19610X52	chr19	50417773	50418013	POLD1	1696119	prefilter
19610X52	chr19	57231948	57232308	AURKC	2956175	prefilter
19610X52	chr19	57232473	57232753	AURKC	2887030	prefilter
19610X52	chr19	57233394	57233674	AURKC	2712946	prefilter
19610X52	chr19	57234791	57235510	AURKC	6910572	prefilter
19610X52	chr20	59864231	59864471	SYCP2	1216715	prefilter
19610X52	chr20	59865326	59865732	SYCP2	3376198	prefilter
19610X52	chr20	59865746	59865926	SYCP2	1326143	prefilter
19610X52	chr20	59866222	59866662	SYCP2	3156564	prefilter
19610X52	chr20	59867639	59867919	SYCP2	1955548	prefilter
19610X52	chr20	59868760	59869000	SYCP2	1560556	prefilter
19610X52	chr20	59901596	59901876	SYCP2	1718971	prefilter
19610X52	chr20	59907274	59907514	SYCP2	1436181	prefilter
19610X52	chr20	59911677	59911917	SYCP2	1694754	prefilter
19610X52	chr20	59912305	59912485	SYCP2	497989	prefilter
19610X52	chr20	59915387	59915627	SYCP2	1071249	prefilter
19610X52	chr20	59916408	59916648	SYCP2	1629248	prefilter
19610X52	chr20	59919080	59919260	SYCP2	528565	prefilter
19610X52	chr20	59919425	59919665	SYCP2	1791782	prefilter
19610X52	chr20	59920283	59920563	SYCP2	1313973	prefilter
19610X52	chr20	59921241	59921521	SYCP2	1774403	prefilter
19610X52	chr22	24719411	24719651	PIWIL3	2306473	prefilter
19610X52	chr22	24719681	24719961	PIWIL3	2585896	prefilter
19610X52	chr22	24723052	24723332	PIWIL3	2168987	prefilter
19610X52	chr22	24724822	24725102	PIWIL3	2707604	prefilter
19610X52	chr22	24725360	24725600	PIWIL3	2444407	prefilter
19610X52	chr22	24727881	24728469	PIWIL3	6030502	prefilter
19610X52	chr22	24749342	24749582	PIWIL3	1950344	prefilter
19610X52	chr22	24749616	24749896	PIWIL3	1864819	prefilter
19610X52	chr22	24751322	24751562	PIWIL3	189218	prefilter
19610X52	chr22	24753935	24754295	PIWIL3	20476	prefilter
19610X52	chr22	41699445	41699805	MEI1	2072178	prefilter
19610X52	chr22	41703252	41703532	MEI1	2683372	prefilter
19610X52	chr22	41705439	41705619	MEI1	1051651	prefilter
19610X52	chr22	41713918	41714158	MEI1	2134187	prefilter
19610X52	chr22	41715973	41716213	MEI1	2095334	prefilter
19610X52	chr22	41717992	41718352	MEI1	3150565	prefilter
19610X52	chr22	41723868	41724148	MEI1	2681811	prefilter
19610X52	chr22	41729602	41729842	MEI1	2501394	prefilter
19610X52	chr22	41730459	41730699	MEI1	2410050	prefilter
19610X52	chr22	41732174	41732676	MEI1	5452767	prefilter
19610X52	chr22	41743017	41743257	MEI1	2324240	prefilter
19610X52	chr22	41744898	41745138	MEI1	2257421	prefilter
19610X52	chr22	41745815	41746095	MEI1	2692408	prefilter
19610X52	chr22	41748042	41748282	MEI1	2154294	prefilter
19610X52	chr22	41752501	41752741	MEI1	2273415	prefilter
19610X52	chr22	41753877	41754117	MEI1	1849774	prefilter
19610X52	chr22	41758269	41758629	MEI1	2975146	prefilter
19610X52	chr22	41763107	41763387	MEI1	2682414	prefilter
19610X52	chr22	41770583	41771063	MEI1	3831567	prefilter
19610X52	chr22	41776004	41776364	MEI1	3161106	prefilter
19610X52	chr22	41778640	41778880	MEI1	2247203	prefilter
19610X52	chr22	41781219	41781459	MEI1	2509362	prefilter
19610X52	chr22	41781585	41781945	MEI1	3458517	prefilter
19610X52	chr22	41784259	41784499	MEI1	2291569	prefilter
19610X52	chr22	41784515	41784875	MEI1	3327896	prefilter
19610X52	chr22	41793749	41793989	MEI1	1710634	prefilter
19610X52	chr22	41794304	41794544	MEI1	2701786	prefilter
19610X52	chr22	41795416	41795616	MEI1	2154884	prefilter
19610X52	chr22	41795671	41795911	MEI1	2745974	prefilter
19610X52	chr22	41799185	41799365	MEI1	1268667	prefilter
19610X52	chrX	67545054	67545294	AR	911014	prefilter
19610X52	chrX	67545354	67546494	AR	5261627	prefilter
19610X52	chrX	67546614	67546854	AR	993547	prefilter
19610X52	chrX	67643191	67643471	AR	1359771	prefilter
19610X52	chrX	67685948	67686188	AR	1019092	prefilter
19610X52	chrX	67711305	67711785	AR	2594190	prefilter
19610X52	chrX	67717410	67717690	AR	1390304	prefilter
19610X52	chrX	67721758	67722038	AR	1312062	prefilter
19610X52	chrX	67722765	67723045	AR	1163926	prefilter
19610X52	chrX	67723622	67723902	AR	1319647	prefilter
19610X52	chrX	70670305	70670585	TEX11	1337145	prefilter
19610X52	chrX	70678726	70678966	TEX11	724369	prefilter
19610X52	chrX	70682609	70682889	TEX11	1024677	prefilter
19610X52	chrX	70722537	70722777	TEX11	847268	prefilter
19610X52	chrX	70725182	70725422	TEX11	846214	prefilter
19610X52	chrX	70740628	70740868	TEX11	661686	prefilter
19610X52	chrX	70744102	70744282	TEX11	359594	prefilter
19610X52	chrX	70806627	70806867	TEX11	669296	prefilter
19610X52	chrX	70833433	70833673	TEX11	933094	prefilter
19610X52	chrX	70852973	70853213	TEX11	1148883	prefilter
19610X52	chrX	126551134	126551254	DCAF12L1	499731	prefilter
19610X52	chrX	126551314	126551734	DCAF12L1	2133386	prefilter
19610X52	chrX	126552154	126552274	DCAF12L1	484779	prefilter
19610X52	chrX	126552394	126552514	DCAF12L1	390028	prefilter
19610X52	chrX	133025411	133028291	USP26	15121616	prefilter
19610X52	chrY	12815994	12816114	USP9Y	490688	prefilter
19610X52	chrY	12816174	12816414	USP9Y	962441	prefilter
19610X52	chrY	12818335	12818515	USP9Y	673834	prefilter
19610X52	chrY	12818635	12818755	USP9Y	65583	prefilter
19610X52	chrY	12833594	12833774	USP9Y	714061	prefilter
19610X52	chrY	12833834	12833954	USP9Y	403976	prefilter
19610X52	chrY	12837841	12837981	USP9Y	161855	prefilter
19610X52	chrY	12838001	12838121	USP9Y	264842	prefilter
19610X52	chrY	12839759	12839939	USP9Y	662910	prefilter
19610X52	chrY	12839999	12840239	USP9Y	1354384	prefilter
19610X52	chrY	12840299	12840419	USP9Y	702127	prefilter
19610X52	chrY	12840539	12840719	USP9Y	794364	prefilter
19610X52	chrY	12842172	12842532	USP9Y	1560745	prefilter
19610X52	chrY	12842988	12843128	USP9Y	606089	prefilter
19610X52	chrY	12843148	12843268	USP9Y	340580	prefilter
19610X52	chrY	12846245	12846605	USP9Y	1123168	prefilter
19610X52	chrY	12846863	12846983	USP9Y	278742	prefilter
19610X52	chrY	12847163	12847403	USP9Y	740479	prefilter
19610X52	chrY	12856278	12856418	USP9Y	572031	prefilter
19610X52	chrY	12856438	12856558	USP9Y	475844	prefilter
19610X52	chrY	12856559	12856679	USP9Y	444352	prefilter
19610X52	chrY	12856859	12856979	USP9Y	315703	prefilter
19610X52	chrY	12913645	12913925	DDX3Y	1226679	prefilter
19610X52	chrY	12914486	12914726	DDX3Y	1053759	prefilter
19610X52	chrY	12914813	12915147	DDX3Y	1706153	prefilter
19610X52	chrY	12915207	12915327	DDX3Y	504497	prefilter
19610X52	chrY	12915562	12915682	DDX3Y	635981	prefilter
19610X52	chrY	12915722	12915935	DDX3Y	1316557	prefilter
19610X52	chrY	12915975	12916095	DDX3Y	618390	prefilter
19610X52	chrY	12916171	12916291	DDX3Y	561802	prefilter
19610X52	chrY	12916351	12916695	DDX3Y	1815134	prefilter
19610X52	chr1	84597127	84599527	neutral_region	13984395	prefilter
19610X52	chr2	40162767	40165167	neutral_region	15291406	prefilter
19610X52	chr4	22386244	22388644	neutral_region	12941113	prefilter
19610X52	chr6	155239014	155241414	neutral_region	16481772	prefilter
19610X52	chr7	11732774	11735174	neutral_region	9824571	prefilter
19610X52	chr8	51513056	51515456	neutral_region	12912074	prefilter
19610X52	chr9	23709463	23711863	neutral_region	11424762	prefilter
19610X52	chr10	128969037	128971437	neutral_region	13399244	prefilter
19610X52	chr11	108510787	108513187	neutral_region	15177244	prefilter
19610X52	chr12	114115043	114117443	neutral_region	17394814	prefilter
19610X52	chr13	75803912	75806312	neutral_region	15550839	prefilter
19610X52	chr14	74661755	74664155	neutral_region	16109366	prefilter
19610X52	chr15	46089737	46092137	neutral_region	12150838	prefilter
19610X52	chr16	51754103	51756503	neutral_region	14259439	prefilter
19610X52	chr17	70672726	70675126	neutral_region	12003986	prefilter
19610X52	chr18	5749264	5751664	neutral_region	15946983	prefilter
19610X52	chr19	31831021	31833421	neutral_region	13032738	prefilter
19610X52	chr20	24153684	24156084	neutral_region	16281556	prefilter
19610X52	chr21	23665976	23668376	neutral_region	9963536	prefilter
19610X52	chr22	48262370	48264770	neutral_region	17973679	prefilter
19610X53	chr1	45330446	45330626	MUTYH	2171950	prefilter
19610X53	chr1	45331118	45333253	MUTYH	46565129	prefilter
19610X53	chr1	45333328	45333688	MUTYH	8020534	prefilter
19610X53	chr1	45334311	45334591	MUTYH	4951218	prefilter
19610X53	chr1	45338101	45338281	MUTYH	2198375	prefilter
19610X53	chr1	75806881	75807241	MSH4	2434997	prefilter
19610X53	chr1	75810632	75810872	MSH4	2021891	prefilter
19610X53	chr1	75814958	75815198	MSH4	2180631	prefilter
19610X53	chr1	75816279	75816639	MSH4	1035679	prefilter
19610X53	chr1	75822315	75822675	MSH4	1952464	prefilter
19610X53	chr1	75848122	75848362	MSH4	1484993	prefilter
19610X53	chr1	75867431	75867671	MSH4	1181681	prefilter
19610X53	chr1	75876848	75877088	MSH4	1068484	prefilter
19610X53	chr1	75878053	75878413	MSH4	1707267	prefilter
19610X53	chr1	75878920	75879200	MSH4	1358196	prefilter
19610X53	chr1	75879981	75880221	MSH4	1024684	prefilter
19610X53	chr1	75881168	75881448	MSH4	908723	prefilter
19610X53	chr1	75883541	75883901	MSH4	2249527	prefilter
19610X53	chr1	75889190	75889430	MSH4	1580015	prefilter
19610X53	chr1	75890620	75890900	MSH4	1692680	prefilter
19610X53	chr1	75897814	75898174	MSH4	1816686	prefilter
19610X53	chr1	75899542	75899782	MSH4	1588841	prefilter
19610X53	chr1	100352889	100353069	CDC14A	2050950	prefilter
19610X53	chr1	100353687	100353927	CDC14A	2038825	prefilter
19610X53	chr1	100377463	100377703	CDC14A	2073002	prefilter
19610X53	chr1	100390658	100390898	CDC14A	1671389	prefilter
19610X53	chr1	100424141	100424381	CDC14A	2257287	prefilter
19610X53	chr1	100439845	100440085	CDC14A	1292403	prefilter
19610X53	chr1	100462586	100462946	CDC14A	4432869	prefilter
19610X53	chr1	100467885	100468165	CDC14A	2667253	prefilter
19610X53	chr1	226064275	226064395	H3-3A	468675	prefilter
19610X53	chr1	226064435	226064555	H3-3A	464263	prefilter
19610X53	chr1	226065536	226065712	H3-3A	1393082	prefilter
19610X53	chr1	226065752	226066016	H3-3A	2060566	prefilter
19610X53	chr1	226071273	226071393	H3-3A	235163	prefilter
19610X53	chr1	241850326	241850686	EXO1	2414534	prefilter
19610X53	chr1	241852231	241852471	EXO1	2054511	prefilter
19610X53	chr1	241853279	241853559	EXO1	3073166	prefilter
19610X53	chr1	241857273	241857553	EXO1	2948268	prefilter
19610X53	chr1	241858432	241858792	EXO1	2805659	prefilter
19610X53	chr1	241878686	241879406	EXO1	8998951	prefilter
19610X53	chr1	241885230	241885590	EXO1	3164088	prefilter
19610X53	chr1	241889391	241889671	EXO1	2619431	prefilter
19610X53	chr1	243505173	243505413	AKT3	0	prefilter
19610X53	chr1	243512255	243512495	AKT3	0	prefilter
19610X53	chr1	243545433	243545673	AKT3	0	prefilter
19610X53	chr1	243552596	243553076	AKT3	0	prefilter
19610X53	chr1	243563584	243563984	AKT3	68	prefilter
19610X53	chr1	243572787	243573187	AKT3	0	prefilter
19610X53	chr1	243613585	243613825	AKT3	0	prefilter
19610X53	chr1	243615008	243615248	AKT3	0	prefilter
19610X53	chr1	243637476	243637876	AKT3	0	prefilter
19610X53	chr1	243645765	243646165	AKT3	0	prefilter
19610X53	chr1	243664707	243664947	AKT3	0	prefilter
19610X53	chr1	243695453	243695853	AKT3	0	prefilter
19610X53	chr1	243843057	243843237	AKT3	0	prefilter
19610X53	chr2	25234169	25234489	DNMT3A	4944691	prefilter
19610X53	chr2	25240236	25240516	DNMT3A	4970329	prefilter
19610X53	chr2	25240585	25240785	DNMT3A	3515444	prefilter
19610X53	chr2	25241494	25241774	DNMT3A	5043662	prefilter
19610X53	chr2	25243840	25244040	DNMT3A	2644279	prefilter
19610X53	chr2	25244496	25244696	DNMT3A	2864472	prefilter
19610X53	chr2	25245152	25245432	DNMT3A	4774976	prefilter
19610X53	chr2	25245942	25246374	DNMT3A	7394341	prefilter
19610X53	chr2	25247004	25247204	DNMT3A	2950168	prefilter
19610X53	chr2	25247530	25247810	DNMT3A	4664848	prefilter
19610X53	chr2	25282336	25282816	DNMT3A	6922734	prefilter
19610X53	chr2	25300071	25300311	DNMT3A	4239182	prefilter
19610X53	chr2	25313828	25314068	DNMT3A	3254959	prefilter
19610X53	chr2	38997159	38997519	SOS1	1820274	prefilter
19610X53	chr2	39006350	39006590	SOS1	1488120	prefilter
19610X53	chr2	39006932	39007292	SOS1	2471020	prefilter
19610X53	chr2	39010523	39010763	SOS1	2157729	prefilter
19610X53	chr2	39012057	39012417	SOS1	2307895	prefilter
19610X53	chr2	39013391	39013631	SOS1	1540258	prefilter
19610X53	chr2	39013788	39014068	SOS1	1782045	prefilter
19610X53	chr2	39014685	39014925	SOS1	821941	prefilter
19610X53	chr2	39022477	39023317	SOS1	5431032	prefilter
19610X53	chr2	39023933	39024213	SOS1	1745652	prefilter
19610X53	chr2	39035141	39035565	SOS1	3768342	prefilter
19610X53	chr2	39051075	39051355	SOS1	2089515	prefilter
19610X53	chr2	39054538	39054898	SOS1	2395658	prefilter
19610X53	chr2	39056604	39056964	SOS1	3427876	prefilter
19610X53	chr2	39058598	39058878	SOS1	1798719	prefilter
19610X53	chr2	39067550	39067830	SOS1	2429241	prefilter
19610X53	chr2	47403117	47403477	MSH2	3967869	prefilter
19610X53	chr2	47408338	47408618	MSH2	1446580	prefilter
19610X53	chr2	47409993	47410473	MSH2	5842328	prefilter
19610X53	chr2	47412347	47412627	MSH2	2446404	prefilter
19610X53	chr2	47414203	47414483	MSH2	993986	prefilter
19610X53	chr2	47416222	47416502	MSH2	3086115	prefilter
19610X53	chr2	47429661	47430021	MSH2	3107898	prefilter
19610X53	chr2	47445482	47445722	MSH2	2096040	prefilter
19610X53	chr2	47462952	47463232	MSH2	2001043	prefilter
19610X53	chr2	47466593	47466873	MSH2	2342634	prefilter
19610X53	chr2	47470893	47471133	MSH2	1943758	prefilter
19610X53	chr2	47474907	47475387	MSH2	4111224	prefilter
19610X53	chr2	47476289	47476649	MSH2	3300699	prefilter
19610X53	chr2	47478155	47478635	MSH2	6126542	prefilter
19610X53	chr2	47480603	47480963	MSH2	3868565	prefilter
19610X53	chr2	47790845	47791205	MSH6	4211946	prefilter
19610X53	chr2	47795798	47796158	MSH6	4489773	prefilter
19610X53	chr2	47798503	47801263	MSH6	27520648	prefilter
19610X53	chr2	47803312	47803792	MSH6	5636856	prefilter
19610X53	chr2	47804848	47805088	MSH6	2773882	prefilter
19610X53	chr2	47805542	47805782	MSH6	2386790	prefilter
19610X53	chr2	47806141	47806731	MSH6	5675654	prefilter
19610X53	chr2	74558656	74558936	M1AP	4864161	prefilter
19610X53	chr2	74559613	74559793	M1AP	2321419	prefilter
19610X53	chr2	74560081	74560361	M1AP	5806457	prefilter
19610X53	chr2	74562140	74562500	M1AP	6855208	prefilter
19610X53	chr2	74575368	74575648	M1AP	2867405	prefilter
19610X53	chr2	74576357	74576717	M1AP	3686121	prefilter
19610X53	chr2	74581580	74581940	M1AP	2038404	prefilter
19610X53	chr2	74606959	74607319	M1AP	4031809	prefilter
19610X53	chr2	74614876	74615236	M1AP	2314876	prefilter
19610X53	chr2	74639975	74640335	M1AP	5271790	prefilter
19610X53	chr2	189791735	189792015	PMS1	3456548	prefilter
19610X53	chr2	189795680	189796040	PMS1	3665455	prefilter
19610X53	chr2	189805583	189805823	PMS1	2055985	prefilter
19610X53	chr2	189843902	189844142	PMS1	2278176	prefilter
19610X53	chr2	189852576	189852856	PMS1	2639255	prefilter
19610X53	chr2	189853870	189855223	PMS1	13058085	prefilter
19610X53	chr2	189857404	189857584	PMS1	668532	prefilter
19610X53	chr2	189863625	189864345	PMS1	7129030	prefilter
19610X53	chr2	189867724	189868004	PMS1	1756769	prefilter
19610X53	chr2	189873396	189873756	PMS1	2856096	prefilter
19610X53	chr3	9750215	9750495	OGG1	4072701	prefilter
19610X53	chr3	9750828	9751308	OGG1	9739493	prefilter
19610X53	chr3	9751679	9752039	OGG1	7116937	prefilter
19610X53	chr3	9754614	9754974	OGG1	6026950	prefilter
19610X53	chr3	9756406	9756686	OGG1	4769446	prefilter
19610X53	chr3	10141837	10142017	VHL	1436212	prefilter
19610X53	chr3	10142077	10142257	VHL	1657116	prefilter
19610X53	chr3	10146435	10146715	VHL	2556469	prefilter
19610X53	chr3	10149694	10149814	VHL	1007235	prefilter
19610X53	chr3	10149874	10150054	VHL	1699017	prefilter
19610X53	chr3	12584447	12584727	RAF1	5601421	prefilter
19610X53	chr3	12584774	12585327	RAF1	12500868	prefilter
19610X53	chr3	12585620	12585860	RAF1	3023469	prefilter
19610X53	chr3	12587524	12587704	RAF1	1323146	prefilter
19610X53	chr3	12590706	12590826	RAF1	1617283	prefilter
19610X53	chr3	12590886	12591066	RAF1	3255939	prefilter
19610X53	chr3	12591630	12591870	RAF1	3835653	prefilter
19610X53	chr3	12599629	12599869	RAF1	2592520	prefilter
19610X53	chr3	12604072	12604352	RAF1	2755476	prefilter
19610X53	chr3	12608704	12608984	RAF1	3568752	prefilter
19610X53	chr3	12609164	12609404	RAF1	3242417	prefilter
19610X53	chr3	12611886	12612126	RAF1	3277741	prefilter
19610X53	chr3	12618438	12618798	RAF1	3858632	prefilter
19610X53	chr3	16595349	16595469	DAZL	379334	prefilter
19610X53	chr3	16596899	16597139	DAZL	904906	prefilter
19610X53	chr3	16597425	16597545	DAZL	360306	prefilter
19610X53	chr3	16597952	16598072	DAZL	398236	prefilter
19610X53	chr3	16598385	16598525	DAZL	1017985	prefilter
19610X53	chr3	16598605	16598725	DAZL	188002	prefilter
19610X53	chr3	36993485	36993725	MLH1	3383270	prefilter
19610X53	chr3	36996544	36996784	MLH1	2321562	prefilter
19610X53	chr3	37000884	37001124	MLH1	2113846	prefilter
19610X53	chr3	37004317	37004557	MLH1	2139936	prefilter
19610X53	chr3	37006907	37007147	MLH1	2064721	prefilter
19610X53	chr3	37011935	37012175	MLH1	2515768	prefilter
19610X53	chr3	37014368	37014608	MLH1	2421274	prefilter
19610X53	chr3	37017432	37017672	MLH1	3954488	prefilter
19610X53	chr3	37020246	37020526	MLH1	4130219	prefilter
19610X53	chr3	37028718	37028998	MLH1	2738644	prefilter
19610X53	chr3	37040120	37040360	MLH1	1789012	prefilter
19610X53	chr3	37042179	37042419	MLH1	2527068	prefilter
19610X53	chr3	37047421	37047781	MLH1	3903876	prefilter
19610X53	chr3	37048443	37048683	MLH1	2698151	prefilter
19610X53	chr3	37048840	37049080	MLH1	2468633	prefilter
19610X53	chr3	37050388	37050748	MLH1	4389752	prefilter
19610X53	chr3	41224446	41224833	CTNNB1	2571449	prefilter
19610X53	chr3	41225273	41225940	CTNNB1	5308098	prefilter
19610X53	chr3	41227140	41227420	CTNNB1	1842679	prefilter
19610X53	chr3	41233272	41233938	CTNNB1	12234078	prefilter
19610X53	chr3	41235663	41235903	CTNNB1	1920077	prefilter
19610X53	chr3	41236284	41236564	CTNNB1	2324605	prefilter
19610X53	chr3	50093657	50093937	RBM5	3304684	prefilter
19610X53	chr3	50099896	50100136	RBM5	2503478	prefilter
19610X53	chr3	50100448	50100688	RBM5	2682121	prefilter
19610X53	chr3	50103004	50103244	RBM5	2161617	prefilter
19610X53	chr3	50104158	50104398	RBM5	2643039	prefilter
19610X53	chr3	50110604	50110844	RBM5	2787831	prefilter
19610X53	chr3	50113283	50113643	RBM5	3715371	prefilter
19610X53	chr3	50117174	50117454	RBM5	3896552	prefilter
19610X53	chr3	50118252	50118532	RBM5	4236805	prefilter
19610X53	chr4	1801271	1801821	FGFR3	8015046	prefilter
19610X53	chr4	1801870	1802170	FGFR3	4729481	prefilter
19610X53	chr4	1802834	1803074	FGFR3	3025053	prefilter
19610X53	chr4	1803624	1803904	FGFR3	3889630	prefilter
19610X53	chr4	1804245	1804605	FGFR3	5372452	prefilter
19610X53	chr4	1804755	1805035	FGFR3	5073878	prefilter
19610X53	chr4	1805275	1806092	FGFR3	13999013	prefilter
19610X53	chr4	1806112	1806412	FGFR3	5422396	prefilter
19610X53	chr4	1806474	1806754	FGFR3	5356403	prefilter
19610X53	chr4	1806761	1807001	FGFR3	4323946	prefilter
19610X53	chr4	1807020	1807380	FGFR3	6562794	prefilter
19610X53	chr4	54699558	54699838	KIT	2278689	prefilter
19610X53	chr4	54703628	54703988	KIT	1994396	prefilter
19610X53	chr4	54725773	54726133	KIT	3700565	prefilter
19610X53	chr4	54727339	54727619	KIT	1866666	prefilter
19610X53	chr4	54727755	54728186	KIT	3158688	prefilter
19610X53	chr4	54729270	54729550	KIT	1512127	prefilter
19610X53	chr4	54731253	54731493	KIT	1610922	prefilter
19610X53	chr4	54731794	54732074	KIT	1229561	prefilter
19610X53	chr4	54733015	54733295	KIT	1468308	prefilter
19610X53	chr4	54736433	54736890	KIT	4730205	prefilter
19610X53	chr4	54737107	54737347	KIT	2875980	prefilter
19610X53	chr5	80670023	80670383	MSH3	3648664	prefilter
19610X53	chr5	80672182	80672422	MSH3	2708020	prefilter
19610X53	chr5	80672679	80672919	MSH3	2305143	prefilter
19610X53	chr5	80674915	80675195	MSH3	2384639	prefilter
19610X53	chr5	80678830	80679190	MSH3	4894975	prefilter
19610X53	chr5	80725389	80725629	MSH3	2265206	prefilter
19610X53	chr5	80728788	80729028	MSH3	1962842	prefilter
19610X53	chr5	80741386	80741626	MSH3	2147294	prefilter
19610X53	chr5	80744440	80744680	MSH3	823844	prefilter
19610X53	chr5	80761472	80761752	MSH3	3175800	prefilter
19610X53	chr5	80767846	80768206	MSH3	2515889	prefilter
19610X53	chr5	80768739	80769099	MSH3	1934261	prefilter
19610X53	chr5	80775606	80775846	MSH3	1568271	prefilter
19610X53	chr5	80778658	80778898	MSH3	2239162	prefilter
19610X53	chr5	80787498	80787738	MSH3	2751745	prefilter
19610X53	chr5	80813522	80813802	MSH3	3475398	prefilter
19610X53	chr5	80854043	80854403	MSH3	2887490	prefilter
19610X53	chr5	80864737	80865017	MSH3	1949453	prefilter
19610X53	chr5	80873021	80873381	MSH3	2231428	prefilter
19610X53	chr5	112754809	112755089	APC	1543670	prefilter
19610X53	chr5	112766228	112766508	APC	2138008	prefilter
19610X53	chr5	112767109	112767469	APC	3618613	prefilter
19610X53	chr5	112775543	112775823	APC	1146247	prefilter
19610X53	chr5	112780706	112780986	APC	2247946	prefilter
19610X53	chr5	112792347	112792627	APC	2719124	prefilter
19610X53	chr5	112818895	112819415	APC	7224656	prefilter
19610X53	chr5	112821803	112822083	APC	2562915	prefilter
19610X53	chr5	112827037	112827317	APC	2620745	prefilter
19610X53	chr5	112827827	112828077	APC	2520217	prefilter
19610X53	chr5	112828774	112829054	APC	2705656	prefilter
19610X53	chr5	112834878	112835238	APC	4807864	prefilter
19610X53	chr5	112837474	112844219	APC	49430492	prefilter
19610X53	chr6	31740400	31740680	MSH5	18402	prefilter
19610X53	chr6	31741084	31741364	MSH5	74259	prefilter
19610X53	chr6	31742797	31743259	MSH5	262	prefilter
19610X53	chr6	31743824	31744104	MSH5	0	prefilter
19610X53	chr6	31744124	31744364	MSH5	0	prefilter
19610X53	chr6	31744473	31744653	MSH5	0	prefilter
19610X53	chr6	31745158	31745398	MSH5	0	prefilter
19610X53	chr6	31747319	31747499	MSH5	0	prefilter
19610X53	chr6	31753230	31753718	MSH5	213	prefilter
19610X53	chr6	31758089	31758369	MSH5	0	prefilter
19610X53	chr6	31758464	31758940	MSH5	65	prefilter
19610X53	chr6	31759017	31759257	MSH5	0	prefilter
19610X53	chr6	31759348	31759588	MSH5	69	prefilter
19610X53	chr6	31759700	31760293	MSH5	278	prefilter
19610X53	chr6	31760624	31760904	MSH5	0	prefilter
19610X53	chr6	31761103	31761343	MSH5	0	prefilter
19610X53	chr6	31761403	31761683	MSH5	214	prefilter
19610X53	chr6	31761746	31762026	MSH5	0	prefilter
19610X53	chr6	31762028	31762268	MSH5	0	prefilter
19610X53	chr6	151807838	151808378	ESR1	5877930	prefilter
19610X53	chr6	151842512	151842872	ESR1	2549801	prefilter
19610X53	chr6	151880593	151880833	ESR1	2690933	prefilter
19610X53	chr6	151944100	151944580	ESR1	6657893	prefilter
19610X53	chr6	152011585	152011865	ESR1	1530725	prefilter
19610X53	chr6	152060917	152061197	ESR1	1841138	prefilter
19610X53	chr6	152094296	152094656	ESR1	5246681	prefilter
19610X53	chr6	152098667	152099027	ESR1	6329716	prefilter
19610X53	chr6	159800285	159800465	PNLDC1	1892619	prefilter
19610X53	chr6	159800710	159800890	PNLDC1	2960642	prefilter
19610X53	chr6	159801029	159801269	PNLDC1	4167622	prefilter
19610X53	chr6	159803200	159803380	PNLDC1	1574565	prefilter
19610X53	chr6	159803886	159804166	PNLDC1	3204486	prefilter
19610X53	chr6	159804473	159804713	PNLDC1	3264561	prefilter
19610X53	chr6	159805913	159806153	PNLDC1	3596082	prefilter
19610X53	chr6	159808658	159808898	PNLDC1	4184703	prefilter
19610X53	chr6	159808946	159809226	PNLDC1	4067336	prefilter
19610X53	chr6	159809940	159810180	PNLDC1	2843757	prefilter
19610X53	chr6	159811623	159811863	PNLDC1	2443005	prefilter
19610X53	chr6	159813538	159813718	PNLDC1	1980926	prefilter
19610X53	chr6	159815881	159816121	PNLDC1	2362632	prefilter
19610X53	chr6	159816479	159816659	PNLDC1	1337762	prefilter
19610X53	chr6	159817040	159817220	PNLDC1	1407683	prefilter
19610X53	chr7	5978586	5978766	PMS2	172345	prefilter
19610X53	chr7	5986949	5987069	PMS2	433032	prefilter
19610X53	chr7	5989737	5990017	PMS2	1830848	prefilter
19610X53	chr7	5991895	5992135	PMS2	1621974	prefilter
19610X53	chr7	5995463	5995703	PMS2	2719279	prefilter
19610X53	chr7	5997254	5997494	PMS2	764990	prefilter
19610X53	chr7	6002484	6002604	PMS2	129414	prefilter
19610X53	chr7	43583166	43583286	STK17A	446107	prefilter
19610X53	chr7	43595827	43596187	STK17A	2788438	prefilter
19610X53	chr7	43608188	43608468	STK17A	3367463	prefilter
19610X53	chr7	43619520	43619800	STK17A	3353783	prefilter
19610X53	chr7	43623506	43623978	STK17A	3070766	prefilter
19610X53	chr7	43624438	43624918	STK17A	3588419	prefilter
19610X53	chr7	100180614	100180734	STAG3	251893	prefilter
19610X53	chr7	100182021	100182141	STAG3	412341	prefilter
19610X53	chr7	100188854	100188974	STAG3	621226	prefilter
19610X53	chr7	100205165	100205445	STAG3	4809566	prefilter
19610X53	chr7	100210918	100211278	STAG3	5072987	prefilter
19610X53	chr7	100211367	100211607	STAG3	4822673	prefilter
19610X53	chr7	100211715	100211955	STAG3	3976506	prefilter
19610X53	chr7	100213650	100213890	STAG3	4248916	prefilter
19610X53	chr7	100213919	100214039	STAG3	1652402	prefilter
19610X53	chr7	140734685	140734925	BRAF	389239	prefilter
19610X53	chr7	140739739	140739859	BRAF	214851	prefilter
19610X53	chr7	140739899	140740019	BRAF	466074	prefilter
19610X53	chr7	140749212	140749332	BRAF	515529	prefilter
19610X53	chr7	140749372	140749492	BRAF	630722	prefilter
19610X53	chr7	140753210	140753454	BRAF	1624075	prefilter
19610X53	chr7	140754120	140754300	BRAF	1003124	prefilter
19610X53	chr7	140776820	140776940	BRAF	560197	prefilter
19610X53	chr7	140777060	140777180	BRAF	294605	prefilter
19610X53	chr7	140777913	140778153	BRAF	1629920	prefilter
19610X53	chr7	140781489	140781729	BRAF	1832480	prefilter
19610X53	chr7	140782949	140783069	BRAF	656698	prefilter
19610X53	chr7	140783089	140783229	BRAF	956128	prefilter
19610X53	chr7	140801346	140801486	BRAF	555974	prefilter
19610X53	chr7	140801506	140801626	BRAF	667017	prefilter
19610X53	chr7	140807891	140808131	BRAF	767916	prefilter
19610X53	chr7	140808823	140808943	BRAF	271387	prefilter
19610X53	chr7	140834500	140834620	BRAF	342314	prefilter
19610X53	chr7	140834860	140834980	BRAF	190279	prefilter
19610X53	chr8	22289767	22290007	PIWIL2	2863211	prefilter
19610X53	chr8	22290169	22290409	PIWIL2	3218459	prefilter
19610X53	chr8	22303935	22304295	PIWIL2	4263525	prefilter
19610X53	chr8	22304706	22304946	PIWIL2	3570452	prefilter
19610X53	chr8	22305851	22306091	PIWIL2	3065882	prefilter
19610X53	chr8	22307863	22308143	PIWIL2	3070711	prefilter
19610X53	chr8	22314258	22314498	PIWIL2	5086626	prefilter
19610X53	chr8	22314967	22315207	PIWIL2	3651587	prefilter
19610X53	chr8	22316169	22316409	PIWIL2	2679950	prefilter
19610X53	chr8	22318102	22318342	PIWIL2	3310950	prefilter
19610X53	chr8	22352845	22353325	PIWIL2	6225495	prefilter
19610X53	chr8	22354204	22354444	PIWIL2	3219073	prefilter
19610X53	chr8	22355285	22355565	PIWIL2	3894212	prefilter
19610X53	chr8	30841940	30849380	TEX15	59566308	prefilter
19610X53	chr8	30858569	30858929	TEX15	2243941	prefilter
19610X53	chr8	30859844	30860124	TEX15	874765	prefilter
19610X53	chr8	30867203	30867563	TEX15	1327272	prefilter
19610X53	chr9	841775	841895	DMRT1	1057132	prefilter
19610X53	chr9	842015	842255	DMRT1	1473429	prefilter
19610X53	chr9	846871	847231	DMRT1	5753706	prefilter
19610X53	chr9	893813	894293	DMRT1	7987782	prefilter
19610X53	chr9	21968137	21968317	CDKN2A	1493890	prefilter
19610X53	chr9	21969674	21969854	CDKN2A	1158816	prefilter
19610X53	chr9	21970815	21971295	CDKN2A	5382154	prefilter
19610X53	chr9	21974612	21974892	CDKN2A	3169794	prefilter
19610X53	chr9	21994055	21994415	CDKN2A	3301428	prefilter
19610X53	chr9	83970066	83970426	HNRNPK	2404388	prefilter
19610X53	chr9	83970658	83970898	HNRNPK	1104462	prefilter
19610X53	chr9	83972728	83973088	HNRNPK	2524214	prefilter
19610X53	chr9	83973222	83973462	HNRNPK	1718517	prefilter
19610X53	chr9	83974433	83974673	HNRNPK	1535082	prefilter
19610X53	chr9	83975343	83975583	HNRNPK	3075882	prefilter
19610X53	chr9	83976903	83977143	HNRNPK	1929157	prefilter
19610X53	chr9	83977617	83977857	HNRNPK	1884962	prefilter
19610X53	chr9	83978133	83978253	HNRNPK	378486	prefilter
19610X53	chr9	95449770	95450010	PTCH1	3403100	prefilter
19610X53	chr9	95453409	95453689	PTCH1	4046127	prefilter
19610X53	chr9	95456204	95456484	PTCH1	4041571	prefilter
19610X53	chr9	95457913	95458393	PTCH1	8026697	prefilter
19610X53	chr9	95467030	95467510	PTCH1	5043518	prefilter
19610X53	chr9	95468652	95469252	PTCH1	9373225	prefilter
19610X53	chr9	95469752	95469992	PTCH1	3387256	prefilter
19610X53	chr9	95475956	95476236	PTCH1	5005152	prefilter
19610X53	chr9	95476688	95476928	PTCH1	3583791	prefilter
19610X53	chr9	95477484	95477764	PTCH1	4704600	prefilter
19610X53	chr9	95477980	95478260	PTCH1	4487392	prefilter
19610X53	chr9	95478981	95479221	PTCH1	4228338	prefilter
19610X53	chr9	95479889	95480169	PTCH1	4801207	prefilter
19610X53	chr9	95480309	95480669	PTCH1	5951052	prefilter
19610X53	chr9	95481874	95482288	PTCH1	4941285	prefilter
19610X53	chr9	95485649	95485889	PTCH1	4304231	prefilter
19610X53	chr9	95506323	95506683	PTCH1	3184323	prefilter
19610X53	chr9	95516440	95516560	PTCH1	329050	prefilter
19610X53	chr9	97684861	97685101	XPA	1072385	prefilter
19610X53	chr9	97686998	97687358	XPA	2420450	prefilter
19610X53	chr9	97689466	97689706	XPA	1794307	prefilter
19610X53	chr9	124482643	124483123	NR5A1	6286568	prefilter
19610X53	chr9	124491014	124491294	NR5A1	3045083	prefilter
19610X53	chr9	124492969	124493209	NR5A1	3817833	prefilter
19610X53	chr9	124499982	124500462	NR5A1	7374167	prefilter
19610X53	chr9	124500582	124500822	NR5A1	3547740	prefilter
19610X53	chr9	124503009	124503464	NR5A1	5521531	prefilter
19610X53	chr10	43100350	43100830	RET	5739514	prefilter
19610X53	chr10	43102225	43102705	RET	8354943	prefilter
19610X53	chr10	43105012	43105312	RET	3249548	prefilter
19610X53	chr10	43106293	43106653	RET	5641529	prefilter
19610X53	chr10	43108950	43109310	RET	5900933	prefilter
19610X53	chr10	43111096	43111576	RET	7794582	prefilter
19610X53	chr10	43116565	43116805	RET	1449435	prefilter
19610X53	chr10	43118306	43118486	RET	2573433	prefilter
19610X53	chr10	43119458	43119818	RET	5855604	prefilter
19610X53	chr10	43120002	43120282	RET	4775293	prefilter
19610X53	chr10	43121861	43122101	RET	4416079	prefilter
19610X53	chr10	43123599	43123879	RET	4601067	prefilter
19610X53	chr10	43124812	43125052	RET	3983148	prefilter
19610X53	chr10	121483630	121483870	FGFR2	2834113	prefilter
19610X53	chr10	121485323	121485603	FGFR2	3557603	prefilter
19610X53	chr10	121487269	121487509	FGFR2	3260159	prefilter
19610X53	chr10	121487912	121488192	FGFR2	3467674	prefilter
19610X53	chr10	121496447	121496807	FGFR2	3691771	prefilter
19610X53	chr10	121498430	121498670	FGFR2	2403153	prefilter
19610X53	chr10	121500746	121501026	FGFR2	4931853	prefilter
19610X53	chr10	121503725	121504005	FGFR2	3738414	prefilter
19610X53	chr10	121515038	121515398	FGFR2	4755114	prefilter
19610X53	chr10	121517251	121517559	FGFR2	5007463	prefilter
19610X53	chr10	121518615	121518895	FGFR2	2886780	prefilter
19610X53	chr10	121519894	121520254	FGFR2	5694235	prefilter
19610X53	chr10	121538513	121538793	FGFR2	2744362	prefilter
19610X53	chr10	121551194	121551554	FGFR2	3396035	prefilter
19610X53	chr10	121564418	121564658	FGFR2	2793060	prefilter
19610X53	chr10	121565331	121565811	FGFR2	6217012	prefilter
19610X53	chr11	532637	532757	HRAS	0	prefilter
19610X53	chr11	533298	533652	HRAS	0	prefilter
19610X53	chr11	533715	533995	HRAS	57	prefilter
19610X53	chr11	534154	534434	HRAS	0	prefilter
19610X53	chr11	32389018	32389298	WT1	4098758	prefilter
19610X53	chr11	32391858	32392178	WT1	4744921	prefilter
19610X53	chr11	32392550	32392870	WT1	4164168	prefilter
19610X53	chr11	32396192	32396472	WT1	4847981	prefilter
19610X53	chr11	32399876	32400116	WT1	3984296	prefilter
19610X53	chr11	32416395	32416635	WT1	4669255	prefilter
19610X53	chr11	32417495	32417735	WT1	1714135	prefilter
19610X53	chr11	32427887	32428127	WT1	3643053	prefilter
19610X53	chr11	32428418	32428698	WT1	4314645	prefilter
19610X53	chr11	32430414	32430654	WT1	1581269	prefilter
19610X53	chr11	32434610	32434910	WT1	3373411	prefilter
19610X53	chr11	32435030	32435270	WT1	1792241	prefilter
19610X53	chr11	36573189	36576549	RAG1	56138456	prefilter
19610X53	chr11	94459314	94459494	MRE11	913385	prefilter
19610X53	chr11	94459554	94459674	MRE11	638912	prefilter
19610X53	chr11	94460866	94461106	MRE11	1643611	prefilter
19610X53	chr11	94464036	94464156	MRE11	396814	prefilter
19610X53	chr11	94464196	94464316	MRE11	535971	prefilter
19610X53	chr11	94467733	94467973	MRE11	1263210	prefilter
19610X53	chr11	94470376	94470736	MRE11	1726959	prefilter
19610X53	chr11	94471486	94471606	MRE11	347608	prefilter
19610X53	chr11	94471726	94471846	MRE11	353330	prefilter
19610X53	chr11	94476226	94476466	MRE11	1563795	prefilter
19610X53	chr11	94478665	94478945	MRE11	1787419	prefilter
19610X53	chr11	94479597	94479837	MRE11	1376977	prefilter
19610X53	chr11	94485824	94485944	MRE11	498161	prefilter
19610X53	chr11	94486064	94486184	MRE11	357108	prefilter
19610X53	chr11	94490759	94491039	MRE11	1703070	prefilter
19610X53	chr11	94586968	94587328	PIWIL4	231834	prefilter
19610X53	chr11	94589056	94589296	PIWIL4	6188	prefilter
19610X53	chr11	94593439	94593719	PIWIL4	2042238	prefilter
19610X53	chr11	94595247	94595487	PIWIL4	4204238	prefilter
19610X53	chr11	94603900	94604140	PIWIL4	1203165	prefilter
19610X53	chr11	94607359	94607719	PIWIL4	3206409	prefilter
19610X53	chr11	94608514	94608754	PIWIL4	1823478	prefilter
19610X53	chr11	94616408	94616648	PIWIL4	1399933	prefilter
19610X53	chr11	94617890	94618170	PIWIL4	1733225	prefilter
19610X53	chr11	94619682	94620210	PIWIL4	4422963	prefilter
19610X53	chr11	94620812	94621052	PIWIL4	1916339	prefilter
19610X53	chr11	108227540	108227952	ATM	4238547	prefilter
19610X53	chr11	108229110	108229390	ATM	656308	prefilter
19610X53	chr11	108235572	108235932	ATM	1495683	prefilter
19610X53	chr11	108317307	108317587	ATM	1378245	prefilter
19610X53	chr11	108319886	108320126	ATM	1530714	prefilter
19610X53	chr11	108321240	108321480	ATM	1022516	prefilter
19610X53	chr11	108325247	108325607	ATM	1208200	prefilter
19610X53	chr11	108325961	108326321	ATM	2714676	prefilter
19610X53	chr11	108327581	108327821	ATM	1716873	prefilter
19610X53	chr11	108328949	108329309	ATM	2933391	prefilter
19610X53	chr11	108330112	108330507	ATM	4218483	prefilter
19610X53	chr11	108334899	108335179	ATM	944891	prefilter
19610X53	chr11	108335783	108336023	ATM	1266252	prefilter
19610X53	chr11	108343156	108343436	ATM	1608454	prefilter
19610X53	chr11	108345667	108345998	ATM	2550362	prefilter
19610X53	chr11	108347202	108347442	ATM	1120729	prefilter
19610X53	chr11	108353703	108353943	ATM	2330065	prefilter
19610X53	chr11	108354722	108354962	ATM	1508664	prefilter
19610X53	chr11	108365010	108365583	ATM	7379479	prefilter
19610X53	chr11	116835691	116836051	APOA1	4747969	prefilter
19610X53	chr11	116836111	116836531	APOA1	6371318	prefilter
19610X53	chr11	119206395	119206695	CBL	2086843	prefilter
19610X53	chr11	119232331	119232811	CBL	4825410	prefilter
19610X53	chr11	119271668	119271948	CBL	2848297	prefilter
19610X53	chr11	119273806	119274086	CBL	3091318	prefilter
19610X53	chr11	119274752	119275032	CBL	3158057	prefilter
19610X53	chr11	119275925	119276205	CBL	3723833	prefilter
19610X53	chr11	119277680	119277920	CBL	2599938	prefilter
19610X53	chr11	119278071	119278391	CBL	3382458	prefilter
19610X53	chr11	119278421	119278801	CBL	4367391	prefilter
19610X53	chr11	119298269	119298629	CBL	5070877	prefilter
19610X53	chr11	119299398	119299878	CBL	8108411	prefilter
19610X53	chr11	119307982	119308162	CBL	596141	prefilter
19610X53	chr12	25209733	25209973	KRAS	1604223	prefilter
19610X53	chr12	25215360	25215640	KRAS	2778100	prefilter
19610X53	chr12	25225553	25225693	KRAS	846513	prefilter
19610X53	chr12	25225713	25225833	KRAS	533601	prefilter
19610X53	chr12	25227162	25227462	KRAS	2201229	prefilter
19610X53	chr12	25245154	25245454	KRAS	3193220	prefilter
19610X53	chr12	54280785	54280905	HNRNPA1	510550	prefilter
19610X53	chr12	54281324	54281564	HNRNPA1	2405984	prefilter
19610X53	chr12	54281728	54281848	HNRNPA1	1019552	prefilter
19610X53	chr12	54281888	54282008	HNRNPA1	1219231	prefilter
19610X53	chr12	54282015	54282135	HNRNPA1	1138563	prefilter
19610X53	chr12	54282255	54282957	HNRNPA1	9036395	prefilter
19610X53	chr12	54283749	54283869	HNRNPA1	628529	prefilter
19610X53	chr12	54283909	54284029	HNRNPA1	720125	prefilter
19610X53	chr12	54284194	54284374	HNRNPA1	853253	prefilter
19610X53	chr12	101729041	101729281	SYCP3	1948599	prefilter
19610X53	chr12	101731497	101731737	SYCP3	1598489	prefilter
19610X53	chr12	101733504	101733744	SYCP3	2383134	prefilter
19610X53	chr12	101734865	101735105	SYCP3	1952834	prefilter
19610X53	chr12	112446217	112446337	PTPN11	1141786	prefilter
19610X53	chr12	112446368	112446488	PTPN11	1012923	prefilter
19610X53	chr12	112450227	112450587	PTPN11	4351096	prefilter
19610X53	chr12	112453111	112453291	PTPN11	1697524	prefilter
19610X53	chr12	112453351	112453471	PTPN11	1177237	prefilter
19610X53	chr12	112454502	112454742	PTPN11	1450642	prefilter
19610X53	chr12	112472872	112473112	PTPN11	1996510	prefilter
19610X53	chr12	112477580	112477810	PTPN11	2554406	prefilter
19610X53	chr12	112477816	112477936	PTPN11	1308032	prefilter
19610X53	chr12	112477976	112478096	PTPN11	1096376	prefilter
19610X53	chr12	112481986	112482106	PTPN11	609425	prefilter
19610X53	chr12	112482139	112482259	PTPN11	873035	prefilter
19610X53	chr12	112486368	112486728	PTPN11	5537607	prefilter
19610X53	chr12	112488369	112488596	PTPN11	3044962	prefilter
19610X53	chr12	112488936	112489216	PTPN11	2283453	prefilter
19610X53	chr12	130342510	130342750	PIWIL1	0	prefilter
19610X53	chr12	130342925	130343165	PIWIL1	0	prefilter
19610X53	chr12	130345615	130346015	PIWIL1	71	prefilter
19610X53	chr12	130346237	130346717	PIWIL1	66	prefilter
19610X53	chr12	130348023	130348263	PIWIL1	0	prefilter
19610X53	chr12	130349097	130349577	PIWIL1	0	prefilter
19610X53	chr12	130349791	130350031	PIWIL1	0	prefilter
19610X53	chr12	130354400	130354800	PIWIL1	110	prefilter
19610X53	chr12	130354826	130355066	PIWIL1	0	prefilter
19610X53	chr12	130357397	130357637	PIWIL1	0	prefilter
19610X53	chr12	130361040	130361669	PIWIL1	0	prefilter
19610X53	chr12	130362681	130363267	PIWIL1	2116605	prefilter
19610X53	chr12	130366995	130367395	PIWIL1	348	prefilter
19610X53	chr12	130371049	130371658	PIWIL1	631871	prefilter
19610X53	chr12	132635818	132636098	POLE	3832989	prefilter
19610X53	chr12	132637936	132638216	POLE	4284400	prefilter
19610X53	chr12	132639031	132639391	POLE	4970341	prefilter
19610X53	chr12	132641569	132641929	POLE	5862493	prefilter
19610X53	chr12	132642107	132643088	POLE	16482947	prefilter
19610X53	chr12	132657269	132657509	POLE	4582681	prefilter
19610X53	chr12	132657799	132658039	POLE	3836767	prefilter
19610X53	chr12	132659222	132659582	POLE	5258726	prefilter
19610X53	chr12	132660886	132661246	POLE	4362192	prefilter
19610X53	chr12	132661465	132661745	POLE	4153543	prefilter
19610X53	chr12	132663936	132664216	POLE	5083345	prefilter
19610X53	chr12	132664296	132664536	POLE	4874236	prefilter
19610X53	chr12	132665236	132665516	POLE	4799000	prefilter
19610X53	chr12	132667435	132667715	POLE	3814801	prefilter
19610X53	chr12	132668289	132669015	POLE	8926401	prefilter
19610X53	chr12	132673501	132673781	POLE	3524373	prefilter
19610X53	chr12	132675337	132675577	POLE	4613644	prefilter
19610X53	chr12	132675657	132675897	POLE	5059842	prefilter
19610X53	chr12	132676029	132676269	POLE	4424569	prefilter
19610X53	chr12	132676479	132676719	POLE	3744919	prefilter
19610X53	chr12	132677283	132677788	POLE	9111229	prefilter
19610X53	chr12	132679434	132679714	POLE	3806093	prefilter
19610X53	chr12	132679880	132680290	POLE	6080520	prefilter
19610X53	chr12	132680527	132680767	POLE	4110356	prefilter
19610X53	chr12	132687224	132687404	POLE	816165	prefilter
19610X53	chr13	32336150	32341310	BRCA2	46904497	prefilter
19610X53	chr13	32344485	32344725	BRCA2	1051831	prefilter
19610X53	chr13	32356338	32356698	BRCA2	3261654	prefilter
19610X53	chr13	32357655	32358015	BRCA2	2779493	prefilter
19610X53	chr13	32362428	32362788	BRCA2	2760272	prefilter
19610X53	chr13	32363116	32363596	BRCA2	3471918	prefilter
19610X53	chr13	32370339	32370619	BRCA2	2486219	prefilter
19610X53	chr13	32370888	32371168	BRCA2	2872458	prefilter
19610X53	chr13	32379936	32380216	BRCA2	2046830	prefilter
19610X53	chr13	32394571	32395051	BRCA2	3930859	prefilter
19610X53	chr13	32396831	32397111	BRCA2	2412174	prefilter
19610X53	chr13	48342536	48342776	RB1	1566182	prefilter
19610X53	chr13	48345019	48345259	RB1	1352863	prefilter
19610X53	chr13	48347754	48347934	RB1	237535	prefilter
19610X53	chr13	48348869	48349109	RB1	868452	prefilter
19610X53	chr13	48359952	48360192	RB1	1161645	prefilter
19610X53	chr13	48368445	48368685	RB1	1698829	prefilter
19610X53	chr13	48373328	48373568	RB1	1521760	prefilter
19610X53	chr13	48376856	48377096	RB1	2181699	prefilter
19610X53	chr13	48379503	48379703	RB1	1217374	prefilter
19610X53	chr13	48379967	48380327	RB1	2242834	prefilter
19610X53	chr13	48381183	48381539	RB1	2065369	prefilter
19610X53	chr13	48452913	48453153	RB1	1168759	prefilter
19610X53	chr13	48456136	48456416	RB1	2927097	prefilter
19610X53	chr13	48459620	48459900	RB1	2306073	prefilter
19610X53	chr13	48463663	48463903	RB1	1261706	prefilter
19610X53	chr13	48464934	48465454	RB1	5548246	prefilter
19610X53	chr13	48473285	48473465	RB1	681715	prefilter
19610X53	chr13	48476632	48476912	RB1	1569276	prefilter
19610X53	chr13	48477289	48477469	RB1	688878	prefilter
19610X53	chr13	48479913	48480153	RB1	1427729	prefilter
19610X53	chr13	108208462	108211342	LIG4	24518996	prefilter
19610X53	chr14	45135925	45136645	FANCM	11006731	prefilter
19610X53	chr14	45136975	45137335	FANCM	2809810	prefilter
19610X53	chr14	45140550	45140790	FANCM	1512497	prefilter
19610X53	chr14	45159008	45159368	FANCM	1224399	prefilter
19610X53	chr14	45164282	45164642	FANCM	2702041	prefilter
19610X53	chr14	45170527	45170807	FANCM	1426531	prefilter
19610X53	chr14	45172992	45173272	FANCM	2158299	prefilter
19610X53	chr14	45175003	45177043	FANCM	20492936	prefilter
19610X53	chr14	45196059	45196659	FANCM	6012788	prefilter
19610X53	chr14	45198549	45199029	FANCM	3300101	prefilter
19610X53	chr14	75018764	75019044	MLH3	3391616	prefilter
19610X53	chr14	75022736	75023096	MLH3	5879090	prefilter
19610X53	chr14	75030482	75030762	MLH3	3095831	prefilter
19610X53	chr14	75032003	75032243	MLH3	2308109	prefilter
19610X53	chr14	75033334	75033574	MLH3	2963523	prefilter
19610X53	chr14	75046275	75049755	MLH3	39552923	prefilter
19610X53	chr14	81062063	81062303	TSHR	1107740	prefilter
19610X53	chr14	81068171	81068411	TSHR	1573839	prefilter
19610X53	chr14	81087871	81088111	TSHR	2252686	prefilter
19610X53	chr14	81092449	81092689	TSHR	1702187	prefilter
19610X53	chr14	81096553	81096793	TSHR	2975808	prefilter
19610X53	chr14	81108293	81108533	TSHR	1230482	prefilter
19610X53	chr14	81142865	81144425	TSHR	26891871	prefilter
19610X53	chr14	95091104	95091464	DICER1	2492297	prefilter
19610X53	chr14	95093782	95094262	DICER1	5436539	prefilter
19610X53	chr14	95095704	95096784	DICER1	14675688	prefilter
19610X53	chr14	95099717	95099997	DICER1	1685647	prefilter
19610X53	chr14	95103256	95104216	DICER1	11181180	prefilter
19610X53	chr14	95104978	95105338	DICER1	3707218	prefilter
19610X53	chr14	95105610	95105850	DICER1	2716747	prefilter
19610X53	chr14	95105952	95106312	DICER1	3816952	prefilter
19610X53	chr14	95107544	95107824	DICER1	1215780	prefilter
19610X53	chr14	95111246	95111526	DICER1	2323769	prefilter
19610X53	chr14	95112089	95112329	DICER1	1931401	prefilter
19610X53	chr14	95113018	95113298	DICER1	2601725	prefilter
19610X53	chr14	95115604	95115884	DICER1	1872097	prefilter
19610X53	chr14	95116334	95116814	DICER1	2857915	prefilter
19610X53	chr14	95117548	95117828	DICER1	1569617	prefilter
19610X53	chr14	95124132	95124732	DICER1	7491603	prefilter
19610X53	chr14	95129372	95129732	DICER1	2612180	prefilter
19610X53	chr14	95129985	95130265	DICER1	2504890	prefilter
19610X53	chr14	95131434	95131714	DICER1	2867916	prefilter
19610X53	chr14	95132416	95132776	DICER1	2116943	prefilter
19610X53	chr14	95133246	95133526	DICER1	2598732	prefilter
19610X53	chr14	103963007	103963247	TDRD9	1948153	prefilter
19610X53	chr14	103965263	103965623	TDRD9	3710632	prefilter
19610X53	chr14	103966630	103966910	TDRD9	1837555	prefilter
19610X53	chr14	103970461	103970701	TDRD9	2124088	prefilter
19610X53	chr14	103975291	103975651	TDRD9	2340801	prefilter
19610X53	chr14	103991072	103991312	TDRD9	2318715	prefilter
19610X53	chr14	103994269	103994681	TDRD9	4350590	prefilter
19610X53	chr14	103995688	103995868	TDRD9	1223412	prefilter
19610X53	chr14	103998556	103998796	TDRD9	1540464	prefilter
19610X53	chr14	104004166	104004406	TDRD9	1549032	prefilter
19610X53	chr14	104005199	104005479	TDRD9	2752357	prefilter
19610X53	chr14	104006291	104006925	TDRD9	8250355	prefilter
19610X53	chr14	104024504	104024744	TDRD9	1334505	prefilter
19610X53	chr14	104025490	104025850	TDRD9	3273574	prefilter
19610X53	chr14	104025971	104026211	TDRD9	2933832	prefilter
19610X53	chr14	104026569	104027049	TDRD9	8433381	prefilter
19610X53	chr15	40700992	40701272	RAD51	2527695	prefilter
19610X53	chr15	40701666	40701786	RAD51	177490	prefilter
19610X53	chr15	40706115	40706355	RAD51	2411333	prefilter
19610X53	chr15	40708950	40709190	RAD51	2671576	prefilter
19610X53	chr15	40718732	40718972	RAD51	2677064	prefilter
19610X53	chr15	40728647	40728887	RAD51	2791948	prefilter
19610X53	chr15	40729429	40729709	RAD51	4004232	prefilter
19610X53	chr15	40729773	40730053	RAD51	4712522	prefilter
19610X53	chr15	40730975	40731255	RAD51	3387122	prefilter
19610X53	chr15	66434952	66435072	MAP2K1	1004878	prefilter
19610X53	chr15	66435192	66435312	MAP2K1	766995	prefilter
19610X53	chr15	66436679	66436799	MAP2K1	2075327	prefilter
19610X53	chr15	66436819	66436959	MAP2K1	2543093	prefilter
19610X53	chr15	66443198	66443438	MAP2K1	2095997	prefilter
19610X53	chr15	66444591	66444771	MAP2K1	5150	prefilter
19610X53	chr15	66481677	66481817	MAP2K1	64860	prefilter
19610X53	chr15	66481837	66481957	MAP2K1	33521	prefilter
19610X53	chr15	66484910	66485030	MAP2K1	612	prefilter
19610X53	chr15	66485150	66485270	MAP2K1	1452	prefilter
19610X53	chr15	66487140	66487380	MAP2K1	51267	prefilter
19610X53	chr15	66489125	66489365	MAP2K1	39696	prefilter
19610X53	chr15	66489650	66489830	MAP2K1	5553	prefilter
19610X53	chr15	66490437	66490557	MAP2K1	314	prefilter
19610X53	chr15	89247569	89247809	FANCI	2464626	prefilter
19610X53	chr15	89258620	89258860	FANCI	1662988	prefilter
19610X53	chr15	89260638	89260918	FANCI	3209056	prefilter
19610X53	chr15	89261523	89261939	FANCI	5531295	prefilter
19610X53	chr15	89263349	89263529	FANCI	899434	prefilter
19610X53	chr15	89263824	89264104	FANCI	2682701	prefilter
19610X53	chr15	89264444	89264684	FANCI	2251318	prefilter
19610X53	chr15	89268322	89268602	FANCI	2607048	prefilter
19610X53	chr15	89273303	89273543	FANCI	389943	prefilter
19610X53	chr15	89274096	89274376	FANCI	2284064	prefilter
19610X53	chr15	89276621	89276981	FANCI	3281900	prefilter
19610X53	chr15	89278610	89278850	FANCI	2139520	prefilter
19610X53	chr15	89281095	89281375	FANCI	2573526	prefilter
19610X53	chr15	89281680	89281920	FANCI	2372131	prefilter
19610X53	chr15	89283073	89283313	FANCI	2455561	prefilter
19610X53	chr15	89285017	89285297	FANCI	2639997	prefilter
19610X53	chr15	89290127	89290367	FANCI	2348883	prefilter
19610X53	chr15	89291543	89291783	FANCI	1888225	prefilter
19610X53	chr15	89292596	89293142	FANCI	6995651	prefilter
19610X53	chr15	89293735	89294095	FANCI	3369515	prefilter
19610X53	chr15	89294824	89295184	FANCI	3397838	prefilter
19610X53	chr15	89299703	89300063	FANCI	3762402	prefilter
19610X53	chr15	89300222	89300462	FANCI	2250060	prefilter
19610X53	chr15	89301264	89301504	FANCI	2270970	prefilter
19610X53	chr15	89303799	89303979	FANCI	1561075	prefilter
19610X53	chr15	89305038	89305495	FANCI	7741875	prefilter
19610X53	chr15	89305531	89305771	FANCI	4092427	prefilter
19610X53	chr15	89305920	89306280	FANCI	5171410	prefilter
19610X53	chr15	89307394	89307754	FANCI	4416652	prefilter
19610X53	chr15	89312818	89313058	FANCI	952627	prefilter
19610X53	chr15	89314539	89314779	FANCI	1498680	prefilter
19610X53	chr15	89315215	89315455	FANCI	2326552	prefilter
19610X53	chr16	79322	79802	MPG	8036549	prefilter
19610X53	chr16	82974	83334	MPG	4212039	prefilter
19610X53	chr16	85287	85887	MPG	9819530	prefilter
19610X53	chr16	2090197	2090909	PKD1	10678661	prefilter
19610X53	chr16	2091029	2091149	PKD1	947882	prefilter
19610X53	chr16	2091330	2091450	PKD1	265106	prefilter
19610X53	chr16	2091570	2091690	PKD1	1056329	prefilter
19610X53	chr16	2091703	2092257	PKD1	8573541	prefilter
19610X53	chr16	2092416	2092656	PKD1	4470232	prefilter
19610X53	chr16	2092883	2093163	PKD1	5337845	prefilter
19610X53	chr16	89739395	89739635	FANCA	4657111	prefilter
19610X53	chr16	89739926	89740166	FANCA	4216217	prefilter
19610X53	chr16	89740715	89740955	FANCA	2407740	prefilter
19610X53	chr16	89742729	89743009	FANCA	2920461	prefilter
19610X53	chr16	89782934	89783174	FANCA	3538916	prefilter
19610X53	chr16	89784789	89785029	FANCA	3607362	prefilter
19610X53	chr16	89791329	89791609	FANCA	4338149	prefilter
19610X53	chr16	89791857	89792137	FANCA	4798883	prefilter
19610X53	chr16	89792389	89792629	FANCA	3875079	prefilter
19610X53	chr16	89795842	89796082	FANCA	3047873	prefilter
19610X53	chr16	89799079	89799319	FANCA	3754451	prefilter
19610X53	chr16	89799531	89799711	FANCA	2198464	prefilter
19610X53	chr16	89803180	89803420	FANCA	2959240	prefilter
19610X53	chr16	89805216	89805456	FANCA	3321766	prefilter
19610X53	chr16	89808210	89808450	FANCA	2361688	prefilter
19610X53	chr16	89810634	89810874	FANCA	2458600	prefilter
19610X53	chr17	31248974	31249214	NF1	1763890	prefilter
19610X53	chr17	31252849	31253089	NF1	1552935	prefilter
19610X53	chr17	31258283	31258423	NF1	715826	prefilter
19610X53	chr17	31325736	31326336	NF1	8098396	prefilter
19610X53	chr17	31327429	31327909	NF1	6484340	prefilter
19610X53	chr17	31330217	31330577	NF1	2449432	prefilter
19610X53	chr17	41837849	41838209	KLHL10	4825203	prefilter
19610X53	chr17	41841707	41842427	KLHL10	10693495	prefilter
19610X53	chr17	41845014	41845854	KLHL10	14647721	prefilter
19610X53	chr17	41847195	41847475	KLHL10	4400437	prefilter
19610X53	chr17	41847818	41848418	KLHL10	8743083	prefilter
19610X53	chr17	42322208	42322568	STAT3	4282085	prefilter
19610X53	chr17	42322933	42323213	STAT3	4581509	prefilter
19610X53	chr17	42324892	42325132	STAT3	3510239	prefilter
19610X53	chr17	42326037	42326277	STAT3	2648754	prefilter
19610X53	chr17	42329348	42329851	STAT3	8078501	prefilter
19610X53	chr17	42331411	42331591	STAT3	1310438	prefilter
19610X53	chr17	42333599	42334110	STAT3	8379076	prefilter
19610X53	chr17	42337370	42337650	STAT3	4198245	prefilter
19610X53	chr17	42337690	42337930	STAT3	4635975	prefilter
19610X53	chr17	42338651	42338891	STAT3	3041736	prefilter
19610X53	chr17	42339241	42339481	STAT3	3080130	prefilter
19610X53	chr17	42345488	42345728	STAT3	3154163	prefilter
19610X53	chr17	42346501	42346781	STAT3	3644226	prefilter
19610X53	chr17	42348312	42348592	STAT3	3499738	prefilter
19610X53	chr17	43045681	43045881	BRCA1	1596946	prefilter
19610X53	chr17	43047553	43047793	BRCA1	2437639	prefilter
19610X53	chr17	43049037	43049277	BRCA1	1898721	prefilter
19610X53	chr17	43051000	43051180	BRCA1	1184629	prefilter
19610X53	chr17	43056973	43057213	BRCA1	2632274	prefilter
19610X53	chr17	43063263	43063443	BRCA1	1469636	prefilter
19610X53	chr17	43063792	43064032	BRCA1	2245632	prefilter
19610X53	chr17	43067531	43067771	BRCA1	1771501	prefilter
19610X53	chr17	43070843	43071323	BRCA1	4848044	prefilter
19610X53	chr17	43076411	43076691	BRCA1	1593427	prefilter
19610X53	chr17	43082309	43082669	BRCA1	3531560	prefilter
19610X53	chr17	43090868	43091108	BRCA1	3355827	prefilter
19610X53	chr17	43091347	43094947	BRCA1	36487185	prefilter
19610X53	chr17	43099707	43099947	BRCA1	1810677	prefilter
19610X53	chr17	43104051	43104331	BRCA1	1541680	prefilter
19610X53	chr17	43104792	43105032	BRCA1	2287162	prefilter
19610X53	chr17	43106374	43106614	BRCA1	1124318	prefilter
19610X53	chr17	43115662	43115842	BRCA1	951726	prefilter
19610X53	chr17	43123996	43124116	BRCA1	572880	prefilter
19610X53	chr17	51155577	51155857	NME1	3520144	prefilter
19610X53	chr17	51159910	51160150	NME1	3630035	prefilter
19610X53	chr17	51161096	51161336	NME1	4270264	prefilter
19610X53	chr17	51161665	51161905	NME1	3648592	prefilter
19610X53	chr17	58602315	58602675	TEX14	3979279	prefilter
19610X53	chr17	58604913	58605193	TEX14	3993251	prefilter
19610X53	chr17	58611070	58611430	TEX14	3266244	prefilter
19610X53	chr17	58613342	58613622	TEX14	3427173	prefilter
19610X53	chr17	58615168	58615408	TEX14	4170283	prefilter
19610X53	chr17	58616109	58616389	TEX14	3343343	prefilter
19610X53	chr17	58622749	58623109	TEX14	4686390	prefilter
19610X53	chr17	58630377	58630617	TEX14	1678628	prefilter
19610X53	chr17	58651793	58652073	TEX14	1911379	prefilter
19610X53	chr17	60600410	60600590	PPM1D	1614730	prefilter
19610X53	chr17	60600710	60600950	PPM1D	2698119	prefilter
19610X53	chr17	60623455	60623815	PPM1D	3296886	prefilter
19610X53	chr17	60633775	60634055	PPM1D	2892418	prefilter
19610X53	chr17	60647807	60648167	PPM1D	3705128	prefilter
19610X53	chr17	60656480	60656960	PPM1D	5597379	prefilter
19610X53	chr17	60662913	60663633	PPM1D	8020725	prefilter
19610X53	chr17	75778678	75778866	H3-3B	2676269	prefilter
19610X53	chr17	75778906	75779110	H3-3B	2690449	prefilter
19610X53	chr17	75779130	75779250	H3-3B	1216973	prefilter
19610X53	chr18	51046931	51047411	SMAD4	4446924	prefilter
19610X53	chr18	51048640	51048920	SMAD4	2608718	prefilter
19610X53	chr18	51065414	51065654	SMAD4	2783853	prefilter
19610X53	chr18	51066923	51067283	SMAD4	4191739	prefilter
19610X53	chr18	51076567	51076847	SMAD4	3533540	prefilter
19610X53	chr18	51078212	51078492	SMAD4	2011962	prefilter
19610X53	chr19	1206836	1207218	STK11	5905925	prefilter
19610X53	chr19	1218338	1218578	STK11	3497568	prefilter
19610X53	chr19	1219248	1219428	STK11	1858190	prefilter
19610X53	chr19	1220304	1220793	STK11	8097372	prefilter
19610X53	chr19	1221201	1221441	STK11	4343461	prefilter
19610X53	chr19	1221887	1222067	STK11	2596454	prefilter
19610X53	chr19	1222916	1223278	STK11	5885640	prefilter
19610X53	chr19	4090654	4090774	MAP2K2	691215	prefilter
19610X53	chr19	4094385	4094565	MAP2K2	2526180	prefilter
19610X53	chr19	4095298	4095538	MAP2K2	3626392	prefilter
19610X53	chr19	4097191	4097431	MAP2K2	1595006	prefilter
19610X53	chr19	4099367	4099487	MAP2K2	921022	prefilter
19610X53	chr19	4100941	4101061	MAP2K2	1401196	prefilter
19610X53	chr19	4101101	4101344	MAP2K2	3093498	prefilter
19610X53	chr19	4102294	4102534	MAP2K2	3645325	prefilter
19610X53	chr19	4110442	4110562	MAP2K2	1722006	prefilter
19610X53	chr19	4110602	4110722	MAP2K2	1760367	prefilter
19610X53	chr19	4117344	4117464	MAP2K2	1510392	prefilter
19610X53	chr19	4117584	4117704	MAP2K2	1453649	prefilter
19610X53	chr19	14093530	14093890	PRKACA	5217389	prefilter
19610X53	chr19	14097282	14097422	PRKACA	2293962	prefilter
19610X53	chr19	14097442	14097967	PRKACA	9532782	prefilter
19610X53	chr19	14100747	14100987	PRKACA	4227821	prefilter
19610X53	chr19	14102745	14102985	PRKACA	3130432	prefilter
19610X53	chr19	14106684	14106964	PRKACA	3290094	prefilter
19610X53	chr19	43543330	43543769	XRCC1	7703723	prefilter
19610X53	chr19	43544069	43544309	XRCC1	4183424	prefilter
19610X53	chr19	43545747	43546027	XRCC1	4447734	prefilter
19610X53	chr19	43551509	43551749	XRCC1	4070723	prefilter
19610X53	chr19	43551906	43552386	XRCC1	7578829	prefilter
19610X53	chr19	43553526	43553766	XRCC1	3933937	prefilter
19610X53	chr19	43554585	43554865	XRCC1	4496235	prefilter
19610X53	chr19	43560845	43561085	XRCC1	3837119	prefilter
19610X53	chr19	43574836	43575076	XRCC1	3742060	prefilter
19610X53	chr19	43575343	43575523	XRCC1	2107143	prefilter
19610X53	chr19	45409611	45409791	ERCC1	1593076	prefilter
19610X53	chr19	45413588	45413828	ERCC1	3616013	prefilter
19610X53	chr19	45413878	45414118	ERCC1	3795579	prefilter
19610X53	chr19	45414790	45415030	ERCC1	3015395	prefilter
19610X53	chr19	45416739	45416979	ERCC1	2110118	prefilter
19610X53	chr19	45419027	45419267	ERCC1	3676175	prefilter
19610X53	chr19	45420255	45420495	ERCC1	3463152	prefilter
19610X53	chr19	45421105	45421465	ERCC1	4564729	prefilter
19610X53	chr19	45423202	45423442	ERCC1	3142687	prefilter
19610X53	chr19	50398772	50399132	POLD1	5750046	prefilter
19610X53	chr19	50399307	50399547	POLD1	4146030	prefilter
19610X53	chr19	50401711	50402816	POLD1	18574764	prefilter
19610X53	chr19	50402956	50403316	POLD1	6317792	prefilter
19610X53	chr19	50403425	50403665	POLD1	3948912	prefilter
19610X53	chr19	50406112	50406582	POLD1	8543798	prefilter
19610X53	chr19	50406898	50407491	POLD1	8185250	prefilter
19610X53	chr19	50408723	50408963	POLD1	3719744	prefilter
19610X53	chr19	50409058	50409298	POLD1	4149474	prefilter
19610X53	chr19	50409452	50409572	POLD1	1841316	prefilter
19610X53	chr19	50409672	50409792	POLD1	1753140	prefilter
19610X53	chr19	50413353	50413593	POLD1	4062780	prefilter
19610X53	chr19	50413670	50413950	POLD1	5471019	prefilter
19610X53	chr19	50414722	50415022	POLD1	4792492	prefilter
19610X53	chr19	50415340	50415895	POLD1	7678850	prefilter
19610X53	chr19	50416322	50416786	POLD1	7563001	prefilter
19610X53	chr19	50416977	50417337	POLD1	5673231	prefilter
19610X53	chr19	50417773	50418013	POLD1	2812857	prefilter
19610X53	chr19	57231948	57232308	AURKC	4914299	prefilter
19610X53	chr19	57232473	57232753	AURKC	5196076	prefilter
19610X53	chr19	57233394	57233674	AURKC	3954373	prefilter
19610X53	chr19	57234791	57235510	AURKC	11983665	prefilter
19610X53	chr20	59864231	59864471	SYCP2	830396	prefilter
19610X53	chr20	59865326	59865732	SYCP2	1863589	prefilter
19610X53	chr20	59865746	59865926	SYCP2	795344	prefilter
19610X53	chr20	59866222	59866662	SYCP2	1682637	prefilter
19610X53	chr20	59867639	59867919	SYCP2	1173768	prefilter
19610X53	chr20	59868760	59869000	SYCP2	924219	prefilter
19610X53	chr20	59901596	59901876	SYCP2	1202666	prefilter
19610X53	chr20	59907274	59907514	SYCP2	1836312	prefilter
19610X53	chr20	59911677	59911917	SYCP2	1776419	prefilter
19610X53	chr20	59912305	59912485	SYCP2	500873	prefilter
19610X53	chr20	59915387	59915627	SYCP2	1356107	prefilter
19610X53	chr20	59916408	59916648	SYCP2	2391655	prefilter
19610X53	chr20	59919080	59919260	SYCP2	514740	prefilter
19610X53	chr20	59919425	59919665	SYCP2	1411963	prefilter
19610X53	chr20	59920283	59920563	SYCP2	1073711	prefilter
19610X53	chr20	59921241	59921521	SYCP2	1090398	prefilter
19610X53	chr22	24719411	24719651	PIWIL3	3642577	prefilter
19610X53	chr22	24719681	24719961	PIWIL3	4164048	prefilter
19610X53	chr22	24723052	24723332	PIWIL3	3115506	prefilter
19610X53	chr22	24724822	24725102	PIWIL3	3842062	prefilter
19610X53	chr22	24725360	24725600	PIWIL3	3431295	prefilter
19610X53	chr22	24727881	24728469	PIWIL3	6273603	prefilter
19610X53	chr22	24749342	24749582	PIWIL3	2250534	prefilter
19610X53	chr22	24749616	24749896	PIWIL3	2464831	prefilter
19610X53	chr22	24751322	24751562	PIWIL3	252790	prefilter
19610X53	chr22	24753935	24754295	PIWIL3	29295	prefilter
19610X53	chr22	41699445	41699805	MEI1	3196081	prefilter
19610X53	chr22	41703252	41703532	MEI1	4154548	prefilter
19610X53	chr22	41705439	41705619	MEI1	1556087	prefilter
19610X53	chr22	41713918	41714158	MEI1	3209719	prefilter
19610X53	chr22	41715973	41716213	MEI1	3537282	prefilter
19610X53	chr22	41717992	41718352	MEI1	4482213	prefilter
19610X53	chr22	41723868	41724148	MEI1	3973312	prefilter
19610X53	chr22	41729602	41729842	MEI1	3982064	prefilter
19610X53	chr22	41730459	41730699	MEI1	3908190	prefilter
19610X53	chr22	41732174	41732676	MEI1	9668160	prefilter
19610X53	chr22	41743017	41743257	MEI1	3928835	prefilter
19610X53	chr22	41744898	41745138	MEI1	3272612	prefilter
19610X53	chr22	41745815	41746095	MEI1	4549800	prefilter
19610X53	chr22	41748042	41748282	MEI1	3159166	prefilter
19610X53	chr22	41752501	41752741	MEI1	3301672	prefilter
19610X53	chr22	41753877	41754117	MEI1	2629629	prefilter
19610X53	chr22	41758269	41758629	MEI1	4771226	prefilter
19610X53	chr22	41763107	41763387	MEI1	4529566	prefilter
19610X53	chr22	41770583	41771063	MEI1	5665456	prefilter
19610X53	chr22	41776004	41776364	MEI1	5056732	prefilter
19610X53	chr22	41778640	41778880	MEI1	4130018	prefilter
19610X53	chr22	41781219	41781459	MEI1	4307229	prefilter
19610X53	chr22	41781585	41781945	MEI1	6144763	prefilter
19610X53	chr22	41784259	41784499	MEI1	3677682	prefilter
19610X53	chr22	41784515	41784875	MEI1	5715691	prefilter
19610X53	chr22	41793749	41793989	MEI1	2568080	prefilter
19610X53	chr22	41794304	41794544	MEI1	3402679	prefilter
19610X53	chr22	41795416	41795616	MEI1	3765158	prefilter
19610X53	chr22	41795671	41795911	MEI1	4981784	prefilter
19610X53	chr22	41799185	41799365	MEI1	1901979	prefilter
19610X53	chrX	67545054	67545294	AR	1586640	prefilter
19610X53	chrX	67545354	67546494	AR	9503612	prefilter
19610X53	chrX	67546614	67546854	AR	1835231	prefilter
19610X53	chrX	67643191	67643471	AR	908346	prefilter
19610X53	chrX	67685948	67686188	AR	1358752	prefilter
19610X53	chrX	67711305	67711785	AR	4250699	prefilter
19610X53	chrX	67717410	67717690	AR	2551210	prefilter
19610X53	chrX	67721758	67722038	AR	996297	prefilter
19610X53	chrX	67722765	67723045	AR	979469	prefilter
19610X53	chrX	67723622	67723902	AR	1463759	prefilter
19610X53	chrX	70670305	70670585	TEX11	997714	prefilter
19610X53	chrX	70678726	70678966	TEX11	1110030	prefilter
19610X53	chrX	70682609	70682889	TEX11	1269187	prefilter
19610X53	chrX	70722537	70722777	TEX11	852518	prefilter
19610X53	chrX	70725182	70725422	TEX11	800040	prefilter
19610X53	chrX	70740628	70740868	TEX11	709898	prefilter
19610X53	chrX	70744102	70744282	TEX11	493197	prefilter
19610X53	chrX	70806627	70806867	TEX11	921676	prefilter
19610X53	chrX	70833433	70833673	TEX11	1395305	prefilter
19610X53	chrX	70852973	70853213	TEX11	1232816	prefilter
19610X53	chrX	126551134	126551254	DCAF12L1	798981	prefilter
19610X53	chrX	126551314	126551734	DCAF12L1	3849407	prefilter
19610X53	chrX	126552154	126552274	DCAF12L1	801265	prefilter
19610X53	chrX	126552394	126552514	DCAF12L1	598524	prefilter
19610X53	chrX	133025411	133028291	USP26	9376127	prefilter
19610X53	chrY	12815994	12816114	USP9Y	729977	prefilter
19610X53	chrY	12816174	12816414	USP9Y	1416296	prefilter
19610X53	chrY	12818335	12818515	USP9Y	945458	prefilter
19610X53	chrY	12818635	12818755	USP9Y	99882	prefilter
19610X53	chrY	12833594	12833774	USP9Y	597517	prefilter
19610X53	chrY	12833834	12833954	USP9Y	347517	prefilter
19610X53	chrY	12837841	12837981	USP9Y	229296	prefilter
19610X53	chrY	12838001	12838121	USP9Y	383404	prefilter
19610X53	chrY	12839759	12839939	USP9Y	677654	prefilter
19610X53	chrY	12839999	12840239	USP9Y	1220612	prefilter
19610X53	chrY	12840299	12840419	USP9Y	573637	prefilter
19610X53	chrY	12840539	12840719	USP9Y	671887	prefilter
19610X53	chrY	12842172	12842532	USP9Y	1100468	prefilter
19610X53	chrY	12842988	12843128	USP9Y	458426	prefilter
19610X53	chrY	12843148	12843268	USP9Y	269361	prefilter
19610X53	chrY	12846245	12846605	USP9Y	1536812	prefilter
19610X53	chrY	12846863	12846983	USP9Y	383246	prefilter
19610X53	chrY	12847163	12847403	USP9Y	1053117	prefilter
19610X53	chrY	12856278	12856418	USP9Y	788248	prefilter
19610X53	chrY	12856438	12856558	USP9Y	632976	prefilter
19610X53	chrY	12856559	12856679	USP9Y	602700	prefilter
19610X53	chrY	12856859	12856979	USP9Y	453628	prefilter
19610X53	chrY	12913645	12913925	DDX3Y	1272093	prefilter
19610X53	chrY	12914486	12914726	DDX3Y	922075	prefilter
19610X53	chrY	12914813	12915147	DDX3Y	1396435	prefilter
19610X53	chrY	12915207	12915327	DDX3Y	436745	prefilter
19610X53	chrY	12915562	12915682	DDX3Y	605840	prefilter
19610X53	chrY	12915722	12915935	DDX3Y	1172368	prefilter
19610X53	chrY	12915975	12916095	DDX3Y	601738	prefilter
19610X53	chrY	12916171	12916291	DDX3Y	589203	prefilter
19610X53	chrY	12916351	12916695	DDX3Y	1922945	prefilter
19610X53	chr1	84597127	84599527	neutral_region	19223296	prefilter
19610X53	chr2	40162767	40165167	neutral_region	14712673	prefilter
19610X53	chr4	22386244	22388644	neutral_region	18606725	prefilter
19610X53	chr6	155239014	155241414	neutral_region	25010868	prefilter
19610X53	chr7	11732774	11735174	neutral_region	10860021	prefilter
19610X53	chr8	51513056	51515456	neutral_region	18827073	prefilter
19610X53	chr9	23709463	23711863	neutral_region	13239096	prefilter
19610X53	chr10	128969037	128971437	neutral_region	18606831	prefilter
19610X53	chr11	108510787	108513187	neutral_region	13827408	prefilter
19610X53	chr12	114115043	114117443	neutral_region	21093299	prefilter
19610X53	chr13	75803912	75806312	neutral_region	20079073	prefilter
19610X53	chr14	74661755	74664155	neutral_region	24118362	prefilter
19610X53	chr15	46089737	46092137	neutral_region	13989577	prefilter
19610X53	chr16	51754103	51756503	neutral_region	21553750	prefilter
19610X53	chr17	70672726	70675126	neutral_region	14902269	prefilter
19610X53	chr18	5749264	5751664	neutral_region	16681845	prefilter
19610X53	chr19	31831021	31833421	neutral_region	18780650	prefilter
19610X53	chr20	24153684	24156084	neutral_region	22585364	prefilter
19610X53	chr21	23665976	23668376	neutral_region	11096361	prefilter
19610X53	chr22	48262370	48264770	neutral_region	27399795	prefilter
19610X54	chr1	45330446	45330626	MUTYH	1428169	prefilter
19610X54	chr1	45331118	45333253	MUTYH	24132058	prefilter
19610X54	chr1	45333328	45333688	MUTYH	4241684	prefilter
19610X54	chr1	45334311	45334591	MUTYH	2872383	prefilter
19610X54	chr1	45338101	45338281	MUTYH	1507983	prefilter
19610X54	chr1	75806881	75807241	MSH4	1861541	prefilter
19610X54	chr1	75810632	75810872	MSH4	1348290	prefilter
19610X54	chr1	75814958	75815198	MSH4	1934109	prefilter
19610X54	chr1	75816279	75816639	MSH4	788568	prefilter
19610X54	chr1	75822315	75822675	MSH4	1405216	prefilter
19610X54	chr1	75848122	75848362	MSH4	1162676	prefilter
19610X54	chr1	75867431	75867671	MSH4	1312726	prefilter
19610X54	chr1	75876848	75877088	MSH4	1071388	prefilter
19610X54	chr1	75878053	75878413	MSH4	1768574	prefilter
19610X54	chr1	75878920	75879200	MSH4	1632939	prefilter
19610X54	chr1	75879981	75880221	MSH4	1209584	prefilter
19610X54	chr1	75881168	75881448	MSH4	969420	prefilter
19610X54	chr1	75883541	75883901	MSH4	2763939	prefilter
19610X54	chr1	75889190	75889430	MSH4	1250630	prefilter
19610X54	chr1	75890620	75890900	MSH4	1333035	prefilter
19610X54	chr1	75897814	75898174	MSH4	1351287	prefilter
19610X54	chr1	75899542	75899782	MSH4	1310817	prefilter
19610X54	chr1	100352889	100353069	CDC14A	1209345	prefilter
19610X54	chr1	100353687	100353927	CDC14A	1415426	prefilter
19610X54	chr1	100377463	100377703	CDC14A	1529329	prefilter
19610X54	chr1	100390658	100390898	CDC14A	1424835	prefilter
19610X54	chr1	100424141	100424381	CDC14A	2062807	prefilter
19610X54	chr1	100439845	100440085	CDC14A	1700789	prefilter
19610X54	chr1	100462586	100462946	CDC14A	2844843	prefilter
19610X54	chr1	100467885	100468165	CDC14A	2308455	prefilter
19610X54	chr1	226064275	226064395	H3-3A	329740	prefilter
19610X54	chr1	226064435	226064555	H3-3A	349331	prefilter
19610X54	chr1	226065536	226065712	H3-3A	1300884	prefilter
19610X54	chr1	226065752	226066016	H3-3A	1902596	prefilter
19610X54	chr1	226071273	226071393	H3-3A	194469	prefilter
19610X54	chr1	241850326	241850686	EXO1	1693180	prefilter
19610X54	chr1	241852231	241852471	EXO1	1500824	prefilter
19610X54	chr1	241853279	241853559	EXO1	2258437	prefilter
19610X54	chr1	241857273	241857553	EXO1	2310677	prefilter
19610X54	chr1	241858432	241858792	EXO1	2821154	prefilter
19610X54	chr1	241878686	241879406	EXO1	5857593	prefilter
19610X54	chr1	241885230	241885590	EXO1	2133616	prefilter
19610X54	chr1	241889391	241889671	EXO1	2052199	prefilter
19610X54	chr1	243505173	243505413	AKT3	0	prefilter
19610X54	chr1	243512255	243512495	AKT3	0	prefilter
19610X54	chr1	243545433	243545673	AKT3	0	prefilter
19610X54	chr1	243552596	243553076	AKT3	0	prefilter
19610X54	chr1	243563584	243563984	AKT3	0	prefilter
19610X54	chr1	243572787	243573187	AKT3	0	prefilter
19610X54	chr1	243613585	243613825	AKT3	66	prefilter
19610X54	chr1	243615008	243615248	AKT3	0	prefilter
19610X54	chr1	243637476	243637876	AKT3	0	prefilter
19610X54	chr1	243645765	243646165	AKT3	0	prefilter
19610X54	chr1	243664707	243664947	AKT3	0	prefilter
19610X54	chr1	243695453	243695853	AKT3	0	prefilter
19610X54	chr1	243843057	243843237	AKT3	0	prefilter
19610X54	chr2	25234169	25234489	DNMT3A	2726228	prefilter
19610X54	chr2	25240236	25240516	DNMT3A	2873041	prefilter
19610X54	chr2	25240585	25240785	DNMT3A	2039686	prefilter
19610X54	chr2	25241494	25241774	DNMT3A	2889567	prefilter
19610X54	chr2	25243840	25244040	DNMT3A	1640936	prefilter
19610X54	chr2	25244496	25244696	DNMT3A	1771838	prefilter
19610X54	chr2	25245152	25245432	DNMT3A	2770302	prefilter
19610X54	chr2	25245942	25246374	DNMT3A	4285211	prefilter
19610X54	chr2	25247004	25247204	DNMT3A	1807514	prefilter
19610X54	chr2	25247530	25247810	DNMT3A	2658246	prefilter
19610X54	chr2	25282336	25282816	DNMT3A	3939419	prefilter
19610X54	chr2	25300071	25300311	DNMT3A	2400810	prefilter
19610X54	chr2	25313828	25314068	DNMT3A	1933523	prefilter
19610X54	chr2	38997159	38997519	SOS1	1453338	prefilter
19610X54	chr2	39006350	39006590	SOS1	1589943	prefilter
19610X54	chr2	39006932	39007292	SOS1	2381252	prefilter
19610X54	chr2	39010523	39010763	SOS1	1447636	prefilter
19610X54	chr2	39012057	39012417	SOS1	2565916	prefilter
19610X54	chr2	39013391	39013631	SOS1	2247941	prefilter
19610X54	chr2	39013788	39014068	SOS1	2742062	prefilter
19610X54	chr2	39014685	39014925	SOS1	1234994	prefilter
19610X54	chr2	39022477	39023317	SOS1	8476662	prefilter
19610X54	chr2	39023933	39024213	SOS1	1984982	prefilter
19610X54	chr2	39035141	39035565	SOS1	3347222	prefilter
19610X54	chr2	39051075	39051355	SOS1	1970505	prefilter
19610X54	chr2	39054538	39054898	SOS1	1759911	prefilter
19610X54	chr2	39056604	39056964	SOS1	2530544	prefilter
19610X54	chr2	39058598	39058878	SOS1	1831940	prefilter
19610X54	chr2	39067550	39067830	SOS1	1706604	prefilter
19610X54	chr2	47403117	47403477	MSH2	2140178	prefilter
19610X54	chr2	47408338	47408618	MSH2	992672	prefilter
19610X54	chr2	47409993	47410473	MSH2	3459540	prefilter
19610X54	chr2	47412347	47412627	MSH2	1632323	prefilter
19610X54	chr2	47414203	47414483	MSH2	676925	prefilter
19610X54	chr2	47416222	47416502	MSH2	2035632	prefilter
19610X54	chr2	47429661	47430021	MSH2	1985482	prefilter
19610X54	chr2	47445482	47445722	MSH2	1600475	prefilter
19610X54	chr2	47462952	47463232	MSH2	1671274	prefilter
19610X54	chr2	47466593	47466873	MSH2	1638167	prefilter
19610X54	chr2	47470893	47471133	MSH2	1381376	prefilter
19610X54	chr2	47474907	47475387	MSH2	2935930	prefilter
19610X54	chr2	47476289	47476649	MSH2	3285915	prefilter
19610X54	chr2	47478155	47478635	MSH2	4076837	prefilter
19610X54	chr2	47480603	47480963	MSH2	2930467	prefilter
19610X54	chr2	47790845	47791205	MSH6	2850777	prefilter
19610X54	chr2	47795798	47796158	MSH6	3088534	prefilter
19610X54	chr2	47798503	47801263	MSH6	28706868	prefilter
19610X54	chr2	47803312	47803792	MSH6	3822997	prefilter
19610X54	chr2	47804848	47805088	MSH6	1887881	prefilter
19610X54	chr2	47805542	47805782	MSH6	1774958	prefilter
19610X54	chr2	47806141	47806731	MSH6	5010702	prefilter
19610X54	chr2	74558656	74558936	M1AP	2728331	prefilter
19610X54	chr2	74559613	74559793	M1AP	1602217	prefilter
19610X54	chr2	74560081	74560361	M1AP	3064150	prefilter
19610X54	chr2	74562140	74562500	M1AP	3758028	prefilter
19610X54	chr2	74575368	74575648	M1AP	2865893	prefilter
19610X54	chr2	74576357	74576717	M1AP	3488775	prefilter
19610X54	chr2	74581580	74581940	M1AP	1542897	prefilter
19610X54	chr2	74606959	74607319	M1AP	2721779	prefilter
19610X54	chr2	74614876	74615236	M1AP	2852146	prefilter
19610X54	chr2	74639975	74640335	M1AP	3306994	prefilter
19610X54	chr2	189791735	189792015	PMS1	2441573	prefilter
19610X54	chr2	189795680	189796040	PMS1	2544761	prefilter
19610X54	chr2	189805583	189805823	PMS1	1847713	prefilter
19610X54	chr2	189843902	189844142	PMS1	1654457	prefilter
19610X54	chr2	189852576	189852856	PMS1	2099795	prefilter
19610X54	chr2	189853870	189855223	PMS1	10847520	prefilter
19610X54	chr2	189857404	189857584	PMS1	811652	prefilter
19610X54	chr2	189863625	189864345	PMS1	5076588	prefilter
19610X54	chr2	189867724	189868004	PMS1	2040087	prefilter
19610X54	chr2	189873396	189873756	PMS1	1949323	prefilter
19610X54	chr3	9750215	9750495	OGG1	2272349	prefilter
19610X54	chr3	9750828	9751308	OGG1	5456290	prefilter
19610X54	chr3	9751679	9752039	OGG1	3840003	prefilter
19610X54	chr3	9754614	9754974	OGG1	3206735	prefilter
19610X54	chr3	9756406	9756686	OGG1	2659251	prefilter
19610X54	chr3	10141837	10142017	VHL	789313	prefilter
19610X54	chr3	10142077	10142257	VHL	902101	prefilter
19610X54	chr3	10146435	10146715	VHL	1625956	prefilter
19610X54	chr3	10149694	10149814	VHL	685329	prefilter
19610X54	chr3	10149874	10150054	VHL	1158215	prefilter
19610X54	chr3	12584447	12584727	RAF1	2949263	prefilter
19610X54	chr3	12584774	12585327	RAF1	6894263	prefilter
19610X54	chr3	12585620	12585860	RAF1	2195720	prefilter
19610X54	chr3	12587524	12587704	RAF1	903636	prefilter
19610X54	chr3	12590706	12590826	RAF1	956923	prefilter
19610X54	chr3	12590886	12591066	RAF1	1837207	prefilter
19610X54	chr3	12591630	12591870	RAF1	2192585	prefilter
19610X54	chr3	12599629	12599869	RAF1	1784141	prefilter
19610X54	chr3	12604072	12604352	RAF1	2558853	prefilter
19610X54	chr3	12608704	12608984	RAF1	2716112	prefilter
19610X54	chr3	12609164	12609404	RAF1	2452102	prefilter
19610X54	chr3	12611886	12612126	RAF1	2053608	prefilter
19610X54	chr3	12618438	12618798	RAF1	2486268	prefilter
19610X54	chr3	16595349	16595469	DAZL	418454	prefilter
19610X54	chr3	16596899	16597139	DAZL	915871	prefilter
19610X54	chr3	16597425	16597545	DAZL	303745	prefilter
19610X54	chr3	16597952	16598072	DAZL	325412	prefilter
19610X54	chr3	16598385	16598525	DAZL	761209	prefilter
19610X54	chr3	16598605	16598725	DAZL	130655	prefilter
19610X54	chr3	36993485	36993725	MLH1	1952784	prefilter
19610X54	chr3	36996544	36996784	MLH1	1734699	prefilter
19610X54	chr3	37000884	37001124	MLH1	1432721	prefilter
19610X54	chr3	37004317	37004557	MLH1	1767851	prefilter
19610X54	chr3	37006907	37007147	MLH1	1533727	prefilter
19610X54	chr3	37011935	37012175	MLH1	1810452	prefilter
19610X54	chr3	37014368	37014608	MLH1	1790453	prefilter
19610X54	chr3	37017432	37017672	MLH1	2647396	prefilter
19610X54	chr3	37020246	37020526	MLH1	2479441	prefilter
19610X54	chr3	37028718	37028998	MLH1	2039660	prefilter
19610X54	chr3	37040120	37040360	MLH1	1978206	prefilter
19610X54	chr3	37042179	37042419	MLH1	1837665	prefilter
19610X54	chr3	37047421	37047781	MLH1	2558189	prefilter
19610X54	chr3	37048443	37048683	MLH1	2150554	prefilter
19610X54	chr3	37048840	37049080	MLH1	2199382	prefilter
19610X54	chr3	37050388	37050748	MLH1	3141787	prefilter
19610X54	chr3	41224446	41224833	CTNNB1	3633275	prefilter
19610X54	chr3	41225273	41225940	CTNNB1	7191556	prefilter
19610X54	chr3	41227140	41227420	CTNNB1	2176448	prefilter
19610X54	chr3	41233272	41233938	CTNNB1	7737338	prefilter
19610X54	chr3	41235663	41235903	CTNNB1	2198247	prefilter
19610X54	chr3	41236284	41236564	CTNNB1	2971983	prefilter
19610X54	chr3	50093657	50093937	RBM5	2047835	prefilter
19610X54	chr3	50099896	50100136	RBM5	1693079	prefilter
19610X54	chr3	50100448	50100688	RBM5	2145871	prefilter
19610X54	chr3	50103004	50103244	RBM5	1559751	prefilter
19610X54	chr3	50104158	50104398	RBM5	1931624	prefilter
19610X54	chr3	50110604	50110844	RBM5	1904330	prefilter
19610X54	chr3	50113283	50113643	RBM5	2601439	prefilter
19610X54	chr3	50117174	50117454	RBM5	2286304	prefilter
19610X54	chr3	50118252	50118532	RBM5	2444338	prefilter
19610X54	chr4	1801271	1801821	FGFR3	4696299	prefilter
19610X54	chr4	1801870	1802170	FGFR3	2730794	prefilter
19610X54	chr4	1802834	1803074	FGFR3	1880825	prefilter
19610X54	chr4	1803624	1803904	FGFR3	2382288	prefilter
19610X54	chr4	1804245	1804605	FGFR3	3115624	prefilter
19610X54	chr4	1804755	1805035	FGFR3	2855608	prefilter
19610X54	chr4	1805275	1806092	FGFR3	8031968	prefilter
19610X54	chr4	1806112	1806412	FGFR3	3078384	prefilter
19610X54	chr4	1806474	1806754	FGFR3	2967337	prefilter
19610X54	chr4	1806761	1807001	FGFR3	2445430	prefilter
19610X54	chr4	1807020	1807380	FGFR3	3799295	prefilter
19610X54	chr4	54699558	54699838	KIT	2463110	prefilter
19610X54	chr4	54703628	54703988	KIT	2290417	prefilter
19610X54	chr4	54725773	54726133	KIT	3220698	prefilter
19610X54	chr4	54727339	54727619	KIT	2473106	prefilter
19610X54	chr4	54727755	54728186	KIT	5220968	prefilter
19610X54	chr4	54729270	54729550	KIT	2495788	prefilter
19610X54	chr4	54731253	54731493	KIT	3036081	prefilter
19610X54	chr4	54731794	54732074	KIT	2038359	prefilter
19610X54	chr4	54733015	54733295	KIT	2813676	prefilter
19610X54	chr4	54736433	54736890	KIT	5942990	prefilter
19610X54	chr4	54737107	54737347	KIT	3294969	prefilter
19610X54	chr5	80670023	80670383	MSH3	2949583	prefilter
19610X54	chr5	80672182	80672422	MSH3	2406170	prefilter
19610X54	chr5	80672679	80672919	MSH3	1994491	prefilter
19610X54	chr5	80674915	80675195	MSH3	2153924	prefilter
19610X54	chr5	80678830	80679190	MSH3	3090254	prefilter
19610X54	chr5	80725389	80725629	MSH3	1670071	prefilter
19610X54	chr5	80728788	80729028	MSH3	1402429	prefilter
19610X54	chr5	80741386	80741626	MSH3	1565656	prefilter
19610X54	chr5	80744440	80744680	MSH3	716149	prefilter
19610X54	chr5	80761472	80761752	MSH3	2363258	prefilter
19610X54	chr5	80767846	80768206	MSH3	2787686	prefilter
19610X54	chr5	80768739	80769099	MSH3	2586005	prefilter
19610X54	chr5	80775606	80775846	MSH3	1210172	prefilter
19610X54	chr5	80778658	80778898	MSH3	1691560	prefilter
19610X54	chr5	80787498	80787738	MSH3	2175748	prefilter
19610X54	chr5	80813522	80813802	MSH3	2574651	prefilter
19610X54	chr5	80854043	80854403	MSH3	2428103	prefilter
19610X54	chr5	80864737	80865017	MSH3	1698639	prefilter
19610X54	chr5	80873021	80873381	MSH3	2026397	prefilter
19610X54	chr5	112754809	112755089	APC	1784422	prefilter
19610X54	chr5	112766228	112766508	APC	1787305	prefilter
19610X54	chr5	112767109	112767469	APC	2697769	prefilter
19610X54	chr5	112775543	112775823	APC	1014121	prefilter
19610X54	chr5	112780706	112780986	APC	2097472	prefilter
19610X54	chr5	112792347	112792627	APC	1927722	prefilter
19610X54	chr5	112818895	112819415	APC	5165889	prefilter
19610X54	chr5	112821803	112822083	APC	2161732	prefilter
19610X54	chr5	112827037	112827317	APC	2334939	prefilter
19610X54	chr5	112827827	112828077	APC	1782965	prefilter
19610X54	chr5	112828774	112829054	APC	1888986	prefilter
19610X54	chr5	112834878	112835238	APC	3298169	prefilter
19610X54	chr5	112837474	112844219	APC	75941918	prefilter
19610X54	chr6	31740400	31740680	MSH5	0	prefilter
19610X54	chr6	31741084	31741364	MSH5	2313	prefilter
19610X54	chr6	31742797	31743259	MSH5	264	prefilter
19610X54	chr6	31743824	31744104	MSH5	0	prefilter
19610X54	chr6	31744124	31744364	MSH5	0	prefilter
19610X54	chr6	31744473	31744653	MSH5	0	prefilter
19610X54	chr6	31745158	31745398	MSH5	0	prefilter
19610X54	chr6	31747319	31747499	MSH5	0	prefilter
19610X54	chr6	31753230	31753718	MSH5	172	prefilter
19610X54	chr6	31758089	31758369	MSH5	0	prefilter
19610X54	chr6	31758464	31758940	MSH5	0	prefilter
19610X54	chr6	31759017	31759257	MSH5	0	prefilter
19610X54	chr6	31759348	31759588	MSH5	0	prefilter
19610X54	chr6	31759700	31760293	MSH5	0	prefilter
19610X54	chr6	31760624	31760904	MSH5	0	prefilter
19610X54	chr6	31761103	31761343	MSH5	0	prefilter
19610X54	chr6	31761403	31761683	MSH5	284	prefilter
19610X54	chr6	31761746	31762026	MSH5	0	prefilter
19610X54	chr6	31762028	31762268	MSH5	0	prefilter
19610X54	chr6	151807838	151808378	ESR1	3522743	prefilter
19610X54	chr6	151842512	151842872	ESR1	3248221	prefilter
19610X54	chr6	151880593	151880833	ESR1	1662601	prefilter
19610X54	chr6	151944100	151944580	ESR1	4227520	prefilter
19610X54	chr6	152011585	152011865	ESR1	2357539	prefilter
19610X54	chr6	152060917	152061197	ESR1	2212509	prefilter
19610X54	chr6	152094296	152094656	ESR1	3233503	prefilter
19610X54	chr6	152098667	152099027	ESR1	3626316	prefilter
19610X54	chr6	159800285	159800465	PNLDC1	1126432	prefilter
19610X54	chr6	159800710	159800890	PNLDC1	1607039	prefilter
19610X54	chr6	159801029	159801269	PNLDC1	2350282	prefilter
19610X54	chr6	159803200	159803380	PNLDC1	1072863	prefilter
19610X54	chr6	159803886	159804166	PNLDC1	2154855	prefilter
19610X54	chr6	159804473	159804713	PNLDC1	2054300	prefilter
19610X54	chr6	159805913	159806153	PNLDC1	2091613	prefilter
19610X54	chr6	159808658	159808898	PNLDC1	2164138	prefilter
19610X54	chr6	159808946	159809226	PNLDC1	2561054	prefilter
19610X54	chr6	159809940	159810180	PNLDC1	2293029	prefilter
19610X54	chr6	159811623	159811863	PNLDC1	1639844	prefilter
19610X54	chr6	159813538	159813718	PNLDC1	1227036	prefilter
19610X54	chr6	159815881	159816121	PNLDC1	1422433	prefilter
19610X54	chr6	159816479	159816659	PNLDC1	983323	prefilter
19610X54	chr6	159817040	159817220	PNLDC1	1027126	prefilter
19610X54	chr7	5978586	5978766	PMS2	239281	prefilter
19610X54	chr7	5986949	5987069	PMS2	323836	prefilter
19610X54	chr7	5989737	5990017	PMS2	1222883	prefilter
19610X54	chr7	5991895	5992135	PMS2	1046973	prefilter
19610X54	chr7	5995463	5995703	PMS2	1675960	prefilter
19610X54	chr7	5997254	5997494	PMS2	579466	prefilter
19610X54	chr7	6002484	6002604	PMS2	108692	prefilter
19610X54	chr7	43583166	43583286	STK17A	301866	prefilter
19610X54	chr7	43595827	43596187	STK17A	2090436	prefilter
19610X54	chr7	43608188	43608468	STK17A	2652297	prefilter
19610X54	chr7	43619520	43619800	STK17A	2719344	prefilter
19610X54	chr7	43623506	43623978	STK17A	2758263	prefilter
19610X54	chr7	43624438	43624918	STK17A	4086118	prefilter
19610X54	chr7	100180614	100180734	STAG3	204254	prefilter
19610X54	chr7	100182021	100182141	STAG3	291081	prefilter
19610X54	chr7	100188854	100188974	STAG3	409527	prefilter
19610X54	chr7	100205165	100205445	STAG3	2632617	prefilter
19610X54	chr7	100210918	100211278	STAG3	2895618	prefilter
19610X54	chr7	100211367	100211607	STAG3	2593197	prefilter
19610X54	chr7	100211715	100211955	STAG3	2482669	prefilter
19610X54	chr7	100213650	100213890	STAG3	2342347	prefilter
19610X54	chr7	100213919	100214039	STAG3	919399	prefilter
19610X54	chr7	140734685	140734925	BRAF	313657	prefilter
19610X54	chr7	140739739	140739859	BRAF	177889	prefilter
19610X54	chr7	140739899	140740019	BRAF	430529	prefilter
19610X54	chr7	140749212	140749332	BRAF	587499	prefilter
19610X54	chr7	140749372	140749492	BRAF	761385	prefilter
19610X54	chr7	140753210	140753454	BRAF	2337608	prefilter
19610X54	chr7	140754120	140754300	BRAF	1228553	prefilter
19610X54	chr7	140776820	140776940	BRAF	476181	prefilter
19610X54	chr7	140777060	140777180	BRAF	225459	prefilter
19610X54	chr7	140777913	140778153	BRAF	1549316	prefilter
19610X54	chr7	140781489	140781729	BRAF	1372822	prefilter
19610X54	chr7	140782949	140783069	BRAF	611000	prefilter
19610X54	chr7	140783089	140783229	BRAF	925266	prefilter
19610X54	chr7	140801346	140801486	BRAF	460334	prefilter
19610X54	chr7	140801506	140801626	BRAF	525958	prefilter
19610X54	chr7	140807891	140808131	BRAF	868388	prefilter
19610X54	chr7	140808823	140808943	BRAF	215417	prefilter
19610X54	chr7	140834500	140834620	BRAF	270536	prefilter
19610X54	chr7	140834860	140834980	BRAF	133225	prefilter
19610X54	chr8	22289767	22290007	PIWIL2	2007832	prefilter
19610X54	chr8	22290169	22290409	PIWIL2	2387081	prefilter
19610X54	chr8	22303935	22304295	PIWIL2	3445360	prefilter
19610X54	chr8	22304706	22304946	PIWIL2	2378236	prefilter
19610X54	chr8	22305851	22306091	PIWIL2	1899473	prefilter
19610X54	chr8	22307863	22308143	PIWIL2	1941365	prefilter
19610X54	chr8	22314258	22314498	PIWIL2	2668117	prefilter
19610X54	chr8	22314967	22315207	PIWIL2	2196873	prefilter
19610X54	chr8	22316169	22316409	PIWIL2	1734871	prefilter
19610X54	chr8	22318102	22318342	PIWIL2	1964834	prefilter
19610X54	chr8	22352845	22353325	PIWIL2	4275720	prefilter
19610X54	chr8	22354204	22354444	PIWIL2	1941389	prefilter
19610X54	chr8	22355285	22355565	PIWIL2	2360467	prefilter
19610X54	chr8	30841940	30849380	TEX15	76166033	prefilter
19610X54	chr8	30858569	30858929	TEX15	1807435	prefilter
19610X54	chr8	30859844	30860124	TEX15	676431	prefilter
19610X54	chr8	30867203	30867563	TEX15	1837981	prefilter
19610X54	chr9	841775	841895	DMRT1	606622	prefilter
19610X54	chr9	842015	842255	DMRT1	897957	prefilter
19610X54	chr9	846871	847231	DMRT1	3095708	prefilter
19610X54	chr9	893813	894293	DMRT1	4651831	prefilter
19610X54	chr9	21968137	21968317	CDKN2A	1009979	prefilter
19610X54	chr9	21969674	21969854	CDKN2A	835176	prefilter
19610X54	chr9	21970815	21971295	CDKN2A	3211627	prefilter
19610X54	chr9	21974612	21974892	CDKN2A	1832036	prefilter
19610X54	chr9	21994055	21994415	CDKN2A	2162236	prefilter
19610X54	chr9	83970066	83970426	HNRNPK	2631681	prefilter
19610X54	chr9	83970658	83970898	HNRNPK	1018441	prefilter
19610X54	chr9	83972728	83973088	HNRNPK	2134310	prefilter
19610X54	chr9	83973222	83973462	HNRNPK	1588608	prefilter
19610X54	chr9	83974433	83974673	HNRNPK	1244837	prefilter
19610X54	chr9	83975343	83975583	HNRNPK	1922757	prefilter
19610X54	chr9	83976903	83977143	HNRNPK	1946602	prefilter
19610X54	chr9	83977617	83977857	HNRNPK	1886689	prefilter
19610X54	chr9	83978133	83978253	HNRNPK	362177	prefilter
19610X54	chr9	95449770	95450010	PTCH1	2112443	prefilter
19610X54	chr9	95453409	95453689	PTCH1	2405677	prefilter
19610X54	chr9	95456204	95456484	PTCH1	2398618	prefilter
19610X54	chr9	95457913	95458393	PTCH1	4761464	prefilter
19610X54	chr9	95467030	95467510	PTCH1	3457777	prefilter
19610X54	chr9	95468652	95469252	PTCH1	5503624	prefilter
19610X54	chr9	95469752	95469992	PTCH1	2236479	prefilter
19610X54	chr9	95475956	95476236	PTCH1	2875267	prefilter
19610X54	chr9	95476688	95476928	PTCH1	2396061	prefilter
19610X54	chr9	95477484	95477764	PTCH1	2801334	prefilter
19610X54	chr9	95477980	95478260	PTCH1	2730882	prefilter
19610X54	chr9	95478981	95479221	PTCH1	2539095	prefilter
19610X54	chr9	95479889	95480169	PTCH1	3162076	prefilter
19610X54	chr9	95480309	95480669	PTCH1	3359740	prefilter
19610X54	chr9	95481874	95482288	PTCH1	3770878	prefilter
19610X54	chr9	95485649	95485889	PTCH1	2672546	prefilter
19610X54	chr9	95506323	95506683	PTCH1	1956034	prefilter
19610X54	chr9	95516440	95516560	PTCH1	224453	prefilter
19610X54	chr9	97684861	97685101	XPA	1060139	prefilter
19610X54	chr9	97686998	97687358	XPA	1835803	prefilter
19610X54	chr9	97689466	97689706	XPA	1599132	prefilter
19610X54	chr9	124482643	124483123	NR5A1	3642875	prefilter
19610X54	chr9	124491014	124491294	NR5A1	1846844	prefilter
19610X54	chr9	124492969	124493209	NR5A1	2197085	prefilter
19610X54	chr9	124499982	124500462	NR5A1	4120572	prefilter
19610X54	chr9	124500582	124500822	NR5A1	2042507	prefilter
19610X54	chr9	124503009	124503464	NR5A1	3186069	prefilter
19610X54	chr10	43100350	43100830	RET	3515058	prefilter
19610X54	chr10	43102225	43102705	RET	4968547	prefilter
19610X54	chr10	43105012	43105312	RET	1947253	prefilter
19610X54	chr10	43106293	43106653	RET	3415154	prefilter
19610X54	chr10	43108950	43109310	RET	3604993	prefilter
19610X54	chr10	43111096	43111576	RET	4691126	prefilter
19610X54	chr10	43116565	43116805	RET	1007627	prefilter
19610X54	chr10	43118306	43118486	RET	1675464	prefilter
19610X54	chr10	43119458	43119818	RET	3469986	prefilter
19610X54	chr10	43120002	43120282	RET	2815063	prefilter
19610X54	chr10	43121861	43122101	RET	2676013	prefilter
19610X54	chr10	43123599	43123879	RET	2782132	prefilter
19610X54	chr10	43124812	43125052	RET	2369753	prefilter
19610X54	chr10	121483630	121483870	FGFR2	2185099	prefilter
19610X54	chr10	121485323	121485603	FGFR2	2300929	prefilter
19610X54	chr10	121487269	121487509	FGFR2	2199427	prefilter
19610X54	chr10	121487912	121488192	FGFR2	2174888	prefilter
19610X54	chr10	121496447	121496807	FGFR2	2406208	prefilter
19610X54	chr10	121498430	121498670	FGFR2	1676408	prefilter
19610X54	chr10	121500746	121501026	FGFR2	2709898	prefilter
19610X54	chr10	121503725	121504005	FGFR2	2269213	prefilter
19610X54	chr10	121515038	121515398	FGFR2	3171068	prefilter
19610X54	chr10	121517251	121517559	FGFR2	2971597	prefilter
19610X54	chr10	121518615	121518895	FGFR2	2489916	prefilter
19610X54	chr10	121519894	121520254	FGFR2	3234270	prefilter
19610X54	chr10	121538513	121538793	FGFR2	1994766	prefilter
19610X54	chr10	121551194	121551554	FGFR2	2133893	prefilter
19610X54	chr10	121564418	121564658	FGFR2	1753487	prefilter
19610X54	chr10	121565331	121565811	FGFR2	3646247	prefilter
19610X54	chr11	532637	532757	HRAS	0	prefilter
19610X54	chr11	533298	533652	HRAS	0	prefilter
19610X54	chr11	533715	533995	HRAS	51	prefilter
19610X54	chr11	534154	534434	HRAS	0	prefilter
19610X54	chr11	32389018	32389298	WT1	2539551	prefilter
19610X54	chr11	32391858	32392178	WT1	2747709	prefilter
19610X54	chr11	32392550	32392870	WT1	3112779	prefilter
19610X54	chr11	32396192	32396472	WT1	2808157	prefilter
19610X54	chr11	32399876	32400116	WT1	2291928	prefilter
19610X54	chr11	32416395	32416635	WT1	2571443	prefilter
19610X54	chr11	32417495	32417735	WT1	1581013	prefilter
19610X54	chr11	32427887	32428127	WT1	2112044	prefilter
19610X54	chr11	32428418	32428698	WT1	2482296	prefilter
19610X54	chr11	32430414	32430654	WT1	999347	prefilter
19610X54	chr11	32434610	32434910	WT1	1986335	prefilter
19610X54	chr11	32435030	32435270	WT1	1074725	prefilter
19610X54	chr11	36573189	36576549	RAG1	41219323	prefilter
19610X54	chr11	94459314	94459494	MRE11	1210711	prefilter
19610X54	chr11	94459554	94459674	MRE11	827388	prefilter
19610X54	chr11	94460866	94461106	MRE11	1395062	prefilter
19610X54	chr11	94464036	94464156	MRE11	340710	prefilter
19610X54	chr11	94464196	94464316	MRE11	463200	prefilter
19610X54	chr11	94467733	94467973	MRE11	1754292	prefilter
19610X54	chr11	94470376	94470736	MRE11	2791562	prefilter
19610X54	chr11	94471486	94471606	MRE11	429853	prefilter
19610X54	chr11	94471726	94471846	MRE11	451238	prefilter
19610X54	chr11	94476226	94476466	MRE11	1359010	prefilter
19610X54	chr11	94478665	94478945	MRE11	2120954	prefilter
19610X54	chr11	94479597	94479837	MRE11	1397744	prefilter
19610X54	chr11	94485824	94485944	MRE11	417560	prefilter
19610X54	chr11	94486064	94486184	MRE11	297217	prefilter
19610X54	chr11	94490759	94491039	MRE11	1702082	prefilter
19610X54	chr11	94586968	94587328	PIWIL4	139265	prefilter
19610X54	chr11	94589056	94589296	PIWIL4	4706	prefilter
19610X54	chr11	94593439	94593719	PIWIL4	1647983	prefilter
19610X54	chr11	94595247	94595487	PIWIL4	2618337	prefilter
19610X54	chr11	94603900	94604140	PIWIL4	1440898	prefilter
19610X54	chr11	94607359	94607719	PIWIL4	2628093	prefilter
19610X54	chr11	94608514	94608754	PIWIL4	2189097	prefilter
19610X54	chr11	94616408	94616648	PIWIL4	1919798	prefilter
19610X54	chr11	94617890	94618170	PIWIL4	2733313	prefilter
19610X54	chr11	94619682	94620210	PIWIL4	5999415	prefilter
19610X54	chr11	94620812	94621052	PIWIL4	2278051	prefilter
19610X54	chr11	108227540	108227952	ATM	3175972	prefilter
19610X54	chr11	108229110	108229390	ATM	511509	prefilter
19610X54	chr11	108235572	108235932	ATM	1081441	prefilter
19610X54	chr11	108317307	108317587	ATM	1019530	prefilter
19610X54	chr11	108319886	108320126	ATM	1349693	prefilter
19610X54	chr11	108321240	108321480	ATM	780284	prefilter
19610X54	chr11	108325247	108325607	ATM	993299	prefilter
19610X54	chr11	108325961	108326321	ATM	2328719	prefilter
19610X54	chr11	108327581	108327821	ATM	1306097	prefilter
19610X54	chr11	108328949	108329309	ATM	2050092	prefilter
19610X54	chr11	108330112	108330507	ATM	3298637	prefilter
19610X54	chr11	108334899	108335179	ATM	885625	prefilter
19610X54	chr11	108335783	108336023	ATM	1162291	prefilter
19610X54	chr11	108343156	108343436	ATM	1721401	prefilter
19610X54	chr11	108345667	108345998	ATM	2706076	prefilter
19610X54	chr11	108347202	108347442	ATM	1190444	prefilter
19610X54	chr11	108353703	108353943	ATM	1875213	prefilter
19610X54	chr11	108354722	108354962	ATM	1348392	prefilter
19610X54	chr11	108365010	108365583	ATM	5294774	prefilter
19610X54	chr11	116835691	116836051	APOA1	2768605	prefilter
19610X54	chr11	116836111	116836531	APOA1	3697458	prefilter
19610X54	chr11	119206395	119206695	CBL	1212897	prefilter
19610X54	chr11	119232331	119232811	CBL	3249016	prefilter
19610X54	chr11	119271668	119271948	CBL	1936462	prefilter
19610X54	chr11	119273806	119274086	CBL	2026404	prefilter
19610X54	chr11	119274752	119275032	CBL	2052865	prefilter
19610X54	chr11	119275925	119276205	CBL	2632358	prefilter
19610X54	chr11	119277680	119277920	CBL	2208751	prefilter
19610X54	chr11	119278071	119278391	CBL	3033891	prefilter
19610X54	chr11	119278421	119278801	CBL	4369130	prefilter
19610X54	chr11	119298269	119298629	CBL	3132979	prefilter
19610X54	chr11	119299398	119299878	CBL	4691368	prefilter
19610X54	chr11	119307982	119308162	CBL	429556	prefilter
19610X54	chr12	25209733	25209973	KRAS	1498262	prefilter
19610X54	chr12	25215360	25215640	KRAS	2218690	prefilter
19610X54	chr12	25225553	25225693	KRAS	1148534	prefilter
19610X54	chr12	25225713	25225833	KRAS	680952	prefilter
19610X54	chr12	25227162	25227462	KRAS	2450969	prefilter
19610X54	chr12	25245154	25245454	KRAS	2820383	prefilter
19610X54	chr12	54280785	54280905	HNRNPA1	355320	prefilter
19610X54	chr12	54281324	54281564	HNRNPA1	1664749	prefilter
19610X54	chr12	54281728	54281848	HNRNPA1	763052	prefilter
19610X54	chr12	54281888	54282008	HNRNPA1	901942	prefilter
19610X54	chr12	54282015	54282135	HNRNPA1	858396	prefilter
19610X54	chr12	54282255	54282957	HNRNPA1	6123081	prefilter
19610X54	chr12	54283749	54283869	HNRNPA1	496413	prefilter
19610X54	chr12	54283909	54284029	HNRNPA1	607956	prefilter
19610X54	chr12	54284194	54284374	HNRNPA1	825161	prefilter
19610X54	chr12	101729041	101729281	SYCP3	1639917	prefilter
19610X54	chr12	101731497	101731737	SYCP3	1273116	prefilter
19610X54	chr12	101733504	101733744	SYCP3	1923290	prefilter
19610X54	chr12	101734865	101735105	SYCP3	1426312	prefilter
19610X54	chr12	112446217	112446337	PTPN11	722649	prefilter
19610X54	chr12	112446368	112446488	PTPN11	667382	prefilter
19610X54	chr12	112450227	112450587	PTPN11	2948922	prefilter
19610X54	chr12	112453111	112453291	PTPN11	1148370	prefilter
19610X54	chr12	112453351	112453471	PTPN11	776010	prefilter
19610X54	chr12	112454502	112454742	PTPN11	969214	prefilter
19610X54	chr12	112472872	112473112	PTPN11	1266362	prefilter
19610X54	chr12	112477580	112477810	PTPN11	1845135	prefilter
19610X54	chr12	112477816	112477936	PTPN11	859288	prefilter
19610X54	chr12	112477976	112478096	PTPN11	704244	prefilter
19610X54	chr12	112481986	112482106	PTPN11	416012	prefilter
19610X54	chr12	112482139	112482259	PTPN11	601165	prefilter
19610X54	chr12	112486368	112486728	PTPN11	2870475	prefilter
19610X54	chr12	112488369	112488596	PTPN11	1995414	prefilter
19610X54	chr12	112488936	112489216	PTPN11	1681043	prefilter
19610X54	chr12	130342510	130342750	PIWIL1	0	prefilter
19610X54	chr12	130342925	130343165	PIWIL1	67	prefilter
19610X54	chr12	130345615	130346015	PIWIL1	0	prefilter
19610X54	chr12	130346237	130346717	PIWIL1	0	prefilter
19610X54	chr12	130348023	130348263	PIWIL1	0	prefilter
19610X54	chr12	130349097	130349577	PIWIL1	0	prefilter
19610X54	chr12	130349791	130350031	PIWIL1	0	prefilter
19610X54	chr12	130354400	130354800	PIWIL1	0	prefilter
19610X54	chr12	130354826	130355066	PIWIL1	0	prefilter
19610X54	chr12	130357397	130357637	PIWIL1	0	prefilter
19610X54	chr12	130361040	130361669	PIWIL1	165	prefilter
19610X54	chr12	130362681	130363267	PIWIL1	1294436	prefilter
19610X54	chr12	130366995	130367395	PIWIL1	1411	prefilter
19610X54	chr12	130371049	130371658	PIWIL1	384096	prefilter
19610X54	chr12	132635818	132636098	POLE	2324997	prefilter
19610X54	chr12	132637936	132638216	POLE	2555101	prefilter
19610X54	chr12	132639031	132639391	POLE	3072075	prefilter
19610X54	chr12	132641569	132641929	POLE	3415058	prefilter
19610X54	chr12	132642107	132643088	POLE	9550045	prefilter
19610X54	chr12	132657269	132657509	POLE	2493243	prefilter
19610X54	chr12	132657799	132658039	POLE	2570180	prefilter
19610X54	chr12	132659222	132659582	POLE	3000906	prefilter
19610X54	chr12	132660886	132661246	POLE	2556626	prefilter
19610X54	chr12	132661465	132661745	POLE	2570408	prefilter
19610X54	chr12	132663936	132664216	POLE	2900789	prefilter
19610X54	chr12	132664296	132664536	POLE	2587731	prefilter
19610X54	chr12	132665236	132665516	POLE	2676806	prefilter
19610X54	chr12	132667435	132667715	POLE	2369181	prefilter
19610X54	chr12	132668289	132669015	POLE	7084784	prefilter
19610X54	chr12	132673501	132673781	POLE	2211338	prefilter
19610X54	chr12	132675337	132675577	POLE	2477731	prefilter
19610X54	chr12	132675657	132675897	POLE	2652496	prefilter
19610X54	chr12	132676029	132676269	POLE	2520177	prefilter
19610X54	chr12	132676479	132676719	POLE	2597851	prefilter
19610X54	chr12	132677283	132677788	POLE	5178596	prefilter
19610X54	chr12	132679434	132679714	POLE	2750067	prefilter
19610X54	chr12	132679880	132680290	POLE	4067692	prefilter
19610X54	chr12	132680527	132680767	POLE	2313751	prefilter
19610X54	chr12	132687224	132687404	POLE	499155	prefilter
19610X54	chr13	32336150	32341310	BRCA2	49270239	prefilter
19610X54	chr13	32344485	32344725	BRCA2	1129929	prefilter
19610X54	chr13	32356338	32356698	BRCA2	2233700	prefilter
19610X54	chr13	32357655	32358015	BRCA2	1999689	prefilter
19610X54	chr13	32362428	32362788	BRCA2	2253848	prefilter
19610X54	chr13	32363116	32363596	BRCA2	3192358	prefilter
19610X54	chr13	32370339	32370619	BRCA2	1706446	prefilter
19610X54	chr13	32370888	32371168	BRCA2	2022194	prefilter
19610X54	chr13	32379936	32380216	BRCA2	1567010	prefilter
19610X54	chr13	32394571	32395051	BRCA2	3715062	prefilter
19610X54	chr13	32396831	32397111	BRCA2	1943396	prefilter
19610X54	chr13	48342536	48342776	RB1	1786236	prefilter
19610X54	chr13	48345019	48345259	RB1	1151776	prefilter
19610X54	chr13	48347754	48347934	RB1	217893	prefilter
19610X54	chr13	48348869	48349109	RB1	1062635	prefilter
19610X54	chr13	48359952	48360192	RB1	1423415	prefilter
19610X54	chr13	48368445	48368685	RB1	1229985	prefilter
19610X54	chr13	48373328	48373568	RB1	1373830	prefilter
19610X54	chr13	48376856	48377096	RB1	1843782	prefilter
19610X54	chr13	48379503	48379703	RB1	819810	prefilter
19610X54	chr13	48379967	48380327	RB1	1709496	prefilter
19610X54	chr13	48381183	48381539	RB1	2576398	prefilter
19610X54	chr13	48452913	48453153	RB1	1563345	prefilter
19610X54	chr13	48456136	48456416	RB1	2162807	prefilter
19610X54	chr13	48459620	48459900	RB1	1742547	prefilter
19610X54	chr13	48463663	48463903	RB1	1139419	prefilter
19610X54	chr13	48464934	48465454	RB1	4261663	prefilter
19610X54	chr13	48473285	48473465	RB1	884456	prefilter
19610X54	chr13	48476632	48476912	RB1	2222530	prefilter
19610X54	chr13	48477289	48477469	RB1	854797	prefilter
19610X54	chr13	48479913	48480153	RB1	1727066	prefilter
19610X54	chr13	108208462	108211342	LIG4	35511296	prefilter
19610X54	chr14	45135925	45136645	FANCM	6420600	prefilter
19610X54	chr14	45136975	45137335	FANCM	2535330	prefilter
19610X54	chr14	45140550	45140790	FANCM	1092262	prefilter
19610X54	chr14	45159008	45159368	FANCM	911303	prefilter
19610X54	chr14	45164282	45164642	FANCM	2345959	prefilter
19610X54	chr14	45170527	45170807	FANCM	1354687	prefilter
19610X54	chr14	45172992	45173272	FANCM	2019264	prefilter
19610X54	chr14	45175003	45177043	FANCM	18429638	prefilter
19610X54	chr14	45196059	45196659	FANCM	4930787	prefilter
19610X54	chr14	45198549	45199029	FANCM	2878905	prefilter
19610X54	chr14	75018764	75019044	MLH3	2260210	prefilter
19610X54	chr14	75022736	75023096	MLH3	3483313	prefilter
19610X54	chr14	75030482	75030762	MLH3	2290730	prefilter
19610X54	chr14	75032003	75032243	MLH3	1653786	prefilter
19610X54	chr14	75033334	75033574	MLH3	2064140	prefilter
19610X54	chr14	75046275	75049755	MLH3	36174434	prefilter
19610X54	chr14	81062063	81062303	TSHR	1660113	prefilter
19610X54	chr14	81068171	81068411	TSHR	1460850	prefilter
19610X54	chr14	81087871	81088111	TSHR	1716901	prefilter
19610X54	chr14	81092449	81092689	TSHR	1963847	prefilter
19610X54	chr14	81096553	81096793	TSHR	2471684	prefilter
19610X54	chr14	81108293	81108533	TSHR	852412	prefilter
19610X54	chr14	81142865	81144425	TSHR	17090174	prefilter
19610X54	chr14	95091104	95091464	DICER1	2909805	prefilter
19610X54	chr14	95093782	95094262	DICER1	3717671	prefilter
19610X54	chr14	95095704	95096784	DICER1	11345389	prefilter
19610X54	chr14	95099717	95099997	DICER1	1405553	prefilter
19610X54	chr14	95103256	95104216	DICER1	9935065	prefilter
19610X54	chr14	95104978	95105338	DICER1	3313445	prefilter
19610X54	chr14	95105610	95105850	DICER1	2518716	prefilter
19610X54	chr14	95105952	95106312	DICER1	3426322	prefilter
19610X54	chr14	95107544	95107824	DICER1	897598	prefilter
19610X54	chr14	95111246	95111526	DICER1	2307367	prefilter
19610X54	chr14	95112089	95112329	DICER1	1933593	prefilter
19610X54	chr14	95113018	95113298	DICER1	2169459	prefilter
19610X54	chr14	95115604	95115884	DICER1	2422903	prefilter
19610X54	chr14	95116334	95116814	DICER1	3747286	prefilter
19610X54	chr14	95117548	95117828	DICER1	2522718	prefilter
19610X54	chr14	95124132	95124732	DICER1	6201606	prefilter
19610X54	chr14	95129372	95129732	DICER1	2785840	prefilter
19610X54	chr14	95129985	95130265	DICER1	2396044	prefilter
19610X54	chr14	95131434	95131714	DICER1	2353744	prefilter
19610X54	chr14	95132416	95132776	DICER1	2097265	prefilter
19610X54	chr14	95133246	95133526	DICER1	2524639	prefilter
19610X54	chr14	103963007	103963247	TDRD9	1648583	prefilter
19610X54	chr14	103965263	103965623	TDRD9	2268484	prefilter
19610X54	chr14	103966630	103966910	TDRD9	1351569	prefilter
19610X54	chr14	103970461	103970701	TDRD9	1479062	prefilter
19610X54	chr14	103975291	103975651	TDRD9	1805011	prefilter
19610X54	chr14	103991072	103991312	TDRD9	1579425	prefilter
19610X54	chr14	103994269	103994681	TDRD9	3032482	prefilter
19610X54	chr14	103995688	103995868	TDRD9	878250	prefilter
19610X54	chr14	103998556	103998796	TDRD9	1065256	prefilter
19610X54	chr14	104004166	104004406	TDRD9	1113553	prefilter
19610X54	chr14	104005199	104005479	TDRD9	1754765	prefilter
19610X54	chr14	104006291	104006925	TDRD9	5748621	prefilter
19610X54	chr14	104024504	104024744	TDRD9	968527	prefilter
19610X54	chr14	104025490	104025850	TDRD9	2318545	prefilter
19610X54	chr14	104025971	104026211	TDRD9	2042907	prefilter
19610X54	chr14	104026569	104027049	TDRD9	4648385	prefilter
19610X54	chr15	40700992	40701272	RAD51	1690642	prefilter
19610X54	chr15	40701666	40701786	RAD51	143004	prefilter
19610X54	chr15	40706115	40706355	RAD51	1427895	prefilter
19610X54	chr15	40708950	40709190	RAD51	1589810	prefilter
19610X54	chr15	40718732	40718972	RAD51	1612678	prefilter
19610X54	chr15	40728647	40728887	RAD51	1744972	prefilter
19610X54	chr15	40729429	40729709	RAD51	2071880	prefilter
19610X54	chr15	40729773	40730053	RAD51	2671146	prefilter
19610X54	chr15	40730975	40731255	RAD51	2114389	prefilter
19610X54	chr15	66434952	66435072	MAP2K1	637827	prefilter
19610X54	chr15	66435192	66435312	MAP2K1	484018	prefilter
19610X54	chr15	66436679	66436799	MAP2K1	1183945	prefilter
19610X54	chr15	66436819	66436959	MAP2K1	1422018	prefilter
19610X54	chr15	66443198	66443438	MAP2K1	1291464	prefilter
19610X54	chr15	66444591	66444771	MAP2K1	2525	prefilter
19610X54	chr15	66481677	66481817	MAP2K1	55481	prefilter
19610X54	chr15	66481837	66481957	MAP2K1	29903	prefilter
19610X54	chr15	66484910	66485030	MAP2K1	213	prefilter
19610X54	chr15	66485150	66485270	MAP2K1	1987	prefilter
19610X54	chr15	66487140	66487380	MAP2K1	44876	prefilter
19610X54	chr15	66489125	66489365	MAP2K1	28289	prefilter
19610X54	chr15	66489650	66489830	MAP2K1	5003	prefilter
19610X54	chr15	66490437	66490557	MAP2K1	301	prefilter
19610X54	chr15	89247569	89247809	FANCI	1918188	prefilter
19610X54	chr15	89258620	89258860	FANCI	1797427	prefilter
19610X54	chr15	89260638	89260918	FANCI	2379174	prefilter
19610X54	chr15	89261523	89261939	FANCI	3866104	prefilter
19610X54	chr15	89263349	89263529	FANCI	911802	prefilter
19610X54	chr15	89263824	89264104	FANCI	2729644	prefilter
19610X54	chr15	89264444	89264684	FANCI	2006625	prefilter
19610X54	chr15	89268322	89268602	FANCI	1827516	prefilter
19610X54	chr15	89273303	89273543	FANCI	314705	prefilter
19610X54	chr15	89274096	89274376	FANCI	1711565	prefilter
19610X54	chr15	89276621	89276981	FANCI	2485545	prefilter
19610X54	chr15	89278610	89278850	FANCI	1605845	prefilter
19610X54	chr15	89281095	89281375	FANCI	2388882	prefilter
19610X54	chr15	89281680	89281920	FANCI	2244807	prefilter
19610X54	chr15	89283073	89283313	FANCI	1721866	prefilter
19610X54	chr15	89285017	89285297	FANCI	1924654	prefilter
19610X54	chr15	89290127	89290367	FANCI	1736281	prefilter
19610X54	chr15	89291543	89291783	FANCI	1957518	prefilter
19610X54	chr15	89292596	89293142	FANCI	5621430	prefilter
19610X54	chr15	89293735	89294095	FANCI	2294525	prefilter
19610X54	chr15	89294824	89295184	FANCI	2301552	prefilter
19610X54	chr15	89299703	89300063	FANCI	3313716	prefilter
19610X54	chr15	89300222	89300462	FANCI	2287309	prefilter
19610X54	chr15	89301264	89301504	FANCI	2163753	prefilter
19610X54	chr15	89303799	89303979	FANCI	1298778	prefilter
19610X54	chr15	89305038	89305495	FANCI	5125981	prefilter
19610X54	chr15	89305531	89305771	FANCI	2786164	prefilter
19610X54	chr15	89305920	89306280	FANCI	3345654	prefilter
19610X54	chr15	89307394	89307754	FANCI	3661578	prefilter
19610X54	chr15	89312818	89313058	FANCI	727427	prefilter
19610X54	chr15	89314539	89314779	FANCI	1382726	prefilter
19610X54	chr15	89315215	89315455	FANCI	2018428	prefilter
19610X54	chr16	79322	79802	MPG	4674258	prefilter
19610X54	chr16	82974	83334	MPG	2617509	prefilter
19610X54	chr16	85287	85887	MPG	5443379	prefilter
19610X54	chr16	2090197	2090909	PKD1	5844186	prefilter
19610X54	chr16	2091029	2091149	PKD1	611150	prefilter
19610X54	chr16	2091330	2091450	PKD1	361447	prefilter
19610X54	chr16	2091570	2091690	PKD1	668207	prefilter
19610X54	chr16	2091703	2092257	PKD1	4530104	prefilter
19610X54	chr16	2092416	2092656	PKD1	2463141	prefilter
19610X54	chr16	2092883	2093163	PKD1	3007827	prefilter
19610X54	chr16	89739395	89739635	FANCA	2445331	prefilter
19610X54	chr16	89739926	89740166	FANCA	2262191	prefilter
19610X54	chr16	89740715	89740955	FANCA	1509272	prefilter
19610X54	chr16	89742729	89743009	FANCA	1696867	prefilter
19610X54	chr16	89782934	89783174	FANCA	1896898	prefilter
19610X54	chr16	89784789	89785029	FANCA	1880804	prefilter
19610X54	chr16	89791329	89791609	FANCA	2366685	prefilter
19610X54	chr16	89791857	89792137	FANCA	2598359	prefilter
19610X54	chr16	89792389	89792629	FANCA	2197876	prefilter
19610X54	chr16	89795842	89796082	FANCA	1664533	prefilter
19610X54	chr16	89799079	89799319	FANCA	2008804	prefilter
19610X54	chr16	89799531	89799711	FANCA	1318256	prefilter
19610X54	chr16	89803180	89803420	FANCA	1680311	prefilter
19610X54	chr16	89805216	89805456	FANCA	1835640	prefilter
19610X54	chr16	89808210	89808450	FANCA	1450551	prefilter
19610X54	chr16	89810634	89810874	FANCA	1494653	prefilter
19610X54	chr17	31248974	31249214	NF1	1586617	prefilter
19610X54	chr17	31252849	31253089	NF1	1724079	prefilter
19610X54	chr17	31258283	31258423	NF1	748368	prefilter
19610X54	chr17	31325736	31326336	NF1	5683365	prefilter
19610X54	chr17	31327429	31327909	NF1	4248509	prefilter
19610X54	chr17	31330217	31330577	NF1	2411817	prefilter
19610X54	chr17	41837849	41838209	KLHL10	2604996	prefilter
19610X54	chr17	41841707	41842427	KLHL10	6436119	prefilter
19610X54	chr17	41845014	41845854	KLHL10	7957205	prefilter
19610X54	chr17	41847195	41847475	KLHL10	2544270	prefilter
19610X54	chr17	41847818	41848418	KLHL10	5618184	prefilter
19610X54	chr17	42322208	42322568	STAT3	2806496	prefilter
19610X54	chr17	42322933	42323213	STAT3	2545304	prefilter
19610X54	chr17	42324892	42325132	STAT3	2001587	prefilter
19610X54	chr17	42326037	42326277	STAT3	1593655	prefilter
19610X54	chr17	42329348	42329851	STAT3	4797403	prefilter
19610X54	chr17	42331411	42331591	STAT3	888233	prefilter
19610X54	chr17	42333599	42334110	STAT3	4317965	prefilter
19610X54	chr17	42337370	42337650	STAT3	2171537	prefilter
19610X54	chr17	42337690	42337930	STAT3	2378056	prefilter
19610X54	chr17	42338651	42338891	STAT3	1948445	prefilter
19610X54	chr17	42339241	42339481	STAT3	1684759	prefilter
19610X54	chr17	42345488	42345728	STAT3	1708878	prefilter
19610X54	chr17	42346501	42346781	STAT3	2272050	prefilter
19610X54	chr17	42348312	42348592	STAT3	2372345	prefilter
19610X54	chr17	43045681	43045881	BRCA1	995263	prefilter
19610X54	chr17	43047553	43047793	BRCA1	1544272	prefilter
19610X54	chr17	43049037	43049277	BRCA1	1287124	prefilter
19610X54	chr17	43051000	43051180	BRCA1	804099	prefilter
19610X54	chr17	43056973	43057213	BRCA1	1595860	prefilter
19610X54	chr17	43063263	43063443	BRCA1	1019127	prefilter
19610X54	chr17	43063792	43064032	BRCA1	1671266	prefilter
19610X54	chr17	43067531	43067771	BRCA1	1116630	prefilter
19610X54	chr17	43070843	43071323	BRCA1	3362206	prefilter
19610X54	chr17	43076411	43076691	BRCA1	1183838	prefilter
19610X54	chr17	43082309	43082669	BRCA1	2695822	prefilter
19610X54	chr17	43090868	43091108	BRCA1	2386212	prefilter
19610X54	chr17	43091347	43094947	BRCA1	36736264	prefilter
19610X54	chr17	43099707	43099947	BRCA1	1189255	prefilter
19610X54	chr17	43104051	43104331	BRCA1	1018904	prefilter
19610X54	chr17	43104792	43105032	BRCA1	1744760	prefilter
19610X54	chr17	43106374	43106614	BRCA1	763124	prefilter
19610X54	chr17	43115662	43115842	BRCA1	655524	prefilter
19610X54	chr17	43123996	43124116	BRCA1	410948	prefilter
19610X54	chr17	51155577	51155857	NME1	2331951	prefilter
19610X54	chr17	51159910	51160150	NME1	2247614	prefilter
19610X54	chr17	51161096	51161336	NME1	2104304	prefilter
19610X54	chr17	51161665	51161905	NME1	2309884	prefilter
19610X54	chr17	58602315	58602675	TEX14	2576609	prefilter
19610X54	chr17	58604913	58605193	TEX14	2249277	prefilter
19610X54	chr17	58611070	58611430	TEX14	2176466	prefilter
19610X54	chr17	58613342	58613622	TEX14	2116574	prefilter
19610X54	chr17	58615168	58615408	TEX14	2194132	prefilter
19610X54	chr17	58616109	58616389	TEX14	2300283	prefilter
19610X54	chr17	58622749	58623109	TEX14	2684244	prefilter
19610X54	chr17	58630377	58630617	TEX14	1139042	prefilter
19610X54	chr17	58651793	58652073	TEX14	1555956	prefilter
19610X54	chr17	60600410	60600590	PPM1D	871436	prefilter
19610X54	chr17	60600710	60600950	PPM1D	1466159	prefilter
19610X54	chr17	60623455	60623815	PPM1D	2338408	prefilter
19610X54	chr17	60633775	60634055	PPM1D	2071197	prefilter
19610X54	chr17	60647807	60648167	PPM1D	2496551	prefilter
19610X54	chr17	60656480	60656960	PPM1D	3720851	prefilter
19610X54	chr17	60662913	60663633	PPM1D	6439663	prefilter
19610X54	chr17	75778678	75778866	H3-3B	1439949	prefilter
19610X54	chr17	75778906	75779110	H3-3B	1462483	prefilter
19610X54	chr17	75779130	75779250	H3-3B	693091	prefilter
19610X54	chr18	51046931	51047411	SMAD4	3599170	prefilter
19610X54	chr18	51048640	51048920	SMAD4	2083063	prefilter
19610X54	chr18	51065414	51065654	SMAD4	2142512	prefilter
19610X54	chr18	51066923	51067283	SMAD4	2871205	prefilter
19610X54	chr18	51076567	51076847	SMAD4	2117877	prefilter
19610X54	chr18	51078212	51078492	SMAD4	1960377	prefilter
19610X54	chr19	1206836	1207218	STK11	2985309	prefilter
19610X54	chr19	1218338	1218578	STK11	1947271	prefilter
19610X54	chr19	1219248	1219428	STK11	1166717	prefilter
19610X54	chr19	1220304	1220793	STK11	4363431	prefilter
19610X54	chr19	1221201	1221441	STK11	2335631	prefilter
19610X54	chr19	1221887	1222067	STK11	1397759	prefilter
19610X54	chr19	1222916	1223278	STK11	3237819	prefilter
19610X54	chr19	4090654	4090774	MAP2K2	458563	prefilter
19610X54	chr19	4094385	4094565	MAP2K2	1318806	prefilter
19610X54	chr19	4095298	4095538	MAP2K2	1913649	prefilter
19610X54	chr19	4097191	4097431	MAP2K2	935918	prefilter
19610X54	chr19	4099367	4099487	MAP2K2	608214	prefilter
19610X54	chr19	4100941	4101061	MAP2K2	775093	prefilter
19610X54	chr19	4101101	4101344	MAP2K2	1649493	prefilter
19610X54	chr19	4102294	4102534	MAP2K2	1965907	prefilter
19610X54	chr19	4110442	4110562	MAP2K2	987560	prefilter
19610X54	chr19	4110602	4110722	MAP2K2	1018283	prefilter
19610X54	chr19	4117344	4117464	MAP2K2	849969	prefilter
19610X54	chr19	4117584	4117704	MAP2K2	842786	prefilter
19610X54	chr19	14093530	14093890	PRKACA	2881020	prefilter
19610X54	chr19	14097282	14097422	PRKACA	1202945	prefilter
19610X54	chr19	14097442	14097967	PRKACA	4870584	prefilter
19610X54	chr19	14100747	14100987	PRKACA	2147999	prefilter
19610X54	chr19	14102745	14102985	PRKACA	1788436	prefilter
19610X54	chr19	14106684	14106964	PRKACA	1814938	prefilter
19610X54	chr19	43543330	43543769	XRCC1	4053078	prefilter
19610X54	chr19	43544069	43544309	XRCC1	2261010	prefilter
19610X54	chr19	43545747	43546027	XRCC1	2443652	prefilter
19610X54	chr19	43551509	43551749	XRCC1	2113638	prefilter
19610X54	chr19	43551906	43552386	XRCC1	3937341	prefilter
19610X54	chr19	43553526	43553766	XRCC1	2107616	prefilter
19610X54	chr19	43554585	43554865	XRCC1	2357415	prefilter
19610X54	chr19	43560845	43561085	XRCC1	2065833	prefilter
19610X54	chr19	43574836	43575076	XRCC1	2020989	prefilter
19610X54	chr19	43575343	43575523	XRCC1	1105955	prefilter
19610X54	chr19	45409611	45409791	ERCC1	986718	prefilter
19610X54	chr19	45413588	45413828	ERCC1	1818079	prefilter
19610X54	chr19	45413878	45414118	ERCC1	1931761	prefilter
19610X54	chr19	45414790	45415030	ERCC1	1602739	prefilter
19610X54	chr19	45416739	45416979	ERCC1	1248155	prefilter
19610X54	chr19	45419027	45419267	ERCC1	1951128	prefilter
19610X54	chr19	45420255	45420495	ERCC1	1811181	prefilter
19610X54	chr19	45421105	45421465	ERCC1	2513232	prefilter
19610X54	chr19	45423202	45423442	ERCC1	1612518	prefilter
19610X54	chr19	50398772	50399132	POLD1	2925052	prefilter
19610X54	chr19	50399307	50399547	POLD1	2175413	prefilter
19610X54	chr19	50401711	50402816	POLD1	9383947	prefilter
19610X54	chr19	50402956	50403316	POLD1	3227235	prefilter
19610X54	chr19	50403425	50403665	POLD1	2073111	prefilter
19610X54	chr19	50406112	50406582	POLD1	4525178	prefilter
19610X54	chr19	50406898	50407491	POLD1	4683244	prefilter
19610X54	chr19	50408723	50408963	POLD1	2017741	prefilter
19610X54	chr19	50409058	50409298	POLD1	2140049	prefilter
19610X54	chr19	50409452	50409572	POLD1	1020749	prefilter
19610X54	chr19	50409672	50409792	POLD1	978620	prefilter
19610X54	chr19	50413353	50413593	POLD1	2231591	prefilter
19610X54	chr19	50413670	50413950	POLD1	2901076	prefilter
19610X54	chr19	50414722	50415022	POLD1	2631859	prefilter
19610X54	chr19	50415340	50415895	POLD1	4385139	prefilter
19610X54	chr19	50416322	50416786	POLD1	3977571	prefilter
19610X54	chr19	50416977	50417337	POLD1	2979445	prefilter
19610X54	chr19	50417773	50418013	POLD1	1573877	prefilter
19610X54	chr19	57231948	57232308	AURKC	2758801	prefilter
19610X54	chr19	57232473	57232753	AURKC	2793857	prefilter
19610X54	chr19	57233394	57233674	AURKC	2675484	prefilter
19610X54	chr19	57234791	57235510	AURKC	6678814	prefilter
19610X54	chr20	59864231	59864471	SYCP2	1301222	prefilter
19610X54	chr20	59865326	59865732	SYCP2	3586623	prefilter
19610X54	chr20	59865746	59865926	SYCP2	1392842	prefilter
19610X54	chr20	59866222	59866662	SYCP2	3256336	prefilter
19610X54	chr20	59867639	59867919	SYCP2	2147982	prefilter
19610X54	chr20	59868760	59869000	SYCP2	1696182	prefilter
19610X54	chr20	59901596	59901876	SYCP2	1770243	prefilter
19610X54	chr20	59907274	59907514	SYCP2	1497414	prefilter
19610X54	chr20	59911677	59911917	SYCP2	1812722	prefilter
19610X54	chr20	59912305	59912485	SYCP2	491410	prefilter
19610X54	chr20	59915387	59915627	SYCP2	1115428	prefilter
19610X54	chr20	59916408	59916648	SYCP2	1718495	prefilter
19610X54	chr20	59919080	59919260	SYCP2	530387	prefilter
19610X54	chr20	59919425	59919665	SYCP2	1955384	prefilter
19610X54	chr20	59920283	59920563	SYCP2	1371020	prefilter
19610X54	chr20	59921241	59921521	SYCP2	1893129	prefilter
19610X54	chr22	24719411	24719651	PIWIL3	2228189	prefilter
19610X54	chr22	24719681	24719961	PIWIL3	2540062	prefilter
19610X54	chr22	24723052	24723332	PIWIL3	2143806	prefilter
19610X54	chr22	24724822	24725102	PIWIL3	2559431	prefilter
19610X54	chr22	24725360	24725600	PIWIL3	2460254	prefilter
19610X54	chr22	24727881	24728469	PIWIL3	5961479	prefilter
19610X54	chr22	24749342	24749582	PIWIL3	1971124	prefilter
19610X54	chr22	24749616	24749896	PIWIL3	1897852	prefilter
19610X54	chr22	24751322	24751562	PIWIL3	179141	prefilter
19610X54	chr22	24753935	24754295	PIWIL3	19226	prefilter
19610X54	chr22	41699445	41699805	MEI1	1816735	prefilter
19610X54	chr22	41703252	41703532	MEI1	2489850	prefilter
19610X54	chr22	41705439	41705619	MEI1	951779	prefilter
19610X54	chr22	41713918	41714158	MEI1	1969180	prefilter
19610X54	chr22	41715973	41716213	MEI1	1892956	prefilter
19610X54	chr22	41717992	41718352	MEI1	2842679	prefilter
19610X54	chr22	41723868	41724148	MEI1	2404050	prefilter
19610X54	chr22	41729602	41729842	MEI1	2277782	prefilter
19610X54	chr22	41730459	41730699	MEI1	2240342	prefilter
19610X54	chr22	41732174	41732676	MEI1	4682638	prefilter
19610X54	chr22	41743017	41743257	MEI1	2111982	prefilter
19610X54	chr22	41744898	41745138	MEI1	2124654	prefilter
19610X54	chr22	41745815	41746095	MEI1	2581089	prefilter
19610X54	chr22	41748042	41748282	MEI1	1978376	prefilter
19610X54	chr22	41752501	41752741	MEI1	2053608	prefilter
19610X54	chr22	41753877	41754117	MEI1	1736284	prefilter
19610X54	chr22	41758269	41758629	MEI1	2770852	prefilter
19610X54	chr22	41763107	41763387	MEI1	2473109	prefilter
19610X54	chr22	41770583	41771063	MEI1	3691550	prefilter
19610X54	chr22	41776004	41776364	MEI1	3022954	prefilter
19610X54	chr22	41778640	41778880	MEI1	2155234	prefilter
19610X54	chr22	41781219	41781459	MEI1	2342161	prefilter
19610X54	chr22	41781585	41781945	MEI1	3320224	prefilter
19610X54	chr22	41784259	41784499	MEI1	2112270	prefilter
19610X54	chr22	41784515	41784875	MEI1	2992120	prefilter
19610X54	chr22	41793749	41793989	MEI1	1622696	prefilter
19610X54	chr22	41794304	41794544	MEI1	2453217	prefilter
19610X54	chr22	41795416	41795616	MEI1	1987619	prefilter
19610X54	chr22	41795671	41795911	MEI1	2551235	prefilter
19610X54	chr22	41799185	41799365	MEI1	1216375	prefilter
19610X54	chrX	67545054	67545294	AR	990604	prefilter
19610X54	chrX	67545354	67546494	AR	5490203	prefilter
19610X54	chrX	67546614	67546854	AR	965067	prefilter
19610X54	chrX	67643191	67643471	AR	1404933	prefilter
19610X54	chrX	67685948	67686188	AR	1093969	prefilter
19610X54	chrX	67711305	67711785	AR	2701236	prefilter
19610X54	chrX	67717410	67717690	AR	1475291	prefilter
19610X54	chrX	67721758	67722038	AR	1390477	prefilter
19610X54	chrX	67722765	67723045	AR	1226412	prefilter
19610X54	chrX	67723622	67723902	AR	1362740	prefilter
19610X54	chrX	70670305	70670585	TEX11	1421897	prefilter
19610X54	chrX	70678726	70678966	TEX11	771266	prefilter
19610X54	chrX	70682609	70682889	TEX11	1001979	prefilter
19610X54	chrX	70722537	70722777	TEX11	874381	prefilter
19610X54	chrX	70725182	70725422	TEX11	856822	prefilter
19610X54	chrX	70740628	70740868	TEX11	645401	prefilter
19610X54	chrX	70744102	70744282	TEX11	391269	prefilter
19610X54	chrX	70806627	70806867	TEX11	626881	prefilter
19610X54	chrX	70833433	70833673	TEX11	884105	prefilter
19610X54	chrX	70852973	70853213	TEX11	1139680	prefilter
19610X54	chrX	126551134	126551254	DCAF12L1	519548	prefilter
19610X54	chrX	126551314	126551734	DCAF12L1	2166922	prefilter
19610X54	chrX	126552154	126552274	DCAF12L1	506739	prefilter
19610X54	chrX	126552394	126552514	DCAF12L1	376497	prefilter
19610X54	chrX	133025411	133028291	USP26	15606508	prefilter
19610X54	chrY	12815994	12816114	USP9Y	498694	prefilter
19610X54	chrY	12816174	12816414	USP9Y	1001883	prefilter
19610X54	chrY	12818335	12818515	USP9Y	684241	prefilter
19610X54	chrY	12818635	12818755	USP9Y	72918	prefilter
19610X54	chrY	12833594	12833774	USP9Y	741267	prefilter
19610X54	chrY	12833834	12833954	USP9Y	442079	prefilter
19610X54	chrY	12837841	12837981	USP9Y	159467	prefilter
19610X54	chrY	12838001	12838121	USP9Y	275031	prefilter
19610X54	chrY	12839759	12839939	USP9Y	666488	prefilter
19610X54	chrY	12839999	12840239	USP9Y	1378113	prefilter
19610X54	chrY	12840299	12840419	USP9Y	709601	prefilter
19610X54	chrY	12840539	12840719	USP9Y	843824	prefilter
19610X54	chrY	12842172	12842532	USP9Y	1622867	prefilter
19610X54	chrY	12842988	12843128	USP9Y	632191	prefilter
19610X54	chrY	12843148	12843268	USP9Y	352291	prefilter
19610X54	chrY	12846245	12846605	USP9Y	1170507	prefilter
19610X54	chrY	12846863	12846983	USP9Y	312721	prefilter
19610X54	chrY	12847163	12847403	USP9Y	783505	prefilter
19610X54	chrY	12856278	12856418	USP9Y	598658	prefilter
19610X54	chrY	12856438	12856558	USP9Y	476122	prefilter
19610X54	chrY	12856559	12856679	USP9Y	446712	prefilter
19610X54	chrY	12856859	12856979	USP9Y	314608	prefilter
19610X54	chrY	12913645	12913925	DDX3Y	1319200	prefilter
19610X54	chrY	12914486	12914726	DDX3Y	1090689	prefilter
19610X54	chrY	12914813	12915147	DDX3Y	1770686	prefilter
19610X54	chrY	12915207	12915327	DDX3Y	536599	prefilter
19610X54	chrY	12915562	12915682	DDX3Y	742362	prefilter
19610X54	chrY	12915722	12915935	DDX3Y	1436593	prefilter
19610X54	chrY	12915975	12916095	DDX3Y	689472	prefilter
19610X54	chrY	12916171	12916291	DDX3Y	642530	prefilter
19610X54	chrY	12916351	12916695	DDX3Y	1971499	prefilter
19610X54	chr1	84597127	84599527	neutral_region	14415867	prefilter
19610X54	chr2	40162767	40165167	neutral_region	15852844	prefilter
19610X54	chr4	22386244	22388644	neutral_region	13647680	prefilter
19610X54	chr6	155239014	155241414	neutral_region	16620802	prefilter
19610X54	chr7	11732774	11735174	neutral_region	10026982	prefilter
19610X54	chr8	51513056	51515456	neutral_region	13701176	prefilter
19610X54	chr9	23709463	23711863	neutral_region	12208892	prefilter
19610X54	chr10	128969037	128971437	neutral_region	14097757	prefilter
19610X54	chr11	108510787	108513187	neutral_region	15368316	prefilter
19610X54	chr12	114115043	114117443	neutral_region	18812082	prefilter
19610X54	chr13	75803912	75806312	neutral_region	16170902	prefilter
19610X54	chr14	74661755	74664155	neutral_region	16652386	prefilter
19610X54	chr15	46089737	46092137	neutral_region	12976243	prefilter
19610X54	chr16	51754103	51756503	neutral_region	15096780	prefilter
19610X54	chr17	70672726	70675126	neutral_region	12659972	prefilter
19610X54	chr18	5749264	5751664	neutral_region	17085879	prefilter
19610X54	chr19	31831021	31833421	neutral_region	13664164	prefilter
19610X54	chr20	24153684	24156084	neutral_region	17456435	prefilter
19610X54	chr21	23665976	23668376	neutral_region	10530250	prefilter
19610X54	chr22	48262370	48264770	neutral_region	18353110	prefilter
19610X55	chr1	45330446	45330626	MUTYH	1158590	prefilter
19610X55	chr1	45331118	45333253	MUTYH	19052530	prefilter
19610X55	chr1	45333328	45333688	MUTYH	3433912	prefilter
19610X55	chr1	45334311	45334591	MUTYH	2271812	prefilter
19610X55	chr1	45338101	45338281	MUTYH	1288107	prefilter
19610X55	chr1	75806881	75807241	MSH4	1685889	prefilter
19610X55	chr1	75810632	75810872	MSH4	1024083	prefilter
19610X55	chr1	75814958	75815198	MSH4	1493713	prefilter
19610X55	chr1	75816279	75816639	MSH4	910958	prefilter
19610X55	chr1	75822315	75822675	MSH4	1203813	prefilter
19610X55	chr1	75848122	75848362	MSH4	980835	prefilter
19610X55	chr1	75867431	75867671	MSH4	1044611	prefilter
19610X55	chr1	75876848	75877088	MSH4	934464	prefilter
19610X55	chr1	75878053	75878413	MSH4	1541701	prefilter
19610X55	chr1	75878920	75879200	MSH4	1207470	prefilter
19610X55	chr1	75879981	75880221	MSH4	956947	prefilter
19610X55	chr1	75881168	75881448	MSH4	879360	prefilter
19610X55	chr1	75883541	75883901	MSH4	1866810	prefilter
19610X55	chr1	75889190	75889430	MSH4	916900	prefilter
19610X55	chr1	75890620	75890900	MSH4	1224460	prefilter
19610X55	chr1	75897814	75898174	MSH4	1341871	prefilter
19610X55	chr1	75899542	75899782	MSH4	976097	prefilter
19610X55	chr1	100352889	100353069	CDC14A	913602	prefilter
19610X55	chr1	100353687	100353927	CDC14A	1239344	prefilter
19610X55	chr1	100377463	100377703	CDC14A	1207606	prefilter
19610X55	chr1	100390658	100390898	CDC14A	1151665	prefilter
19610X55	chr1	100424141	100424381	CDC14A	1536744	prefilter
19610X55	chr1	100439845	100440085	CDC14A	1272701	prefilter
19610X55	chr1	100462586	100462946	CDC14A	2107904	prefilter
19610X55	chr1	100467885	100468165	CDC14A	1748126	prefilter
19610X55	chr1	226064275	226064395	H3-3A	380192	prefilter
19610X55	chr1	226064435	226064555	H3-3A	425558	prefilter
19610X55	chr1	226065536	226065712	H3-3A	1016974	prefilter
19610X55	chr1	226065752	226066016	H3-3A	1573966	prefilter
19610X55	chr1	226071273	226071393	H3-3A	218604	prefilter
19610X55	chr1	241850326	241850686	EXO1	1535261	prefilter
19610X55	chr1	241852231	241852471	EXO1	1217240	prefilter
19610X55	chr1	241853279	241853559	EXO1	1596079	prefilter
19610X55	chr1	241857273	241857553	EXO1	1779390	prefilter
19610X55	chr1	241858432	241858792	EXO1	2299922	prefilter
19610X55	chr1	241878686	241879406	EXO1	4449208	prefilter
19610X55	chr1	241885230	241885590	EXO1	1706839	prefilter
19610X55	chr1	241889391	241889671	EXO1	1600713	prefilter
19610X55	chr1	243505173	243505413	AKT3	0	prefilter
19610X55	chr1	243512255	243512495	AKT3	0	prefilter
19610X55	chr1	243545433	243545673	AKT3	0	prefilter
19610X55	chr1	243552596	243553076	AKT3	0	prefilter
19610X55	chr1	243563584	243563984	AKT3	0	prefilter
19610X55	chr1	243572787	243573187	AKT3	0	prefilter
19610X55	chr1	243613585	243613825	AKT3	0	prefilter
19610X55	chr1	243615008	243615248	AKT3	0	prefilter
19610X55	chr1	243637476	243637876	AKT3	0	prefilter
19610X55	chr1	243645765	243646165	AKT3	0	prefilter
19610X55	chr1	243664707	243664947	AKT3	0	prefilter
19610X55	chr1	243695453	243695853	AKT3	0	prefilter
19610X55	chr1	243843057	243843237	AKT3	0	prefilter
19610X55	chr2	25234169	25234489	DNMT3A	2079571	prefilter
19610X55	chr2	25240236	25240516	DNMT3A	2206181	prefilter
19610X55	chr2	25240585	25240785	DNMT3A	1615453	prefilter
19610X55	chr2	25241494	25241774	DNMT3A	2249077	prefilter
19610X55	chr2	25243840	25244040	DNMT3A	1385308	prefilter
19610X55	chr2	25244496	25244696	DNMT3A	1455535	prefilter
19610X55	chr2	25245152	25245432	DNMT3A	2243351	prefilter
19610X55	chr2	25245942	25246374	DNMT3A	3336220	prefilter
19610X55	chr2	25247004	25247204	DNMT3A	1523354	prefilter
19610X55	chr2	25247530	25247810	DNMT3A	2005315	prefilter
19610X55	chr2	25282336	25282816	DNMT3A	3247875	prefilter
19610X55	chr2	25300071	25300311	DNMT3A	1945093	prefilter
19610X55	chr2	25313828	25314068	DNMT3A	1576788	prefilter
19610X55	chr2	38997159	38997519	SOS1	1121792	prefilter
19610X55	chr2	39006350	39006590	SOS1	1191928	prefilter
19610X55	chr2	39006932	39007292	SOS1	1863263	prefilter
19610X55	chr2	39010523	39010763	SOS1	1000762	prefilter
19610X55	chr2	39012057	39012417	SOS1	1817587	prefilter
19610X55	chr2	39013391	39013631	SOS1	1580325	prefilter
19610X55	chr2	39013788	39014068	SOS1	1904573	prefilter
19610X55	chr2	39014685	39014925	SOS1	910570	prefilter
19610X55	chr2	39022477	39023317	SOS1	5306586	prefilter
19610X55	chr2	39023933	39024213	SOS1	1385433	prefilter
19610X55	chr2	39035141	39035565	SOS1	2291220	prefilter
19610X55	chr2	39051075	39051355	SOS1	1572149	prefilter
19610X55	chr2	39054538	39054898	SOS1	1554524	prefilter
19610X55	chr2	39056604	39056964	SOS1	2072652	prefilter
19610X55	chr2	39058598	39058878	SOS1	1384857	prefilter
19610X55	chr2	39067550	39067830	SOS1	1371986	prefilter
19610X55	chr2	47403117	47403477	MSH2	1726336	prefilter
19610X55	chr2	47408338	47408618	MSH2	979162	prefilter
19610X55	chr2	47409993	47410473	MSH2	2836397	prefilter
19610X55	chr2	47412347	47412627	MSH2	1496833	prefilter
19610X55	chr2	47414203	47414483	MSH2	582651	prefilter
19610X55	chr2	47416222	47416502	MSH2	1748634	prefilter
19610X55	chr2	47429661	47430021	MSH2	1685621	prefilter
19610X55	chr2	47445482	47445722	MSH2	1237157	prefilter
19610X55	chr2	47462952	47463232	MSH2	1350058	prefilter
19610X55	chr2	47466593	47466873	MSH2	1467979	prefilter
19610X55	chr2	47470893	47471133	MSH2	1130582	prefilter
19610X55	chr2	47474907	47475387	MSH2	2374005	prefilter
19610X55	chr2	47476289	47476649	MSH2	2525397	prefilter
19610X55	chr2	47478155	47478635	MSH2	3208950	prefilter
19610X55	chr2	47480603	47480963	MSH2	2255901	prefilter
19610X55	chr2	47790845	47791205	MSH6	2416617	prefilter
19610X55	chr2	47795798	47796158	MSH6	2539369	prefilter
19610X55	chr2	47798503	47801263	MSH6	21828289	prefilter
19610X55	chr2	47803312	47803792	MSH6	3037584	prefilter
19610X55	chr2	47804848	47805088	MSH6	1524127	prefilter
19610X55	chr2	47805542	47805782	MSH6	1470303	prefilter
19610X55	chr2	47806141	47806731	MSH6	3727602	prefilter
19610X55	chr2	74558656	74558936	M1AP	2079050	prefilter
19610X55	chr2	74559613	74559793	M1AP	1256058	prefilter
19610X55	chr2	74560081	74560361	M1AP	2309926	prefilter
19610X55	chr2	74562140	74562500	M1AP	2866953	prefilter
19610X55	chr2	74575368	74575648	M1AP	2170007	prefilter
19610X55	chr2	74576357	74576717	M1AP	2779462	prefilter
19610X55	chr2	74581580	74581940	M1AP	1437360	prefilter
19610X55	chr2	74606959	74607319	M1AP	2137538	prefilter
19610X55	chr2	74614876	74615236	M1AP	2252381	prefilter
19610X55	chr2	74639975	74640335	M1AP	2513476	prefilter
19610X55	chr2	189791735	189792015	PMS1	1720799	prefilter
19610X55	chr2	189795680	189796040	PMS1	1889783	prefilter
19610X55	chr2	189805583	189805823	PMS1	1333341	prefilter
19610X55	chr2	189843902	189844142	PMS1	1308512	prefilter
19610X55	chr2	189852576	189852856	PMS1	1542575	prefilter
19610X55	chr2	189853870	189855223	PMS1	7919134	prefilter
19610X55	chr2	189857404	189857584	PMS1	664605	prefilter
19610X55	chr2	189863625	189864345	PMS1	3736034	prefilter
19610X55	chr2	189867724	189868004	PMS1	1504025	prefilter
19610X55	chr2	189873396	189873756	PMS1	1708645	prefilter
19610X55	chr3	9750215	9750495	OGG1	1889950	prefilter
19610X55	chr3	9750828	9751308	OGG1	4518140	prefilter
[truncated: 5,221,231 more chars]
