## Supplementary Table 9 - Cancer hotspot list for "Sperm from infertile, oligozoospermic men have elevated mutation rates"

Hugo_Symbol	Reference_Amino_Acid	Amino_Acid_Position	Variant_Amino_Acid	Group	aa_change
BRAF	V	600	R	Chang_2016	BRAF_V600R
BRAF	V	600	E	Chang_2016	BRAF_V600E
BRAF	V	600	V	Chang_2016	BRAF_V600V
BRAF	V	600	K	Chang_2016	BRAF_V600K
KRAS	G	12	A	Chang_2016	KRAS_G12A
KRAS	G	12	R	Chang_2016	KRAS_G12R
KRAS	G	12	C	Chang_2016	KRAS_G12C
KRAS	G	12	S	Chang_2016	KRAS_G12S
KRAS	G	12	D	Chang_2016	KRAS_G12D
KRAS	G	12	V	Chang_2016	KRAS_G12V
KRAS	G	12	F	Chang_2016	KRAS_G12F
KRAS	G	12	G	Chang_2016	KRAS_G12G
KRAS	G	13	A	Chang_2016	KRAS_G13A
KRAS	G	13	R	Chang_2016	KRAS_G13R
KRAS	G	13	C	Chang_2016	KRAS_G13C
KRAS	G	13	D	Chang_2016	KRAS_G13D
KRAS	G	13	V	Chang_2016	KRAS_G13V
KRAS	G	13	G	Chang_2016	KRAS_G13G
KRAS	Q	61	P	Chang_2016	KRAS_Q61P
KRAS	Q	61	R	Chang_2016	KRAS_Q61R
KRAS	Q	61	E	Chang_2016	KRAS_Q61E
KRAS	Q	61	H	Chang_2016	KRAS_Q61H
KRAS	Q	61	K	Chang_2016	KRAS_Q61K
KRAS	Q	61	L	Chang_2016	KRAS_Q61L
HRAS	Q	61	R	Chang_2016	HRAS_Q61R
HRAS	Q	61	H	Chang_2016	HRAS_Q61H
HRAS	Q	61	K	Chang_2016	HRAS_Q61K
HRAS	Q	61	L	Chang_2016	HRAS_Q61L
CTNNB1	D	32	A	Chang_2016	CTNNB1_D32A
CTNNB1	D	32	V	Chang_2016	CTNNB1_D32V
CTNNB1	D	32	G	Chang_2016	CTNNB1_D32G
CTNNB1	D	32	H	Chang_2016	CTNNB1_D32H
CTNNB1	D	32	Y	Chang_2016	CTNNB1_D32Y
CTNNB1	D	32	N	Chang_2016	CTNNB1_D32N
CTNNB1	S	33	P	Chang_2016	CTNNB1_S33P
CTNNB1	S	33	A	Chang_2016	CTNNB1_S33A
CTNNB1	S	33	C	Chang_2016	CTNNB1_S33C
CTNNB1	S	33	T	Chang_2016	CTNNB1_S33T
CTNNB1	S	33	F	Chang_2016	CTNNB1_S33F
CTNNB1	S	33	Y	Chang_2016	CTNNB1_S33Y
CTNNB1	S	37	P	Chang_2016	CTNNB1_S37P
CTNNB1	S	37	A	Chang_2016	CTNNB1_S37A
CTNNB1	S	37	C	Chang_2016	CTNNB1_S37C
CTNNB1	S	37	F	Chang_2016	CTNNB1_S37F
CTNNB1	S	37	Y	Chang_2016	CTNNB1_S37Y
CTNNB1	T	41	A	Chang_2016	CTNNB1_T41A
CTNNB1	T	41	I	Chang_2016	CTNNB1_T41I
CTNNB1	T	41	N	Chang_2016	CTNNB1_T41N
CTNNB1	G	34	A	Chang_2016	CTNNB1_G34A
CTNNB1	G	34	R	Chang_2016	CTNNB1_G34R
CTNNB1	G	34	E	Chang_2016	CTNNB1_G34E
CTNNB1	G	34	V	Chang_2016	CTNNB1_G34V
CTNNB1	G	34	*	Chang_2016	CTNNB1_G34*
APC	R	1450	*	Chang_2016	APC_R1450*
CDKN2A	R	80	Q	Chang_2016	CDKN2A_R80Q
CDKN2A	R	80	*	Chang_2016	CDKN2A_R80*
DNMT3A	R	882	P	Chang_2016	DNMT3A_R882P
DNMT3A	R	882	C	Chang_2016	DNMT3A_R882C
DNMT3A	R	882	H	Chang_2016	DNMT3A_R882H
CTNNB1	S	45	P	Chang_2016	CTNNB1_S45P
CTNNB1	S	45	C	Chang_2016	CTNNB1_S45C
CTNNB1	S	45	S	Chang_2016	CTNNB1_S45S
CTNNB1	S	45	F	Chang_2016	CTNNB1_S45F
CTNNB1	S	45	Y	Chang_2016	CTNNB1_S45Y
SMAD4	R	361	P	Chang_2016	SMAD4_R361P
SMAD4	R	361	C	Chang_2016	SMAD4_R361C
SMAD4	R	361	G	Chang_2016	SMAD4_R361G
SMAD4	R	361	H	Chang_2016	SMAD4_R361H
HRAS	G	13	R	Chang_2016	HRAS_G13R
HRAS	G	13	C	Chang_2016	HRAS_G13C
HRAS	G	13	S	Chang_2016	HRAS_G13S
HRAS	G	13	D	Chang_2016	HRAS_G13D
HRAS	G	13	V	Chang_2016	HRAS_G13V
HRAS	G	13	I	Chang_2016	HRAS_G13I
HRAS	G	12	A	Chang_2016	HRAS_G12A
HRAS	G	12	S	Chang_2016	HRAS_G12S
HRAS	G	12	C	Chang_2016	HRAS_G12C
HRAS	G	12	D	Chang_2016	HRAS_G12D
HRAS	G	12	V	Chang_2016	HRAS_G12V
HRAS	G	12	N	Chang_2016	HRAS_G12N
BRAF	G	469	A	Chang_2016	BRAF_G469A
BRAF	G	469	R	Chang_2016	BRAF_G469R
BRAF	G	469	S	Chang_2016	BRAF_G469S
BRAF	G	469	E	Chang_2016	BRAF_G469E
BRAF	G	469	V	Chang_2016	BRAF_G469V
BRAF	G	469	*	Chang_2016	BRAF_G469*
BRAF	K	601	T	Chang_2016	BRAF_K601T
BRAF	K	601	E	Chang_2016	BRAF_K601E
BRAF	K	601	N	Chang_2016	BRAF_K601N
KRAS	A	146	P	Chang_2016	KRAS_A146P
KRAS	A	146	T	Chang_2016	KRAS_A146T
KRAS	A	146	V	Chang_2016	KRAS_A146V
APC	R	876	Q	Chang_2016	APC_R876Q
APC	R	876	*	Chang_2016	APC_R876*
POLE	P	286	R	Chang_2016	POLE_P286R
POLE	P	286	S	Chang_2016	POLE_P286S
POLE	P	286	H	Chang_2016	POLE_P286H
FGFR3	S	249	C	Chang_2016	FGFR3_S249C
CDKN2A	W	110	*	Chang_2016	CDKN2A_W110*
FGFR2	N	550	H	Chang_2016	FGFR2_N550H
FGFR2	N	550	K	Chang_2016	FGFR2_N550K
CDKN2A	H	83	Q	Chang_2016	CDKN2A_H83Q
CDKN2A	H	83	R	Chang_2016	CDKN2A_H83R
CDKN2A	H	83	D	Chang_2016	CDKN2A_H83D
CDKN2A	H	83	Y	Chang_2016	CDKN2A_H83Y
BRAF	N	581	S	Chang_2016	BRAF_N581S
BRAF	N	581	T	Chang_2016	BRAF_N581T
BRAF	N	581	H	Chang_2016	BRAF_N581H
BRAF	N	581	I	Chang_2016	BRAF_N581I
BRAF	G	466	A	Chang_2016	BRAF_G466A
BRAF	G	466	E	Chang_2016	BRAF_G466E
BRAF	G	466	V	Chang_2016	BRAF_G466V
APC	R	1114	*	Chang_2016	APC_R1114*
APC	R	213	*	Chang_2016	APC_R213*
APC	Q	1378	*	Chang_2016	APC_Q1378*
CDKN2A	R	58	R	Chang_2016	CDKN2A_R58R
CDKN2A	R	58	*	Chang_2016	CDKN2A_R58*
POLE	V	411	L	Chang_2016	POLE_V411L
BRAF	D	594	G	Chang_2016	BRAF_D594G
BRAF	D	594	H	Chang_2016	BRAF_D594H
BRAF	D	594	N	Chang_2016	BRAF_D594N
MAP2K1	P	124	P	Chang_2016	MAP2K1_P124P
MAP2K1	P	124	Q	Chang_2016	MAP2K1_P124Q
MAP2K1	P	124	S	Chang_2016	MAP2K1_P124S
MAP2K1	P	124	L	Chang_2016	MAP2K1_P124L
MAP2K1	K	57	T	Chang_2016	MAP2K1_K57T
MAP2K1	K	57	N	Chang_2016	MAP2K1_K57N
FGFR3	Y	375	C	Chang_2016	FGFR3_Y375C
ATM	R	337	C	Chang_2016	ATM_R337C
ATM	R	337	H	Chang_2016	ATM_R337H
CTNNB1	K	335	T	Chang_2016	CTNNB1_K335T
CTNNB1	K	335	I	Chang_2016	CTNNB1_K335I
SOS1	N	233	Y	Chang_2016	SOS1_N233Y
SMAD4	G	386	A	Chang_2016	SMAD4_G386A
SMAD4	G	386	S	Chang_2016	SMAD4_G386S
SMAD4	G	386	C	Chang_2016	SMAD4_G386C
SMAD4	G	386	D	Chang_2016	SMAD4_G386D
SMAD4	G	386	V	Chang_2016	SMAD4_G386V
CDKN2A	Q	50	Q	Chang_2016	CDKN2A_Q50Q
CDKN2A	Q	50	R	Chang_2016	CDKN2A_Q50R
CDKN2A	Q	50	H	Chang_2016	CDKN2A_Q50H
CDKN2A	Q	50	*	Chang_2016	CDKN2A_Q50*
APC	R	216	*	Chang_2016	APC_R216*
CDKN2A	P	114	T	Chang_2016	CDKN2A_P114T
CDKN2A	P	114	H	Chang_2016	CDKN2A_P114H
CDKN2A	P	114	L	Chang_2016	CDKN2A_P114L
APC	R	499	*	Chang_2016	APC_R499*
APC	Q	1429	R	Chang_2016	APC_Q1429R
APC	Q	1429	*	Chang_2016	APC_Q1429*
PTPN11	Q	510	E	Chang_2016	PTPN11_Q510E
PTPN11	Q	510	H	Chang_2016	PTPN11_Q510H
PTPN11	Q	510	L	Chang_2016	PTPN11_Q510L
KRAS	G	60	D	Chang_2016	KRAS_G60D
KRAS	G	60	G	Chang_2016	KRAS_G60G
APC	R	564	*	Chang_2016	APC_R564*
RAF1	S	257	W	Chang_2016	RAF1_S257W
RAF1	S	257	L	Chang_2016	RAF1_S257L
KIT	K	642	E	Chang_2016	KIT_K642E
KIT	K	642	N	Chang_2016	KIT_K642N
APC	R	232	*	Chang_2016	APC_R232*
MAP2K1	F	53	V	Chang_2016	MAP2K1_F53V
MAP2K1	F	53	I	Chang_2016	MAP2K1_F53I
MAP2K1	F	53	L	Chang_2016	MAP2K1_F53L
MAP2K2	F	57	V	Chang_2016	MAP2K2_F57V
MAP2K2	F	57	L	Chang_2016	MAP2K2_F57L
PTPN11	A	72	T	Chang_2016	PTPN11_A72T
PTPN11	A	72	D	Chang_2016	PTPN11_A72D
PTPN11	A	72	V	Chang_2016	PTPN11_A72V
CTNNB1	N	387	Y	Chang_2016	CTNNB1_N387Y
CTNNB1	N	387	I	Chang_2016	CTNNB1_N387I
CTNNB1	N	387	K	Chang_2016	CTNNB1_N387K
FGFR3	R	248	C	Chang_2016	FGFR3_R248C
CDKN2A	E	88	*	Chang_2016	CDKN2A_E88*
CDKN2A	E	88	K	Chang_2016	CDKN2A_E88K
ATM	N	2875	S	Chang_2016	ATM_N2875S
ATM	N	2875	T	Chang_2016	ATM_N2875T
ATM	N	2875	K	Chang_2016	ATM_N2875K
APC	Y	935	*	Chang_2016	APC_Y935*
KRAS	K	117	N	Chang_2016	KRAS_K117N
APC	Q	1338	*	Chang_2016	APC_Q1338*
CTNNB1	H	36	P	Chang_2016	CTNNB1_H36P
CTNNB1	H	36	Y	Chang_2016	CTNNB1_H36Y
FGFR2	S	252	S	Chang_2016	FGFR2_S252S
FGFR2	S	252	W	Chang_2016	FGFR2_S252W
FGFR2	C	383	R	Chang_2016	FGFR2_C383R
FGFR2	C	383	Y	Chang_2016	FGFR2_C383Y
STAT3	H	410	P	Chang_2016	STAT3_H410P
STAT3	H	410	R	Chang_2016	STAT3_H410R
PTPN11	E	76	A	Chang_2016	PTPN11_E76A
PTPN11	E	76	G	Chang_2016	PTPN11_E76G
PTPN11	E	76	K	Chang_2016	PTPN11_E76K
SMAD4	D	351	A	Chang_2016	SMAD4_D351A
SMAD4	D	351	G	Chang_2016	SMAD4_D351G
SMAD4	D	351	H	Chang_2016	SMAD4_D351H
SMAD4	D	351	Y	Chang_2016	SMAD4_D351Y
DICER1	E	1813	Q	Chang_2016	DICER1_E1813Q
DICER1	E	1813	A	Chang_2016	DICER1_E1813A
DICER1	E	1813	G	Chang_2016	DICER1_E1813G
PTPN11	G	503	V	Chang_2016	PTPN11_G503V
PTPN11	G	503	G	Chang_2016	PTPN11_G503G
VHL	N	78	S	Chang_2016	VHL_N78S
VHL	N	78	D	Chang_2016	VHL_N78D
VHL	N	78	Y	Chang_2016	VHL_N78Y
SMAD4	D	537	E	Chang_2016	SMAD4_D537E
SMAD4	D	537	V	Chang_2016	SMAD4_D537V
SMAD4	D	537	G	Chang_2016	SMAD4_D537G
SMAD4	D	537	H	Chang_2016	SMAD4_D537H
SMAD4	D	537	Y	Chang_2016	SMAD4_D537Y
APC	Q	1406	*	Chang_2016	APC_Q1406*
APC	E	1408	*	Chang_2016	APC_E1408*
BRAF	L	597	Q	Chang_2016	BRAF_L597Q
BRAF	L	597	R	Chang_2016	BRAF_L597R
BRAF	L	597	S	Chang_2016	BRAF_L597S
BRAF	G	596	R	Chang_2016	BRAF_G596R
BRAF	G	596	S	Chang_2016	BRAF_G596S
BRAF	G	596	D	Chang_2016	BRAF_G596D
BRAF	G	596	V	Chang_2016	BRAF_G596V
CDKN2A	L	130	Q	Chang_2016	CDKN2A_L130Q
CDKN2A	L	130	R	Chang_2016	CDKN2A_L130R
CDKN2A	L	130	V	Chang_2016	CDKN2A_L130V
BRAF	V	600	E	Chang_2017	BRAF_V600E
BRAF	V	600	M	Chang_2017	BRAF_V600M
BRAF	V	600	K	Chang_2017	BRAF_V600K
BRAF	V	600	R	Chang_2017	BRAF_V600R
BRAF	V	600	V	Chang_2017	BRAF_V600V
BRAF	V	600	G	Chang_2017	BRAF_V600G
KRAS	Q	61	H	Chang_2017	KRAS_Q61H
KRAS	Q	61	R	Chang_2017	KRAS_Q61R
KRAS	Q	61	L	Chang_2017	KRAS_Q61L
KRAS	Q	61	K	Chang_2017	KRAS_Q61K
KRAS	Q	61	P	Chang_2017	KRAS_Q61P
KRAS	Q	61	A	Chang_2017	KRAS_Q61A
KRAS	Q	61	E	Chang_2017	KRAS_Q61E
KRAS	G	13	D	Chang_2017	KRAS_G13D
KRAS	G	13	C	Chang_2017	KRAS_G13C
KRAS	G	13	G	Chang_2017	KRAS_G13G
KRAS	G	13	V	Chang_2017	KRAS_G13V
KRAS	G	13	E	Chang_2017	KRAS_G13E
KRAS	G	13	R	Chang_2017	KRAS_G13R
KRAS	G	13	A	Chang_2017	KRAS_G13A
KRAS	G	12	D	Chang_2017	KRAS_G12D
KRAS	G	12	V	Chang_2017	KRAS_G12V
KRAS	G	12	C	Chang_2017	KRAS_G12C
KRAS	G	12	R	Chang_2017	KRAS_G12R
KRAS	G	12	A	Chang_2017	KRAS_G12A
KRAS	G	12	S	Chang_2017	KRAS_G12S
KRAS	G	12	F	Chang_2017	KRAS_G12F
KRAS	G	12	G	Chang_2017	KRAS_G12G
KRAS	G	12	I	Chang_2017	KRAS_G12I
KRAS	G	12	L	Chang_2017	KRAS_G12L
FGFR3	S	249	C	Chang_2017	FGFR3_S249C
HRAS	Q	61	R	Chang_2017	HRAS_Q61R
HRAS	Q	61	K	Chang_2017	HRAS_Q61K
HRAS	Q	61	L	Chang_2017	HRAS_Q61L
HRAS	Q	61	H	Chang_2017	HRAS_Q61H
CTNNB1	S	37	F	Chang_2017	CTNNB1_S37F
CTNNB1	S	37	C	Chang_2017	CTNNB1_S37C
CTNNB1	S	37	A	Chang_2017	CTNNB1_S37A
CTNNB1	S	37	P	Chang_2017	CTNNB1_S37P
CTNNB1	S	37	Y	Chang_2017	CTNNB1_S37Y
CTNNB1	D	32	Y	Chang_2017	CTNNB1_D32Y
CTNNB1	D	32	N	Chang_2017	CTNNB1_D32N
CTNNB1	D	32	G	Chang_2017	CTNNB1_D32G
CTNNB1	D	32	V	Chang_2017	CTNNB1_D32V
CTNNB1	D	32	H	Chang_2017	CTNNB1_D32H
CTNNB1	D	32	A	Chang_2017	CTNNB1_D32A
SMAD4	R	361	H	Chang_2017	SMAD4_R361H
SMAD4	R	361	C	Chang_2017	SMAD4_R361C
SMAD4	R	361	S	Chang_2017	SMAD4_R361S
SMAD4	R	361	G	Chang_2017	SMAD4_R361G
SMAD4	R	361	L	Chang_2017	SMAD4_R361L
SMAD4	R	361	P	Chang_2017	SMAD4_R361P
CTNNB1	S	33	C	Chang_2017	CTNNB1_S33C
CTNNB1	S	33	F	Chang_2017	CTNNB1_S33F
CTNNB1	S	33	P	Chang_2017	CTNNB1_S33P
CTNNB1	S	33	Y	Chang_2017	CTNNB1_S33Y
CTNNB1	S	33	A	Chang_2017	CTNNB1_S33A
CTNNB1	S	33	T	Chang_2017	CTNNB1_S33T
KRAS	A	146	T	Chang_2017	KRAS_A146T
KRAS	A	146	V	Chang_2017	KRAS_A146V
KRAS	A	146	P	Chang_2017	KRAS_A146P
CTNNB1	T	41	A	Chang_2017	CTNNB1_T41A
CTNNB1	T	41	I	Chang_2017	CTNNB1_T41I
CTNNB1	T	41	N	Chang_2017	CTNNB1_T41N
ESR1	D	538	G	Chang_2017	ESR1_D538G
ESR1	Y	537	S	Chang_2017	ESR1_Y537S
ESR1	Y	537	C	Chang_2017	ESR1_Y537C
ESR1	Y	537	N	Chang_2017	ESR1_Y537N
ESR1	Y	537	D	Chang_2017	ESR1_Y537D
CDKN2A	R	80	*	Chang_2017	CDKN2A_R80*
CDKN2A	R	80	Q	Chang_2017	CDKN2A_R80Q
CTNNB1	S	45	F	Chang_2017	CTNNB1_S45F
CTNNB1	S	45	P	Chang_2017	CTNNB1_S45P
CTNNB1	S	45	C	Chang_2017	CTNNB1_S45C
CTNNB1	S	45	Y	Chang_2017	CTNNB1_S45Y
CTNNB1	S	45	A	Chang_2017	CTNNB1_S45A
FGFR3	Y	373	C	Chang_2017	FGFR3_Y373C
BRAF	G	469	A	Chang_2017	BRAF_G469A
BRAF	G	469	V	Chang_2017	BRAF_G469V
BRAF	G	469	R	Chang_2017	BRAF_G469R
BRAF	G	469	E	Chang_2017	BRAF_G469E
BRAF	G	469	S	Chang_2017	BRAF_G469S
BRAF	G	469	*	Chang_2017	BRAF_G469*
BRAF	G	469	G	Chang_2017	BRAF_G469G
HRAS	G	13	R	Chang_2017	HRAS_G13R
HRAS	G	13	V	Chang_2017	HRAS_G13V
HRAS	G	13	D	Chang_2017	HRAS_G13D
HRAS	G	13	C	Chang_2017	HRAS_G13C
HRAS	G	13	S	Chang_2017	HRAS_G13S
HRAS	G	13	I	Chang_2017	HRAS_G13I
HRAS	G	13	N	Chang_2017	HRAS_G13N
CTNNB1	G	34	R	Chang_2017	CTNNB1_G34R
CTNNB1	G	34	V	Chang_2017	CTNNB1_G34V
CTNNB1	G	34	E	Chang_2017	CTNNB1_G34E
CTNNB1	G	34	*	Chang_2017	CTNNB1_G34*
CTNNB1	G	34	A	Chang_2017	CTNNB1_G34A
CTNNB1	G	34	L	Chang_2017	CTNNB1_G34L
CDKN2A	H	83	Y	Chang_2017	CDKN2A_H83Y
CDKN2A	H	83	D	Chang_2017	CDKN2A_H83D
CDKN2A	H	83	R	Chang_2017	CDKN2A_H83R
CDKN2A	H	83	N	Chang_2017	CDKN2A_H83N
CDKN2A	H	83	Q	Chang_2017	CDKN2A_H83Q
BRAF	K	601	E	Chang_2017	BRAF_K601E
BRAF	K	601	N	Chang_2017	BRAF_K601N
BRAF	K	601	T	Chang_2017	BRAF_K601T
BRAF	D	594	N	Chang_2017	BRAF_D594N
BRAF	D	594	G	Chang_2017	BRAF_D594G
BRAF	D	594	V	Chang_2017	BRAF_D594V
BRAF	D	594	Y	Chang_2017	BRAF_D594Y
BRAF	D	594	E	Chang_2017	BRAF_D594E
BRAF	D	594	H	Chang_2017	BRAF_D594H
DNMT3A	R	882	H	Chang_2017	DNMT3A_R882H
DNMT3A	R	882	C	Chang_2017	DNMT3A_R882C
DNMT3A	R	882	P	Chang_2017	DNMT3A_R882P
CDKN2A	R	58	*	Chang_2017	CDKN2A_R58*
CDKN2A	R	58	R	Chang_2017	CDKN2A_R58R
HRAS	G	12	D	Chang_2017	HRAS_G12D
HRAS	G	12	S	Chang_2017	HRAS_G12S
HRAS	G	12	C	Chang_2017	HRAS_G12C
HRAS	G	12	V	Chang_2017	HRAS_G12V
HRAS	G	12	A	Chang_2017	HRAS_G12A
HRAS	G	12	N	Chang_2017	HRAS_G12N
FGFR3	R	248	C	Chang_2017	FGFR3_R248C
FGFR2	N	549	K	Chang_2017	FGFR2_N549K
FGFR2	N	549	H	Chang_2017	FGFR2_N549H
FGFR2	N	549	S	Chang_2017	FGFR2_N549S
FGFR2	N	549	T	Chang_2017	FGFR2_N549T
MAP2K1	K	57	N	Chang_2017	MAP2K1_K57N
MAP2K1	K	57	T	Chang_2017	MAP2K1_K57T
MAP2K1	K	57	E	Chang_2017	MAP2K1_K57E
AR	L	702	H	Chang_2017	AR_L702H
AR	L	702	L	Chang_2017	AR_L702L
ATM	R	337	C	Chang_2017	ATM_R337C
ATM	R	337	H	Chang_2017	ATM_R337H
CDKN2A	W	110	*	Chang_2017	CDKN2A_W110*
BRAF	N	581	S	Chang_2017	BRAF_N581S
BRAF	N	581	I	Chang_2017	BRAF_N581I
BRAF	N	581	T	Chang_2017	BRAF_N581T
BRAF	N	581	D	Chang_2017	BRAF_N581D
BRAF	N	581	H	Chang_2017	BRAF_N581H
BRAF	N	581	Y	Chang_2017	BRAF_N581Y
KIT	N	822	K	Chang_2017	KIT_N822K
KIT	N	822	Y	Chang_2017	KIT_N822Y
KIT	N	822	I	Chang_2017	KIT_N822I
BRAF	G	466	V	Chang_2017	BRAF_G466V
BRAF	G	466	E	Chang_2017	BRAF_G466E
BRAF	G	466	A	Chang_2017	BRAF_G466A
AR	T	878	A	Chang_2017	AR_T878A
AR	T	878	S	Chang_2017	AR_T878S
AR	H	875	Y	Chang_2017	AR_H875Y
POLE	P	286	R	Chang_2017	POLE_P286R
POLE	P	286	H	Chang_2017	POLE_P286H
POLE	P	286	L	Chang_2017	POLE_P286L
POLE	P	286	S	Chang_2017	POLE_P286S
POLE	P	286	T	Chang_2017	POLE_P286T
KIT	D	816	V	Chang_2017	KIT_D816V
KIT	D	816	H	Chang_2017	KIT_D816H
KIT	D	816	Y	Chang_2017	KIT_D816Y
KIT	D	816	A	Chang_2017	KIT_D816A
KRAS	G	60	G	Chang_2017	KRAS_G60G
KRAS	G	60	D	Chang_2017	KRAS_G60D
KRAS	G	60	V	Chang_2017	KRAS_G60V
KRAS	G	60	S	Chang_2017	KRAS_G60S
CTNNB1	K	335	I	Chang_2017	CTNNB1_K335I
CTNNB1	K	335	T	Chang_2017	CTNNB1_K335T
MAP2K1	P	124	S	Chang_2017	MAP2K1_P124S
MAP2K1	P	124	L	Chang_2017	MAP2K1_P124L
MAP2K1	P	124	M	Chang_2017	MAP2K1_P124M
MAP2K1	P	124	P	Chang_2017	MAP2K1_P124P
MAP2K1	P	124	Q	Chang_2017	MAP2K1_P124Q
MAP2K1	P	124	R	Chang_2017	MAP2K1_P124R
SMAD4	D	537	G	Chang_2017	SMAD4_D537G
SMAD4	D	537	H	Chang_2017	SMAD4_D537H
SMAD4	D	537	V	Chang_2017	SMAD4_D537V
SMAD4	D	537	E	Chang_2017	SMAD4_D537E
SMAD4	D	537	Y	Chang_2017	SMAD4_D537Y
SMAD4	D	537	A	Chang_2017	SMAD4_D537A
POLE	V	411	L	Chang_2017	POLE_V411L
RAF1	S	257	L	Chang_2017	RAF1_S257L
RAF1	S	257	W	Chang_2017	RAF1_S257W
FGFR2	S	252	W	Chang_2017	FGFR2_S252W
FGFR2	S	252	L	Chang_2017	FGFR2_S252L
FGFR2	S	252	S	Chang_2017	FGFR2_S252S
KRAS	K	117	N	Chang_2017	KRAS_K117N
KRAS	K	117	R	Chang_2017	KRAS_K117R
MAP2K1	F	53	L	Chang_2017	MAP2K1_F53L
MAP2K1	F	53	C	Chang_2017	MAP2K1_F53C
MAP2K1	F	53	V	Chang_2017	MAP2K1_F53V
MAP2K1	F	53	I	Chang_2017	MAP2K1_F53I
SMAD4	G	386	D	Chang_2017	SMAD4_G386D
SMAD4	G	386	V	Chang_2017	SMAD4_G386V
SMAD4	G	386	S	Chang_2017	SMAD4_G386S
SMAD4	G	386	R	Chang_2017	SMAD4_G386R
SMAD4	G	386	A	Chang_2017	SMAD4_G386A
SMAD4	G	386	C	Chang_2017	SMAD4_G386C
PTPN11	A	72	T	Chang_2017	PTPN11_A72T
PTPN11	A	72	V	Chang_2017	PTPN11_A72V
PTPN11	A	72	D	Chang_2017	PTPN11_A72D
PTPN11	A	72	G	Chang_2017	PTPN11_A72G
PTPN11	A	72	S	Chang_2017	PTPN11_A72S
ESR1	L	536	H	Chang_2017	ESR1_L536H
ESR1	L	536	P	Chang_2017	ESR1_L536P
ESR1	L	536	L	Chang_2017	ESR1_L536L
ESR1	L	536	R	Chang_2017	ESR1_L536R
ESR1	L	536	Q	Chang_2017	ESR1_L536Q
KIT	K	642	E	Chang_2017	KIT_K642E
KIT	K	642	N	Chang_2017	KIT_K642N
KIT	K	642	Q	Chang_2017	KIT_K642Q
FGFR2	C	382	R	Chang_2017	FGFR2_C382R
FGFR2	C	382	Y	Chang_2017	FGFR2_C382Y
CDKN2A	P	114	L	Chang_2017	CDKN2A_P114L
CDKN2A	P	114	P	Chang_2017	CDKN2A_P114P
CDKN2A	P	114	T	Chang_2017	CDKN2A_P114T
CDKN2A	P	114	F	Chang_2017	CDKN2A_P114F
CDKN2A	P	114	H	Chang_2017	CDKN2A_P114H
CDKN2A	P	114	S	Chang_2017	CDKN2A_P114S
ESR1	E	380	Q	Chang_2017	ESR1_E380Q
SMAD4	D	351	Y	Chang_2017	SMAD4_D351Y
SMAD4	D	351	N	Chang_2017	SMAD4_D351N
SMAD4	D	351	G	Chang_2017	SMAD4_D351G
SMAD4	D	351	H	Chang_2017	SMAD4_D351H
SMAD4	D	351	V	Chang_2017	SMAD4_D351V
SMAD4	D	351	A	Chang_2017	SMAD4_D351A
CDKN2A	D	108	Y	Chang_2017	CDKN2A_D108Y
CDKN2A	D	108	N	Chang_2017	CDKN2A_D108N
CDKN2A	D	108	H	Chang_2017	CDKN2A_D108H
CDKN2A	D	108	G	Chang_2017	CDKN2A_D108G
CDKN2A	D	108	V	Chang_2017	CDKN2A_D108V
KIT	V	559	A	Chang_2017	KIT_V559A
KIT	V	559	D	Chang_2017	KIT_V559D
KIT	V	559	G	Chang_2017	KIT_V559G
CDKN2A	D	84	N	Chang_2017	CDKN2A_D84N
CDKN2A	D	84	Y	Chang_2017	CDKN2A_D84Y
CDKN2A	D	84	G	Chang_2017	CDKN2A_D84G
CDKN2A	D	84	V	Chang_2017	CDKN2A_D84V
CDKN2A	D	84	A	Chang_2017	CDKN2A_D84A
CDKN2A	D	84	D	Chang_2017	CDKN2A_D84D
KIT	L	576	P	Chang_2017	KIT_L576P
KIT	V	654	A	Chang_2017	KIT_V654A
CTNNB1	N	387	K	Chang_2017	CTNNB1_N387K
CTNNB1	N	387	I	Chang_2017	CTNNB1_N387I
CTNNB1	N	387	Y	Chang_2017	CTNNB1_N387Y
RET	M	918	T	Chang_2017	RET_M918T
CDKN2A	Q	50	*	Chang_2017	CDKN2A_Q50*
CDKN2A	Q	50	H	Chang_2017	CDKN2A_Q50H
CDKN2A	Q	50	R	Chang_2017	CDKN2A_Q50R
RB1	s	X405_splice	s	Chang_2017	RB1_sX405_splices
VHL	s	X114_splice	s	Chang_2017	VHL_sX114_splices
FGFR3	G	370	C	Chang_2017	FGFR3_G370C
VHL	S	65	*	Chang_2017	VHL_S65*
VHL	S	65	L	Chang_2017	VHL_S65L
VHL	S	65	P	Chang_2017	VHL_S65P
VHL	S	65	T	Chang_2017	VHL_S65T
VHL	S	65	W	Chang_2017	VHL_S65W
KIT	W	557	R	Chang_2017	KIT_W557R
KIT	W	557	G	Chang_2017	KIT_W557G
KIT	W	557	S	Chang_2017	KIT_W557S
KIT	W	557	C	Chang_2017	KIT_W557C
FGFR3	K	650	E	Chang_2017	FGFR3_K650E
FGFR3	K	650	M	Chang_2017	FGFR3_K650M
FGFR3	K	650	N	Chang_2017	FGFR3_K650N
FGFR3	K	650	T	Chang_2017	FGFR3_K650T
STK11	E	223	*	Chang_2017	STK11_E223*
STK11	E	223	K	Chang_2017	STK11_E223K
STK11	E	223	V	Chang_2017	STK11_E223V
VHL	s	X155_splice	s	Chang_2017	VHL_sX155_splices
STK11	s	X155_splice	s	Chang_2017	STK11_sX155_splices
STK11	s	X245_splice	s	Chang_2017	STK11_sX245_splices
APC	Q	1429	*	Chang_2017	APC_Q1429*
APC	Q	1429	R	Chang_2017	APC_Q1429R
SMAD4	P	356	L	Chang_2017	SMAD4_P356L
SMAD4	P	356	S	Chang_2017	SMAD4_P356S
SMAD4	P	356	R	Chang_2017	SMAD4_P356R
SMAD4	P	356	H	Chang_2017	SMAD4_P356H
CDKN2A	s	X51_splice	s	Chang_2017	CDKN2A_sX51_splices
STK11	D	194	Y	Chang_2017	STK11_D194Y
STK11	D	194	N	Chang_2017	STK11_D194N
STK11	D	194	V	Chang_2017	STK11_D194V
STK11	D	194	G	Chang_2017	STK11_D194G
STK11	D	194	H	Chang_2017	STK11_D194H
AR	W	742	C	Chang_2017	AR_W742C
AR	W	742	L	Chang_2017	AR_W742L
MAP2K1	E	203	K	Chang_2017	MAP2K1_E203K
MAP2K1	E	203	V	Chang_2017	MAP2K1_E203V
DICER1	E	1813	G	Chang_2017	DICER1_E1813G
DICER1	E	1813	Q	Chang_2017	DICER1_E1813Q
DICER1	E	1813	A	Chang_2017	DICER1_E1813A
DICER1	E	1813	K	Chang_2017	DICER1_E1813K
PTPN11	E	76	K	Chang_2017	PTPN11_E76K
PTPN11	E	76	G	Chang_2017	PTPN11_E76G
PTPN11	E	76	A	Chang_2017	PTPN11_E76A
PTPN11	E	76	Q	Chang_2017	PTPN11_E76Q
NF1	R	440	*	Chang_2017	NF1_R440*
NF1	R	440	Q	Chang_2017	NF1_R440Q
VHL	L	89	H	Chang_2017	VHL_L89H
VHL	L	89	P	Chang_2017	VHL_L89P
VHL	L	89	L	Chang_2017	VHL_L89L
APC	Q	1367	*	Chang_2017	APC_Q1367*
APC	Q	1367	E	Chang_2017	APC_Q1367E
CTNNB1	H	36	P	Chang_2017	CTNNB1_H36P
CTNNB1	H	36	Y	Chang_2017	CTNNB1_H36Y
HRAS	K	117	N	Chang_2017	HRAS_K117N
HRAS	K	117	R	Chang_2017	HRAS_K117R
ATM	R	3008	H	Chang_2017	ATM_R3008H
ATM	R	3008	C	Chang_2017	ATM_R3008C
ATM	R	3008	L	Chang_2017	ATM_R3008L
KIT	D	820	Y	Chang_2017	KIT_D820Y
KIT	D	820	V	Chang_2017	KIT_D820V
KIT	D	820	E	Chang_2017	KIT_D820E
KIT	D	820	A	Chang_2017	KIT_D820A
KIT	D	820	G	Chang_2017	KIT_D820G
KRAS	A	59	T	Chang_2017	KRAS_A59T
KRAS	A	59	G	Chang_2017	KRAS_A59G
KRAS	A	59	A	Chang_2017	KRAS_A59A
KRAS	A	59	E	Chang_2017	KRAS_A59E
CDKN2A	E	88	*	Chang_2017	CDKN2A_E88*
CDKN2A	E	88	K	Chang_2017	CDKN2A_E88K
CDKN2A	E	88	E	Chang_2017	CDKN2A_E88E
SOS1	N	233	Y	Chang_2017	SOS1_N233Y
FGFR3	G	380	R	Chang_2017	FGFR3_G380R
MAP2K1	G	128	D	Chang_2017	MAP2K1_G128D
MAP2K1	G	128	V	Chang_2017	MAP2K1_G128V
MAP2K1	G	128	R	Chang_2017	MAP2K1_G128R
BRAF	L	597	Q	Chang_2017	BRAF_L597Q
BRAF	L	597	R	Chang_2017	BRAF_L597R
BRAF	L	597	S	Chang_2017	BRAF_L597S
BRAF	L	597	L	Chang_2017	BRAF_L597L
BRAF	L	597	V	Chang_2017	BRAF_L597V
VHL	S	80	R	Chang_2017	VHL_S80R
VHL	S	80	N	Chang_2017	VHL_S80N
VHL	S	80	I	Chang_2017	VHL_S80I
VHL	S	80	S	Chang_2017	VHL_S80S
NF1	R	2450	*	Chang_2017	NF1_R2450*
NF1	R	2450	Q	Chang_2017	NF1_R2450Q
RB1	R	251	*	Chang_2017	RB1_R251*
RB1	R	251	Q	Chang_2017	RB1_R251Q
RB1	R	320	*	Chang_2017	RB1_R320*
APC	Q	1378	*	Chang_2017	APC_Q1378*
PTPN11	Q	510	L	Chang_2017	PTPN11_Q510L
PTPN11	Q	510	H	Chang_2017	PTPN11_Q510H
PTPN11	Q	510	E	Chang_2017	PTPN11_Q510E
SMAD4	R	445	*	Chang_2017	SMAD4_R445*
SMAD4	R	445	Q	Chang_2017	SMAD4_R445Q
RAF1	S	259	F	Chang_2017	RAF1_S259F
RAF1	S	259	P	Chang_2017	RAF1_S259P
RAF1	S	259	C	Chang_2017	RAF1_S259C
RAF1	S	259	S	Chang_2017	RAF1_S259S
FGFR3	S	371	C	Chang_2017	FGFR3_S371C
RB1	s	X500_splice	s	Chang_2017	RB1_sX500_splices
CDKN2A	E	120	*	Chang_2017	CDKN2A_E120*
CDKN2A	E	120	D	Chang_2017	CDKN2A_E120D
CDKN2A	E	120	K	Chang_2017	CDKN2A_E120K
STAT3	H	410	R	Chang_2017	STAT3_H410R
STAT3	H	410	P	Chang_2017	STAT3_H410P
ATM	R	250	*	Chang_2017	ATM_R250*
ATM	R	250	P	Chang_2017	ATM_R250P
SMAD4	G	419	W	Chang_2017	SMAD4_G419W
SMAD4	G	419	V	Chang_2017	SMAD4_G419V
SMAD4	G	419	R	Chang_2017	SMAD4_G419R
VHL	S	111	N	Chang_2017	VHL_S111N
VHL	S	111	R	Chang_2017	VHL_S111R
VHL	S	111	P	Chang_2017	VHL_S111P
VHL	S	111	S	Chang_2017	VHL_S111S
KIT	Y	823	D	Chang_2017	KIT_Y823D
KIT	Y	823	C	Chang_2017	KIT_Y823C
RB1	s	X474_splice	s	Chang_2017	RB1_sX474_splices
ATM	N	2875	S	Chang_2017	ATM_N2875S
ATM	N	2875	T	Chang_2017	ATM_N2875T
ATM	N	2875	K	Chang_2017	ATM_N2875K
PTPN11	E	69	K	Chang_2017	PTPN11_E69K
PTPN11	E	69	D	Chang_2017	PTPN11_E69D
CDKN2A	s	X153_splice	s	Chang_2017	CDKN2A_sX153_splices
APC	E	1397	*	Chang_2017	APC_E1397*
APC	Y	935	*	Chang_2017	APC_Y935*
VHL	N	78	S	Chang_2017	VHL_N78S
VHL	N	78	D	Chang_2017	VHL_N78D
VHL	N	78	Y	Chang_2017	VHL_N78Y
VHL	N	78	K	Chang_2017	VHL_N78K
PTPN11	G	503	V	Chang_2017	PTPN11_G503V
PTPN11	G	503	G	Chang_2017	PTPN11_G503G
STK11	s	X307_splice	s	Chang_2017	STK11_sX307_splices
RB1	R	552	*	Chang_2017	RB1_R552*
RB1	s	X830_splice	s	Chang_2017	RB1_sX830_splices
SMAD4	G	352	E	Chang_2017	SMAD4_G352E
SMAD4	G	352	R	Chang_2017	SMAD4_G352R
SMAD4	G	352	A	Chang_2017	SMAD4_G352A
SMAD4	G	352	*	Chang_2017	SMAD4_G352*
SMAD4	G	352	L	Chang_2017	SMAD4_G352L
SMAD4	G	352	V	Chang_2017	SMAD4_G352V
APC	Q	1406	*	Chang_2017	APC_Q1406*
APC	Q	1406	H	Chang_2017	APC_Q1406H
SMAD4	Q	534	*	Chang_2017	SMAD4_Q534*
SMAD4	Q	534	P	Chang_2017	SMAD4_Q534P
STK11	S	216	F	Chang_2017	STK11_S216F
STK11	S	216	S	Chang_2017	STK11_S216S
CTNNB1	I	35	S	Chang_2017	CTNNB1_I35S
CTNNB1	I	35	I	Chang_2017	CTNNB1_I35I
KIT	V	560	D	Chang_2017	KIT_V560D
KIT	V	560	V	Chang_2017	KIT_V560V
KIT	V	560	A	Chang_2017	KIT_V560A
KIT	V	560	G	Chang_2017	KIT_V560G
APC	Q	1338	*	Chang_2017	APC_Q1338*
SMAD4	E	330	K	Chang_2017	SMAD4_E330K
SMAD4	E	330	G	Chang_2017	SMAD4_E330G
SMAD4	E	330	Q	Chang_2017	SMAD4_E330Q
SMAD4	E	330	*	Chang_2017	SMAD4_E330*
STK11	G	242	V	Chang_2017	STK11_G242V
STK11	G	242	W	Chang_2017	STK11_G242W
STK11	G	242	G	Chang_2017	STK11_G242G
STK11	G	242	R	Chang_2017	STK11_G242R
KRAS	L	19	F	Chang_2017	KRAS_L19F
RB1	s	X654_splice	s	Chang_2017	RB1_sX654_splices
RB1	s	X445_splice	s	Chang_2017	RB1_sX445_splices
VHL	D	121	Y	Chang_2017	VHL_D121Y
VHL	D	121	G	Chang_2017	VHL_D121G
VHL	D	121	V	Chang_2017	VHL_D121V
VHL	W	88	*	Chang_2017	VHL_W88*
VHL	W	88	L	Chang_2017	VHL_W88L
VHL	W	88	R	Chang_2017	VHL_W88R
CDKN2A	L	130	Q	Chang_2017	CDKN2A_L130Q
CDKN2A	L	130	R	Chang_2017	CDKN2A_L130R
CDKN2A	L	130	V	Chang_2017	CDKN2A_L130V
CDKN2A	Y	129	*	Chang_2017	CDKN2A_Y129*
CDKN2A	Y	129	C	Chang_2017	CDKN2A_Y129C
STK11	Q	220	*	Chang_2017	STK11_Q220*
STK11	Q	220	P	Chang_2017	STK11_Q220P
VHL	S	68	*	Chang_2017	VHL_S68*
VHL	S	68	P	Chang_2017	VHL_S68P
VHL	L	158	V	Chang_2017	VHL_L158V
VHL	L	158	P	Chang_2017	VHL_L158P
VHL	L	158	L	Chang_2017	VHL_L158L
VHL	L	158	Q	Chang_2017	VHL_L158Q
VHL	P	86	S	Chang_2017	VHL_P86S
VHL	P	86	L	Chang_2017	VHL_P86L
VHL	P	86	T	Chang_2017	VHL_P86T
VHL	P	86	R	Chang_2017	VHL_P86R
VHL	V	74	D	Chang_2017	VHL_V74D
VHL	V	74	G	Chang_2017	VHL_V74G
VHL	V	74	V	Chang_2017	VHL_V74V
DICER1	D	1810	N	Chang_2017	DICER1_D1810N
DICER1	D	1810	V	Chang_2017	DICER1_D1810V
DICER1	D	1810	Y	Chang_2017	DICER1_D1810Y
DICER1	D	1810	A	Chang_2017	DICER1_D1810A
DICER1	D	1810	H	Chang_2017	DICER1_D1810H
MAP2K2	F	57	L	Chang_2017	MAP2K2_F57L
MAP2K2	F	57	V	Chang_2017	MAP2K2_F57V
APC	E	1353	*	Chang_2017	APC_E1353*
RB1	s	X127_splice	s	Chang_2017	RB1_sX127_splices
RB1	R	579	*	Chang_2017	RB1_R579*
RB1	s	X203_splice	s	Chang_2017	RB1_sX203_splices
SMAD4	E	526	*	Chang_2017	SMAD4_E526*
SMAD4	E	526	K	Chang_2017	SMAD4_E526K
SMAD4	E	526	Q	Chang_2017	SMAD4_E526Q
SMAD4	E	526	A	Chang_2017	SMAD4_E526A
SMAD4	E	526	D	Chang_2017	SMAD4_E526D
SMAD4	E	526	V	Chang_2017	SMAD4_E526V
SMAD4	D	355	G	Chang_2017	SMAD4_D355G
SMAD4	D	355	V	Chang_2017	SMAD4_D355V
SMAD4	D	355	Y	Chang_2017	SMAD4_D355Y
FGFR2	R	203	H	Chang_2017	FGFR2_R203H
FGFR2	R	203	C	Chang_2017	FGFR2_R203C
STAT3	S	614	R	Chang_2017	STAT3_S614R
MAP2K1	C	121	S	Chang_2017	MAP2K1_C121S
MAP2K1	C	121	C	Chang_2017	MAP2K1_C121C
BRAF	L	485	W	Chang_2017	BRAF_L485W
BRAF	L	485	*	Chang_2017	BRAF_L485*
BRAF	L	485	F	Chang_2017	BRAF_L485F
BRAF	L	485	S	Chang_2017	BRAF_L485S
STK11	s	X288_splice	s	Chang_2017	STK11_sX288_splices
CTNNB1	W	383	R	Chang_2017	CTNNB1_W383R
CTNNB1	W	383	C	Chang_2017	CTNNB1_W383C
CTNNB1	W	383	G	Chang_2017	CTNNB1_W383G
CTNNB1	W	383	S	Chang_2017	CTNNB1_W383S
MAP2K1	Y	130	C	Chang_2017	MAP2K1_Y130C
MAP2K1	Y	130	H	Chang_2017	MAP2K1_Y130H
MAP2K1	Y	130	N	Chang_2017	MAP2K1_Y130N
RB1	s	X46_splice	s	Chang_2017	RB1_sX46_splices
BRAF	G	596	R	Chang_2017	BRAF_G596R
BRAF	G	596	C	Chang_2017	BRAF_G596C
BRAF	G	596	D	Chang_2017	BRAF_G596D
BRAF	G	596	S	Chang_2017	BRAF_G596S
BRAF	G	596	V	Chang_2017	BRAF_G596V
FGFR2	Y	375	C	Chang_2017	FGFR2_Y375C
MAP2K1	T	386	T	Chang_2017	MAP2K1_T386T
SMAD4	W	524	C	Chang_2017	SMAD4_W524C
SMAD4	W	524	L	Chang_2017	SMAD4_W524L
SMAD4	W	524	R	Chang_2017	SMAD4_W524R
SMAD4	W	524	S	Chang_2017	SMAD4_W524S
STK11	s	X97_splice	s	Chang_2017	STK11_sX97_splices
VHL	R	161	*	Chang_2017	VHL_R161*
VHL	R	161	Q	Chang_2017	VHL_R161Q
VHL	R	161	L	Chang_2017	VHL_R161L
RB1	s	X702_splice	s	Chang_2017	RB1_sX702_splices
SMAD4	C	363	F	Chang_2017	SMAD4_C363F
SMAD4	C	363	R	Chang_2017	SMAD4_C363R
SMAD4	C	363	S	Chang_2017	SMAD4_C363S
SMAD4	C	363	Y	Chang_2017	SMAD4_C363Y
KRAS	A	11	A	Chang_2017	KRAS_A11A
KRAS	A	11	T	Chang_2017	KRAS_A11T
APC	E	1408	*	Chang_2017	APC_E1408*
RB1	s	X605_splice	s	Chang_2017	RB1_sX605_splices
VHL	I	151	N	Chang_2017	VHL_I151N
VHL	I	151	T	Chang_2017	VHL_I151T
VHL	I	151	F	Chang_2017	VHL_I151F
VHL	I	151	S	Chang_2017	VHL_I151S
STK11	H	174	H	Chang_2017	STK11_H174H
STK11	H	174	D	Chang_2017	STK11_H174D
STK11	H	174	L	Chang_2017	STK11_H174L
STK11	H	174	R	Chang_2017	STK11_H174R
STK11	H	174	Y	Chang_2017	STK11_H174Y
VHL	C	162	Y	Chang_2017	VHL_C162Y
VHL	C	162	R	Chang_2017	VHL_C162R
VHL	C	162	*	Chang_2017	VHL_C162*
VHL	C	162	F	Chang_2017	VHL_C162F
VHL	C	162	W	Chang_2017	VHL_C162W
STK11	N	181	I	Chang_2017	STK11_N181I
STK11	N	181	S	Chang_2017	STK11_N181S
STK11	N	181	T	Chang_2017	STK11_N181T
STK11	N	181	Y	Chang_2017	STK11_N181Y
KRAS	Q	22	K	Chang_2017	KRAS_Q22K
KRAS	Q	22	H	Chang_2017	KRAS_Q22H
RB1	s	X89_splice	s	Chang_2017	RB1_sX89_splices
APC	E	1379	*	Chang_2017	APC_E1379*
VHL	G	114	A	Chang_2017	VHL_G114A
VHL	G	114	R	Chang_2017	VHL_G114R
VHL	G	114	C	Chang_2017	VHL_G114C
MAP2K1	Q	56	P	Chang_2017	MAP2K1_Q56P
SMAD4	L	536	P	Chang_2017	SMAD4_L536P
SMAD4	L	536	Q	Chang_2017	SMAD4_L536Q
SMAD4	L	536	R	Chang_2017	SMAD4_L536R
NF1	R	1241	*	Chang_2017	NF1_R1241*
RB1	R	455	*	Chang_2017	RB1_R455*
STK11	E	165	*	Chang_2017	STK11_E165*
STK11	E	165	Q	Chang_2017	STK11_E165Q
STK11	E	165	K	Chang_2017	STK11_E165K
STK11	P	221	L	Chang_2017	STK11_P221L
STK11	P	221	P	Chang_2017	STK11_P221P
STK11	P	221	S	Chang_2017	STK11_P221S
KRAS	D	33	E	Chang_2017	KRAS_D33E
CDKN2A	P	48	L	Chang_2017	CDKN2A_P48L
CDKN2A	P	48	R	Chang_2017	CDKN2A_P48R
RB1	s	X776_splice	s	Chang_2017	RB1_sX776_splices
RB1	R	467	*	Chang_2017	RB1_R467*
CDKN2A	N	42	H	Chang_2017	CDKN2A_N42H
CDKN2A	N	42	I	Chang_2017	CDKN2A_N42I
CDKN2A	N	42	K	Chang_2017	CDKN2A_N42K
CDKN2A	N	42	Y	Chang_2017	CDKN2A_N42Y
ATM	L	2890	P	Chang_2017	ATM_L2890P
ATM	L	2890	I	Chang_2017	ATM_L2890I
ATM	L	2890	R	Chang_2017	ATM_L2890R
ATM	L	2890	V	Chang_2017	ATM_L2890V
VHL	H	115	N	Chang_2017	VHL_H115N
VHL	H	115	Y	Chang_2017	VHL_H115Y
VHL	H	115	Q	Chang_2017	VHL_H115Q
STK11	K	84	*	Chang_2017	STK11_K84*
APC	R	213	*	Chang_2017	APC_R213*
APC	Q	1303	*	Chang_2017	APC_Q1303*
APC	Q	1294	*	Chang_2017	APC_Q1294*
APC	Q	1328	*	Chang_2017	APC_Q1328*
PTPN11	N	308	D	Chang_2017	PTPN11_N308D
PTPN11	N	308	S	Chang_2017	PTPN11_N308S
PTPN11	F	285	S	Chang_2017	PTPN11_F285S
PTPN11	F	285	V	Chang_2017	PTPN11_F285V
RB1	R	787	*	Chang_2017	RB1_R787*
RB1	R	787	Q	Chang_2017	RB1_R787Q
SMAD4	D	493	N	Chang_2017	SMAD4_D493N
SMAD4	D	493	G	Chang_2017	SMAD4_D493G
SMAD4	D	493	A	Chang_2017	SMAD4_D493A
SMAD4	D	493	H	Chang_2017	SMAD4_D493H
RB1	R	445	*	Chang_2017	RB1_R445*
CDKN2A	S	12	*	Chang_2017	CDKN2A_S12*
CDKN2A	S	12	L	Chang_2017	CDKN2A_S12L
CTNNB1	K	292	E	Chang_2017	CTNNB1_K292E
CTNNB1	K	292	T	Chang_2017	CTNNB1_K292T
ATM	R	1466	*	Chang_2017	ATM_R1466*
ATM	R	1466	Q	Chang_2017	ATM_R1466Q
ATM	R	1466	P	Chang_2017	ATM_R1466P
DICER1	D	1709	N	Chang_2017	DICER1_D1709N
STK11	P	179	L	Chang_2017	STK11_P179L
STK11	P	179	Q	Chang_2017	STK11_P179Q
STK11	P	179	R	Chang_2017	STK11_P179R
STAT3	F	384	L	Chang_2017	STAT3_F384L
STAT3	F	384	V	Chang_2017	STAT3_F384V
STAT3	F	384	Y	Chang_2017	STAT3_F384Y
STAT3	D	661	V	Chang_2017	STAT3_D661V
STAT3	D	661	Y	Chang_2017	STAT3_D661Y
ATM	I	2888	T	Chang_2017	ATM_I2888T
ATM	I	2888	L	Chang_2017	ATM_I2888L
NF1	R	461	*	Chang_2017	NF1_R461*
NF1	R	461	Q	Chang_2017	NF1_R461Q
PTPN11	T	468	M	Chang_2017	PTPN11_T468M
PTPN11	T	468	T	Chang_2017	PTPN11_T468T
MSH2	E	580	*	Chang_2017	MSH2_E580*
CTNNB1	R	535	*	Chang_2017	CTNNB1_R535*
CTNNB1	R	535	Q	Chang_2017	CTNNB1_R535Q
DICER1	S	1344	L	Chang_2017	DICER1_S1344L
DICER1	S	1344	I	Chang_2017	DICER1_S1344I
PPM1D	E	525	*	Chang_2017	PPM1D_E525*
CDKN2A	D	74	N	Chang_2017	CDKN2A_D74N
CDKN2A	D	74	Y	Chang_2017	CDKN2A_D74Y
CDKN2A	D	74	G	Chang_2017	CDKN2A_D74G
CDKN2A	D	74	V	Chang_2017	CDKN2A_D74V
STK11	W	239	C	Chang_2017	STK11_W239C
STK11	W	239	*	Chang_2017	STK11_W239*
STK11	W	239	S	Chang_2017	STK11_W239S
FGFR3	L	8	L	Chang_2017	FGFR3_L8L
POLE	E	18	K	Chang_2017	POLE_E18K
PTPN11	T	507	K	Chang_2017	PTPN11_T507K
PTPN11	D	61	Y	Chang_2017	PTPN11_D61Y
PTPN11	D	61	N	Chang_2017	PTPN11_D61N
STK11	G	251	V	Chang_2017	STK11_G251V
STK11	G	251	C	Chang_2017	STK11_G251C
STK11	G	251	R	Chang_2017	STK11_G251R
BRCA2	S	2303	S	Chang_2017	BRCA2_S2303S
BRCA2	S	2303	F	Chang_2017	BRCA2_S2303F
RB1	s	X463_splice	s	Chang_2017	RB1_sX463_splices
RB1	Y	606	*	Chang_2017	RB1_Y606*
RB1	Y	606	C	Chang_2017	RB1_Y606C
PTPN11	A	461	T	Chang_2017	PTPN11_A461T
PTPN11	A	461	G	Chang_2017	PTPN11_A461G
FGFR2	F	276	C	Chang_2017	FGFR2_F276C
FGFR2	F	276	I	Chang_2017	FGFR2_F276I
STK11	s	X125_splice	s	Chang_2017	STK11_sX125_splices
SMAD4	A	118	V	Chang_2017	SMAD4_A118V
VHL	L	169	P	Chang_2017	VHL_L169P
SMAD4	Y	353	N	Chang_2017	SMAD4_Y353N
SMAD4	Y	353	C	Chang_2017	SMAD4_Y353C
SMAD4	Y	353	D	Chang_2017	SMAD4_Y353D
SMAD4	Y	95	C	Chang_2017	SMAD4_Y95C
SMAD4	Y	95	*	Chang_2017	SMAD4_Y95*
SMAD4	Y	95	H	Chang_2017	SMAD4_Y95H
VHL	L	135	*	Chang_2017	VHL_L135*
VHL	L	135	F	Chang_2017	VHL_L135F
SMAD4	G	510	*	Chang_2017	SMAD4_G510*
SMAD4	G	510	R	Chang_2017	SMAD4_G510R
SMAD4	G	510	A	Chang_2017	SMAD4_G510A
SMAD4	G	510	E	Chang_2017	SMAD4_G510E
STK11	W	308	L	Chang_2017	STK11_W308L
STK11	W	308	C	Chang_2017	STK11_W308C
STK11	W	308	*	Chang_2017	STK11_W308*
KRAS	K	5	E	Chang_2017	KRAS_K5E
NF1	R	1870	Q	Chang_2017	NF1_R1870Q
NF1	R	1870	W	Chang_2017	NF1_R1870W
ATM	R	2832	C	Chang_2017	ATM_R2832C
ATM	R	2832	S	Chang_2017	ATM_R2832S
FGFR2	P	253	R	Chang_2017	FGFR2_P253R
FGFR2	P	253	L	Chang_2017	FGFR2_P253L
BRAF	s	X327_splice	s	Chang_2017	BRAF_sX327_splices
CBL	C	384	R	Chang_2017	CBL_C384R
CBL	C	384	W	Chang_2017	CBL_C384W
APC	S	1315	*	Chang_2017	APC_S1315*
KIT	R	888	Q	Chang_2017	KIT_R888Q
KIT	R	888	W	Chang_2017	KIT_R888W
KIT	R	888	R	Chang_2017	KIT_R888R
PMS2	K	651	R	Chang_2017	PMS2_K651R
MAP2K1	N	122	D	Chang_2017	MAP2K1_N122D
VHL	W	117	L	Chang_2017	VHL_W117L
VHL	W	117	*	Chang_2017	VHL_W117*
VHL	W	117	C	Chang_2017	VHL_W117C
VHL	Y	112	*	Chang_2017	VHL_Y112*
VHL	Y	112	C	Chang_2017	VHL_Y112C
VHL	Y	112	D	Chang_2017	VHL_Y112D
VHL	Y	112	Y	Chang_2017	VHL_Y112Y
SMAD4	S	178	*	Chang_2017	SMAD4_S178*
SOS1	A	90	A	Chang_2017	SOS1_A90A
SOS1	A	90	T	Chang_2017	SOS1_A90T
SOS1	A	90	V	Chang_2017	SOS1_A90V
RB1	s	X406_splice	s	Chang_2017	RB1_sX406_splices
STK11	G	196	V	Chang_2017	STK11_G196V
STK11	G	196	G	Chang_2017	STK11_G196G
STK11	G	196	R	Chang_2017	STK11_G196R
STK11	s	X200_splice	s	Chang_2017	STK11_sX200_splices
PTPN11	A	T	72	Gao_2017	PTPN11_AT72
PTPN11	A	V	72	Gao_2017	PTPN11_AV72
PTPN11	A	D	72	Gao_2017	PTPN11_AD72
PTPN11	E	K	76	Gao_2017	PTPN11_EK76
PTPN11	E	G	76	Gao_2017	PTPN11_EG76
PTPN11	E	A	76	Gao_2017	PTPN11_EA76
PTPN11	F	V	285	Gao_2017	PTPN11_FV285
PTPN11	F	S	285	Gao_2017	PTPN11_FS285
PTPN11	N	S	308	Gao_2017	PTPN11_NS308
PTPN11	N	D	308	Gao_2017	PTPN11_ND308
PTPN11	S	L	502	Gao_2017	PTPN11_SL502
PTPN11	S	P	502	Gao_2017	PTPN11_SP502
PTPN11	M	I	504	Gao_2017	PTPN11_MI504
PTPN11	Q	P	506	Gao_2017	PTPN11_QP506
PTPN11	T	K	507	Gao_2017	PTPN11_TK507
PTPN11	Q	E	510	Gao_2017	PTPN11_QE510
PTPN11	Q	H	510	Gao_2017	PTPN11_QH510
PTPN11	Q	L	510	Gao_2017	PTPN11_QL510
PTPN11	F	L	71	Gao_2017	PTPN11_FL71
PTPN11	I	M	282	Gao_2017	PTPN11_IM282
BRAF	G	V	464	Gao_2017	BRAF_GV464
BRAF	G	V	466	Gao_2017	BRAF_GV466
BRAF	G	E	466	Gao_2017	BRAF_GE466
BRAF	G	A	466	Gao_2017	BRAF_GA466
BRAF	S	L	467	Gao_2017	BRAF_SL467
BRAF	G	A	469	Gao_2017	BRAF_GA469
BRAF	G	E	469	Gao_2017	BRAF_GE469
BRAF	G	S	469	Gao_2017	BRAF_GS469
BRAF	G	V	469	Gao_2017	BRAF_GV469
BRAF	G	R	469	Gao_2017	BRAF_GR469
BRAF	V	I	471	Gao_2017	BRAF_VI471
BRAF	F	L	595	Gao_2017	BRAF_FL595
BRAF	G	R	596	Gao_2017	BRAF_GR596
BRAF	G	D	596	Gao_2017	BRAF_GD596
BRAF	G	S	596	Gao_2017	BRAF_GS596
BRAF	G	V	596	Gao_2017	BRAF_GV596
BRAF	L	Q	597	Gao_2017	BRAF_LQ597
BRAF	L	R	597	Gao_2017	BRAF_LR597
BRAF	L	S	597	Gao_2017	BRAF_LS597
BRAF	V	E	600	Gao_2017	BRAF_VE600
BRAF	V	K	600	Gao_2017	BRAF_VK600
BRAF	V	R	600	Gao_2017	BRAF_VR600
BRAF	D	G	594	Gao_2017	BRAF_DG594
BRAF	D	N	594	Gao_2017	BRAF_DN594
BRAF	D	H	594	Gao_2017	BRAF_DH594
BRAF	K	N	601	Gao_2017	BRAF_KN601
BRAF	K	E	601	Gao_2017	BRAF_KE601
BRAF	K	T	601	Gao_2017	BRAF_KT601
PTPN11	T	M	468	Gao_2017	PTPN11_TM468
BRAF	N	I	581	Gao_2017	BRAF_NI581
BRAF	N	S	581	Gao_2017	BRAF_NS581
BRAF	N	T	581	Gao_2017	BRAF_NT581
BRAF	N	H	581	Gao_2017	BRAF_NH581
SMAD4	H	Y	92	Gao_2017	SMAD4_HY92
SMAD4	L	R	109	Gao_2017	SMAD4_LR109
SMAD4	L	Q	109	Gao_2017	SMAD4_LQ109
SMAD4	C	Y	115	Gao_2017	SMAD4_CY115
SMAD4	A	V	118	Gao_2017	SMAD4_AV118
SMAD4	C	S	127	Gao_2017	SMAD4_CS127
SMAD4	P	L	130	Gao_2017	SMAD4_PL130
SMAD4	Y	C	131	Gao_2017	SMAD4_YC131
SMAD4	H	Y	132	Gao_2017	SMAD4_HY132
SMAD4	Y	N	133	Gao_2017	SMAD4_YN133
SMAD4	E	K	134	Gao_2017	SMAD4_EK134
PTPN11	G	V	60	Gao_2017	PTPN11_GV60
PTPN11	D	N	61	Gao_2017	PTPN11_DN61
PTPN11	D	Y	61	Gao_2017	PTPN11_DY61
PTPN11	R	Q	512	Gao_2017	PTPN11_RQ512
SMAD4	D	G	351	Gao_2017	SMAD4_DG351
SMAD4	D	H	351	Gao_2017	SMAD4_DH351
SMAD4	D	A	351	Gao_2017	SMAD4_DA351
SMAD4	D	Y	351	Gao_2017	SMAD4_DY351
SMAD4	G	R	352	Gao_2017	SMAD4_GR352
SMAD4	G	A	352	Gao_2017	SMAD4_GA352
SMAD4	Y	N	353	Gao_2017	SMAD4_YN353
SMAD4	R	H	361	Gao_2017	SMAD4_RH361
SMAD4	R	C	361	Gao_2017	SMAD4_RC361
SMAD4	R	G	361	Gao_2017	SMAD4_RG361
SMAD4	R	P	361	Gao_2017	SMAD4_RP361
SMAD4	C	Y	363	Gao_2017	SMAD4_CY363
SMAD4	G	D	365	Gao_2017	SMAD4_GD365
SMAD4	G	R	365	Gao_2017	SMAD4_GR365
SMAD4	I	R	383	Gao_2017	SMAD4_IR383
SMAD4	G	D	384	Gao_2017	SMAD4_GD384
SMAD4	G	S	386	Gao_2017	SMAD4_GS386
SMAD4	G	D	386	Gao_2017	SMAD4_GD386
SMAD4	G	V	386	Gao_2017	SMAD4_GV386
SMAD4	G	A	386	Gao_2017	SMAD4_GA386
SMAD4	G	C	386	Gao_2017	SMAD4_GC386
HRAS	A	D	11	Gao_2017	HRAS_AD11
HRAS	G	C	12	Gao_2017	HRAS_GC12
HRAS	G	D	12	Gao_2017	HRAS_GD12
HRAS	G	S	12	Gao_2017	HRAS_GS12
HRAS	G	N	12	Gao_2017	HRAS_GN12
HRAS	G	V	12	Gao_2017	HRAS_GV12
HRAS	G	A	12	Gao_2017	HRAS_GA12
HRAS	G	R	13	Gao_2017	HRAS_GR13
HRAS	G	D	13	Gao_2017	HRAS_GD13
HRAS	G	C	13	Gao_2017	HRAS_GC13
HRAS	G	V	13	Gao_2017	HRAS_GV13
HRAS	G	S	13	Gao_2017	HRAS_GS13
HRAS	T	I	58	Gao_2017	HRAS_TI58
HRAS	A	T	59	Gao_2017	HRAS_AT59
HRAS	G	S	60	Gao_2017	HRAS_GS60
HRAS	Q	K	61	Gao_2017	HRAS_QK61
HRAS	Q	R	61	Gao_2017	HRAS_QR61
HRAS	Q	L	61	Gao_2017	HRAS_QL61
HRAS	Q	H	61	Gao_2017	HRAS_QH61
PTPN11	E	D	69	Gao_2017	PTPN11_ED69
PTPN11	E	K	69	Gao_2017	PTPN11_EK69
KRAS	G	C	12	Gao_2017	KRAS_GC12
KRAS	G	V	12	Gao_2017	KRAS_GV12
KRAS	G	A	12	Gao_2017	KRAS_GA12
KRAS	G	R	12	Gao_2017	KRAS_GR12
KRAS	G	D	12	Gao_2017	KRAS_GD12
KRAS	G	F	12	Gao_2017	KRAS_GF12
KRAS	G	S	12	Gao_2017	KRAS_GS12
KRAS	G	D	13	Gao_2017	KRAS_GD13
KRAS	G	C	13	Gao_2017	KRAS_GC13
KRAS	G	V	13	Gao_2017	KRAS_GV13
KRAS	G	R	13	Gao_2017	KRAS_GR13
KRAS	G	A	13	Gao_2017	KRAS_GA13
KRAS	P	L	34	Gao_2017	KRAS_PL34
KRAS	A	G	59	Gao_2017	KRAS_AG59
KRAS	A	E	59	Gao_2017	KRAS_AE59
KRAS	A	T	59	Gao_2017	KRAS_AT59
KRAS	G	D	60	Gao_2017	KRAS_GD60
KRAS	Q	L	61	Gao_2017	KRAS_QL61
KRAS	Q	H	61	Gao_2017	KRAS_QH61
KRAS	Q	K	61	Gao_2017	KRAS_QK61
KRAS	Q	P	61	Gao_2017	KRAS_QP61
KRAS	Q	R	61	Gao_2017	KRAS_QR61
KRAS	Q	E	61	Gao_2017	KRAS_QE61
KRAS	E	G	62	Gao_2017	KRAS_EG62
KRAS	E	K	62	Gao_2017	KRAS_EK62
KRAS	E	K	63	Gao_2017	KRAS_EK63
KRAS	Y	H	64	Gao_2017	KRAS_YH64
KRAS	Y	D	64	Gao_2017	KRAS_YD64
KRAS	Y	N	64	Gao_2017	KRAS_YN64
KRAS	A	T	11	Gao_2017	KRAS_AT11
KRAS	R	S	68	Gao_2017	KRAS_RS68
KRAS	R	M	68	Gao_2017	KRAS_RM68
BRAF	L	S	485	Gao_2017	BRAF_LS485
BRAF	L	Y	485	Gao_2017	BRAF_LY485
HRAS	V	M	81	Gao_2017	HRAS_VM81
SMAD4	L	V	57	Gao_2017	SMAD4_LV57
SMAD4	Y	C	95	Gao_2017	SMAD4_YC95
SMAD4	A	D	96	Gao_2017	SMAD4_AD96
SMAD4	W	C	99	Gao_2017	SMAD4_WC99
SMAD4	R	W	100	Gao_2017	SMAD4_RW100
BRAF	L	P	514	Gao_2017	BRAF_LP514
BRAF	H	N	574	Gao_2017	BRAF_HN574
BRAF	H	Q	574	Gao_2017	BRAF_HQ574
KRAS	D	Y	92	Gao_2017	KRAS_DY92
KRAS	D	E	33	Gao_2017	KRAS_DE33
KRAS	I	L	36	Gao_2017	KRAS_IL36
KRAS	I	M	36	Gao_2017	KRAS_IM36
PTPN11	L	F	262	Gao_2017	PTPN11_LF262
VHL	S	I	80	Gao_2017	VHL_SI80
VHL	S	R	80	Gao_2017	VHL_SR80
VHL	R	P	82	Gao_2017	VHL_RP82
VHL	R	G	120	Gao_2017	VHL_RG120
VHL	D	Y	121	Gao_2017	VHL_DY121
VHL	G	V	127	Gao_2017	VHL_GV127
VHL	L	H	128	Gao_2017	VHL_LH128
VHL	L	P	129	Gao_2017	VHL_LP129
VHL	V	D	130	Gao_2017	VHL_VD130
VHL	V	F	130	Gao_2017	VHL_VF130
VHL	T	P	133	Gao_2017	VHL_TP133
VHL	I	F	151	Gao_2017	VHL_IF151
VHL	I	T	151	Gao_2017	VHL_IT151
VHL	I	N	151	Gao_2017	VHL_IN151
VHL	L	P	153	Gao_2017	VHL_LP153
MAP2K1	R	H	49	Gao_2017	MAP2K1_RH49
MAP2K1	A	V	52	Gao_2017	MAP2K1_AV52
MAP2K1	F	V	53	Gao_2017	MAP2K1_FV53
MAP2K1	F	L	53	Gao_2017	MAP2K1_FL53
MAP2K1	F	I	53	Gao_2017	MAP2K1_FI53
MAP2K1	Q	P	56	Gao_2017	MAP2K1_QP56
MAP2K1	K	T	57	Gao_2017	MAP2K1_KT57
MAP2K1	K	N	57	Gao_2017	MAP2K1_KN57
MAP2K1	G	D	128	Gao_2017	MAP2K1_GD128
MAP2K1	G	V	128	Gao_2017	MAP2K1_GV128
MAP2K1	Y	C	130	Gao_2017	MAP2K1_YC130
SMAD4	P	S	91	Gao_2017	SMAD4_PS91
SMAD4	R	H	97	Gao_2017	SMAD4_RH97
SMAD4	R	C	97	Gao_2017	SMAD4_RC97
PIWIL2	R	C	425	Gao_2017	PIWIL2_RC425
PIWIL2	R	H	425	Gao_2017	PIWIL2_RH425
PIWIL2	T	P	426	Gao_2017	PIWIL2_TP426
PIWIL2	Y	D	427	Gao_2017	PIWIL2_YD427
PIWIL2	R	C	428	Gao_2017	PIWIL2_RC428
PIWIL2	R	H	428	Gao_2017	PIWIL2_RH428
SMAD4	A	G	39	Gao_2017	SMAD4_AG39
RB1	Q	K	702	Gao_2017	RB1_QK702
RB1	I	F	703	Gao_2017	RB1_IF703
RB1	S	Y	751	Gao_2017	RB1_SY751
RB1	F	I	755	Gao_2017	RB1_FI755
RB1	Y	C	756	Gao_2017	RB1_YC756
RB1	S	L	758	Gao_2017	RB1_SL758
RB1	M	L	761	Gao_2017	RB1_ML761
SMAD4	D	G	355	Gao_2017	SMAD4_DG355
SMAD4	D	V	355	Gao_2017	SMAD4_DV355
SMAD4	Q	K	366	Gao_2017	SMAD4_QK366
MAP2K1	A	V	132	Gao_2017	MAP2K1_AV132
FGFR3	R	C	248	Gao_2017	FGFR3_RC248
FGFR3	S	C	249	Gao_2017	FGFR3_SC249
FGFR3	P	S	250	Gao_2017	FGFR3_PS250
FGFR3	D	G	280	Gao_2017	FGFR3_DG280
FGFR3	D	N	280	Gao_2017	FGFR3_DN280
PTPN11	P	S	33	Gao_2017	PTPN11_PS33
PTPN11	P	L	33	Gao_2017	PTPN11_PL33
PTPN11	M	V	82	Gao_2017	PTPN11_MV82
BRAF	W	L	604	Gao_2017	BRAF_WL604
BRAF	L	H	505	Gao_2017	BRAF_LH505
VHL	N	S	78	Gao_2017	VHL_NS78
VHL	N	D	78	Gao_2017	VHL_ND78
VHL	N	Y	78	Gao_2017	VHL_NY78
VHL	R	P	79	Gao_2017	VHL_RP79
VHL	R	G	79	Gao_2017	VHL_RG79
VHL	L	P	101	Gao_2017	VHL_LP101
VHL	N	Y	131	Gao_2017	VHL_NY131
SOS1	I	K	87	Gao_2017	SOS1_IK87
SOS1	D	N	89	Gao_2017	SOS1_DN89
SOS1	A	T	90	Gao_2017	SOS1_AT90
SOS1	A	V	90	Gao_2017	SOS1_AV90
SOS1	S	L	92	Gao_2017	SOS1_SL92
SOS1	A	D	93	Gao_2017	SOS1_AD93
SOS1	V	A	133	Gao_2017	SOS1_VA133
CBL	E	K	276	Gao_2017	CBL_EK276
CBL	A	T	279	Gao_2017	CBL_AT279
CBL	R	W	280	Gao_2017	CBL_RW280
CBL	I	V	292	Gao_2017	CBL_IV292
PTPN11	I	L	463	Gao_2017	PTPN11_IL463
SMAD4	R	K	380	Gao_2017	SMAD4_RK380
SMAD4	H	L	382	Gao_2017	SMAD4_HL382
SMAD4	H	D	382	Gao_2017	SMAD4_HD382
SMAD4	F	Y	505	Gao_2017	SMAD4_FY505
CBL	I	T	393	Gao_2017	CBL_IT393
CBL	W	L	408	Gao_2017	CBL_WL408
CBL	G	S	415	Gao_2017	CBL_GS415
CBL	C	S	416	Gao_2017	CBL_CS416
CBL	P	H	417	Gao_2017	CBL_PH417
CBL	P	L	417	Gao_2017	CBL_PL417
CBL	F	I	418	Gao_2017	CBL_FI418
CBL	R	G	420	Gao_2017	CBL_RG420
RB1	Q	H	444	Gao_2017	RB1_QH444
RB1	Q	L	444	Gao_2017	RB1_QL444
RB1	G	V	449	Gao_2017	RB1_GV449
RB1	G	R	449	Gao_2017	RB1_GR449
RB1	G	E	449	Gao_2017	RB1_GE449
RB1	R	C	451	Gao_2017	RB1_RC451
RB1	R	H	451	Gao_2017	RB1_RH451
RB1	L	P	491	Gao_2017	RB1_LP491
BRAF	Q	E	609	Gao_2017	BRAF_QE609
BRAF	Q	H	609	Gao_2017	BRAF_QH609
KIT	W	R	557	Gao_2017	KIT_WR557
KIT	V	A	559	Gao_2017	KIT_VA559
KIT	V	A	560	Gao_2017	KIT_VA560
KIT	L	P	576	Gao_2017	KIT_LP576
KIT	P	Q	573	Gao_2017	KIT_PQ573
KIT	P	L	573	Gao_2017	KIT_PL573
PTPN11	K	N	55	Gao_2017	PTPN11_KN55
VHL	P	L	86	Gao_2017	VHL_PL86
VHL	W	R	88	Gao_2017	VHL_WR88
VHL	W	L	88	Gao_2017	VHL_WL88
VHL	L	H	89	Gao_2017	VHL_LH89
VHL	L	P	89	Gao_2017	VHL_LP89
VHL	S	N	111	Gao_2017	VHL_SN111
VHL	H	Y	115	Gao_2017	VHL_HY115
VHL	H	N	115	Gao_2017	VHL_HN115
VHL	W	C	117	Gao_2017	VHL_WC117
VHL	W	L	117	Gao_2017	VHL_WL117
VHL	L	F	135	Gao_2017	VHL_LF135
VHL	F	V	136	Gao_2017	VHL_FV136
VHL	F	Y	136	Gao_2017	VHL_FY136
PTPN11	A	T	72	Gao_2017	PTPN11_AT72
PTPN11	A	V	72	Gao_2017	PTPN11_AV72
PTPN11	A	D	72	Gao_2017	PTPN11_AD72
PTPN11	E	K	76	Gao_2017	PTPN11_EK76
PTPN11	E	G	76	Gao_2017	PTPN11_EG76
PTPN11	E	A	76	Gao_2017	PTPN11_EA76
PTPN11	Q	P	506	Gao_2017	PTPN11_QP506
PTPN11	T	K	507	Gao_2017	PTPN11_TK507
PTPN11	Q	E	510	Gao_2017	PTPN11_QE510
PTPN11	Q	H	510	Gao_2017	PTPN11_QH510
PTPN11	Q	L	510	Gao_2017	PTPN11_QL510
PTPN11	F	L	71	Gao_2017	PTPN11_FL71
PTPN11	A	T	72	Gao_2017	PTPN11_AT72
PTPN11	A	V	72	Gao_2017	PTPN11_AV72
PTPN11	A	D	72	Gao_2017	PTPN11_AD72
PTPN11	E	K	76	Gao_2017	PTPN11_EK76
PTPN11	E	G	76	Gao_2017	PTPN11_EG76
PTPN11	E	A	76	Gao_2017	PTPN11_EA76
PTPN11	I	M	282	Gao_2017	PTPN11_IM282
PTPN11	Q	P	506	Gao_2017	PTPN11_QP506
PTPN11	T	K	507	Gao_2017	PTPN11_TK507
PTPN11	Q	E	510	Gao_2017	PTPN11_QE510
PTPN11	Q	H	510	Gao_2017	PTPN11_QH510
PTPN11	Q	L	510	Gao_2017	PTPN11_QL510
BRAF	G	V	466	Gao_2017	BRAF_GV466
BRAF	G	E	466	Gao_2017	BRAF_GE466
BRAF	G	A	466	Gao_2017	BRAF_GA466
BRAF	S	L	467	Gao_2017	BRAF_SL467
BRAF	G	A	469	Gao_2017	BRAF_GA469
BRAF	G	E	469	Gao_2017	BRAF_GE469
BRAF	G	S	469	Gao_2017	BRAF_GS469
BRAF	G	V	469	Gao_2017	BRAF_GV469
BRAF	G	R	469	Gao_2017	BRAF_GR469
BRAF	G	R	596	Gao_2017	BRAF_GR596
BRAF	G	D	596	Gao_2017	BRAF_GD596
BRAF	G	S	596	Gao_2017	BRAF_GS596
BRAF	G	V	596	Gao_2017	BRAF_GV596
PTPN11	A	T	72	Gao_2017	PTPN11_AT72
PTPN11	A	V	72	Gao_2017	PTPN11_AV72
PTPN11	A	D	72	Gao_2017	PTPN11_AD72
PTPN11	S	L	502	Gao_2017	PTPN11_SL502
PTPN11	S	P	502	Gao_2017	PTPN11_SP502
PTPN11	Q	P	506	Gao_2017	PTPN11_QP506
PTPN11	T	K	507	Gao_2017	PTPN11_TK507
PTPN11	Q	E	510	Gao_2017	PTPN11_QE510
PTPN11	Q	H	510	Gao_2017	PTPN11_QH510
PTPN11	Q	L	510	Gao_2017	PTPN11_QL510
BRAF	G	V	466	Gao_2017	BRAF_GV466
BRAF	G	E	466	Gao_2017	BRAF_GE466
BRAF	G	A	466	Gao_2017	BRAF_GA466
BRAF	D	G	594	Gao_2017	BRAF_DG594
BRAF	D	N	594	Gao_2017	BRAF_DN594
BRAF	D	H	594	Gao_2017	BRAF_DH594
BRAF	F	L	595	Gao_2017	BRAF_FL595
BRAF	G	R	596	Gao_2017	BRAF_GR596
BRAF	G	D	596	Gao_2017	BRAF_GD596
BRAF	G	S	596	Gao_2017	BRAF_GS596
BRAF	G	V	596	Gao_2017	BRAF_GV596
BRAF	L	Q	597	Gao_2017	BRAF_LQ597
BRAF	L	R	597	Gao_2017	BRAF_LR597
BRAF	L	S	597	Gao_2017	BRAF_LS597
BRAF	K	N	601	Gao_2017	BRAF_KN601
BRAF	K	E	601	Gao_2017	BRAF_KE601
BRAF	K	T	601	Gao_2017	BRAF_KT601
PTPN11	A	T	72	Gao_2017	PTPN11_AT72
PTPN11	A	V	72	Gao_2017	PTPN11_AV72
PTPN11	A	D	72	Gao_2017	PTPN11_AD72
PTPN11	T	M	468	Gao_2017	PTPN11_TM468
PTPN11	Q	P	506	Gao_2017	PTPN11_QP506
PTPN11	T	K	507	Gao_2017	PTPN11_TK507
PTPN11	Q	E	510	Gao_2017	PTPN11_QE510
PTPN11	Q	H	510	Gao_2017	PTPN11_QH510
PTPN11	Q	L	510	Gao_2017	PTPN11_QL510
BRAF	G	V	464	Gao_2017	BRAF_GV464
BRAF	G	V	466	Gao_2017	BRAF_GV466
BRAF	G	E	466	Gao_2017	BRAF_GE466
BRAF	G	A	466	Gao_2017	BRAF_GA466
BRAF	S	L	467	Gao_2017	BRAF_SL467
BRAF	G	A	469	Gao_2017	BRAF_GA469
BRAF	G	E	469	Gao_2017	BRAF_GE469
BRAF	G	S	469	Gao_2017	BRAF_GS469
BRAF	G	V	469	Gao_2017	BRAF_GV469
BRAF	G	R	469	Gao_2017	BRAF_GR469
BRAF	V	I	471	Gao_2017	BRAF_VI471
BRAF	F	L	595	Gao_2017	BRAF_FL595
BRAF	G	R	596	Gao_2017	BRAF_GR596
BRAF	G	D	596	Gao_2017	BRAF_GD596
BRAF	G	S	596	Gao_2017	BRAF_GS596
BRAF	G	V	596	Gao_2017	BRAF_GV596
BRAF	L	Q	597	Gao_2017	BRAF_LQ597
BRAF	L	R	597	Gao_2017	BRAF_LR597
BRAF	L	S	597	Gao_2017	BRAF_LS597
BRAF	K	N	601	Gao_2017	BRAF_KN601
BRAF	K	E	601	Gao_2017	BRAF_KE601
BRAF	K	T	601	Gao_2017	BRAF_KT601
PTPN11	D	N	61	Gao_2017	PTPN11_DN61
PTPN11	D	Y	61	Gao_2017	PTPN11_DY61
PTPN11	F	L	71	Gao_2017	PTPN11_FL71
PTPN11	A	T	72	Gao_2017	PTPN11_AT72
PTPN11	A	V	72	Gao_2017	PTPN11_AV72
PTPN11	A	D	72	Gao_2017	PTPN11_AD72
PTPN11	E	K	76	Gao_2017	PTPN11_EK76
PTPN11	E	G	76	Gao_2017	PTPN11_EG76
PTPN11	E	A	76	Gao_2017	PTPN11_EA76
KRAS	G	C	12	Gao_2017	KRAS_GC12
KRAS	G	V	12	Gao_2017	KRAS_GV12
KRAS	G	A	12	Gao_2017	KRAS_GA12
KRAS	G	R	12	Gao_2017	KRAS_GR12
KRAS	G	D	12	Gao_2017	KRAS_GD12
KRAS	G	F	12	Gao_2017	KRAS_GF12
KRAS	G	S	12	Gao_2017	KRAS_GS12
KRAS	G	D	13	Gao_2017	KRAS_GD13
KRAS	G	C	13	Gao_2017	KRAS_GC13
KRAS	G	V	13	Gao_2017	KRAS_GV13
KRAS	G	R	13	Gao_2017	KRAS_GR13
KRAS	G	A	13	Gao_2017	KRAS_GA13
KRAS	A	G	59	Gao_2017	KRAS_AG59
KRAS	A	E	59	Gao_2017	KRAS_AE59
KRAS	A	T	59	Gao_2017	KRAS_AT59
KRAS	G	D	60	Gao_2017	KRAS_GD60
KRAS	Q	L	61	Gao_2017	KRAS_QL61
KRAS	Q	H	61	Gao_2017	KRAS_QH61
KRAS	Q	K	61	Gao_2017	KRAS_QK61
KRAS	Q	P	61	Gao_2017	KRAS_QP61
KRAS	Q	R	61	Gao_2017	KRAS_QR61
KRAS	Q	E	61	Gao_2017	KRAS_QE61
KRAS	E	G	62	Gao_2017	KRAS_EG62
KRAS	E	K	62	Gao_2017	KRAS_EK62
KRAS	E	K	63	Gao_2017	KRAS_EK63
KRAS	Y	H	64	Gao_2017	KRAS_YH64
KRAS	Y	D	64	Gao_2017	KRAS_YD64
KRAS	Y	N	64	Gao_2017	KRAS_YN64
BRAF	G	V	466	Gao_2017	BRAF_GV466
BRAF	G	E	466	Gao_2017	BRAF_GE466
BRAF	G	A	466	Gao_2017	BRAF_GA466
BRAF	S	L	467	Gao_2017	BRAF_SL467
BRAF	G	A	469	Gao_2017	BRAF_GA469
BRAF	G	E	469	Gao_2017	BRAF_GE469
BRAF	G	S	469	Gao_2017	BRAF_GS469
BRAF	G	V	469	Gao_2017	BRAF_GV469
BRAF	G	R	469	Gao_2017	BRAF_GR469
BRAF	D	G	594	Gao_2017	BRAF_DG594
BRAF	D	N	594	Gao_2017	BRAF_DN594
BRAF	D	H	594	Gao_2017	BRAF_DH594
BRAF	F	L	595	Gao_2017	BRAF_FL595
BRAF	G	R	596	Gao_2017	BRAF_GR596
BRAF	G	D	596	Gao_2017	BRAF_GD596
BRAF	G	S	596	Gao_2017	BRAF_GS596
BRAF	G	V	596	Gao_2017	BRAF_GV596
BRAF	L	Q	597	Gao_2017	BRAF_LQ597
BRAF	L	R	597	Gao_2017	BRAF_LR597
BRAF	L	S	597	Gao_2017	BRAF_LS597
KRAS	A	T	11	Gao_2017	KRAS_AT11
KRAS	G	C	12	Gao_2017	KRAS_GC12
KRAS	G	V	12	Gao_2017	KRAS_GV12
KRAS	G	A	12	Gao_2017	KRAS_GA12
KRAS	G	R	12	Gao_2017	KRAS_GR12
KRAS	G	D	12	Gao_2017	KRAS_GD12
KRAS	G	F	12	Gao_2017	KRAS_GF12
KRAS	G	S	12	Gao_2017	KRAS_GS12
KRAS	G	D	13	Gao_2017	KRAS_GD13
KRAS	G	C	13	Gao_2017	KRAS_GC13
KRAS	G	V	13	Gao_2017	KRAS_GV13
KRAS	G	R	13	Gao_2017	KRAS_GR13
KRAS	G	A	13	Gao_2017	KRAS_GA13
KRAS	P	L	34	Gao_2017	KRAS_PL34
KRAS	A	G	59	Gao_2017	KRAS_AG59
KRAS	A	E	59	Gao_2017	KRAS_AE59
KRAS	A	T	59	Gao_2017	KRAS_AT59
KRAS	G	D	60	Gao_2017	KRAS_GD60
KRAS	Q	L	61	Gao_2017	KRAS_QL61
KRAS	Q	H	61	Gao_2017	KRAS_QH61
KRAS	Q	K	61	Gao_2017	KRAS_QK61
KRAS	Q	P	61	Gao_2017	KRAS_QP61
KRAS	Q	R	61	Gao_2017	KRAS_QR61
KRAS	Q	E	61	Gao_2017	KRAS_QE61
KRAS	E	G	62	Gao_2017	KRAS_EG62
KRAS	E	K	62	Gao_2017	KRAS_EK62
KRAS	E	K	63	Gao_2017	KRAS_EK63
KRAS	Y	H	64	Gao_2017	KRAS_YH64
KRAS	Y	D	64	Gao_2017	KRAS_YD64
KRAS	Y	N	64	Gao_2017	KRAS_YN64
BRAF	G	V	464	Gao_2017	BRAF_GV464
BRAF	G	V	466	Gao_2017	BRAF_GV466
BRAF	G	E	466	Gao_2017	BRAF_GE466
BRAF	G	A	466	Gao_2017	BRAF_GA466
BRAF	F	L	595	Gao_2017	BRAF_FL595
BRAF	G	R	596	Gao_2017	BRAF_GR596
BRAF	G	D	596	Gao_2017	BRAF_GD596
BRAF	G	S	596	Gao_2017	BRAF_GS596
BRAF	G	V	596	Gao_2017	BRAF_GV596
BRAF	L	Q	597	Gao_2017	BRAF_LQ597
BRAF	L	R	597	Gao_2017	BRAF_LR597
BRAF	L	S	597	Gao_2017	BRAF_LS597
BRAF	V	E	600	Gao_2017	BRAF_VE600
BRAF	V	K	600	Gao_2017	BRAF_VK600
BRAF	V	R	600	Gao_2017	BRAF_VR600
BRAF	K	N	601	Gao_2017	BRAF_KN601
BRAF	K	E	601	Gao_2017	BRAF_KE601
BRAF	K	T	601	Gao_2017	BRAF_KT601
BRAF	G	V	466	Gao_2017	BRAF_GV466
BRAF	G	E	466	Gao_2017	BRAF_GE466
BRAF	G	A	466	Gao_2017	BRAF_GA466
BRAF	S	L	467	Gao_2017	BRAF_SL467
BRAF	F	L	595	Gao_2017	BRAF_FL595
BRAF	G	R	596	Gao_2017	BRAF_GR596
BRAF	G	D	596	Gao_2017	BRAF_GD596
BRAF	G	S	596	Gao_2017	BRAF_GS596
BRAF	G	V	596	Gao_2017	BRAF_GV596
BRAF	L	Q	597	Gao_2017	BRAF_LQ597
BRAF	L	R	597	Gao_2017	BRAF_LR597
BRAF	L	S	597	Gao_2017	BRAF_LS597
BRAF	V	E	600	Gao_2017	BRAF_VE600
BRAF	V	K	600	Gao_2017	BRAF_VK600
BRAF	V	R	600	Gao_2017	BRAF_VR600
BRAF	K	N	601	Gao_2017	BRAF_KN601
BRAF	K	E	601	Gao_2017	BRAF_KE601
BRAF	K	T	601	Gao_2017	BRAF_KT601
PTPN11	G	V	60	Gao_2017	PTPN11_GV60
PTPN11	A	T	72	Gao_2017	PTPN11_AT72
PTPN11	A	V	72	Gao_2017	PTPN11_AV72
PTPN11	A	D	72	Gao_2017	PTPN11_AD72
PTPN11	T	M	468	Gao_2017	PTPN11_TM468
PTPN11	T	K	507	Gao_2017	PTPN11_TK507
PTPN11	Q	E	510	Gao_2017	PTPN11_QE510
PTPN11	Q	H	510	Gao_2017	PTPN11_QH510
PTPN11	Q	L	510	Gao_2017	PTPN11_QL510
PTPN11	R	Q	512	Gao_2017	PTPN11_RQ512
HRAS	A	D	11	Gao_2017	HRAS_AD11
HRAS	G	C	12	Gao_2017	HRAS_GC12
HRAS	G	D	12	Gao_2017	HRAS_GD12
HRAS	G	S	12	Gao_2017	HRAS_GS12
HRAS	G	N	12	Gao_2017	HRAS_GN12
HRAS	G	V	12	Gao_2017	HRAS_GV12
HRAS	G	A	12	Gao_2017	HRAS_GA12
HRAS	G	R	13	Gao_2017	HRAS_GR13
HRAS	G	D	13	Gao_2017	HRAS_GD13
HRAS	G	C	13	Gao_2017	HRAS_GC13
HRAS	G	V	13	Gao_2017	HRAS_GV13
HRAS	G	S	13	Gao_2017	HRAS_GS13
HRAS	G	S	60	Gao_2017	HRAS_GS60
HRAS	Q	K	61	Gao_2017	HRAS_QK61
HRAS	Q	R	61	Gao_2017	HRAS_QR61
HRAS	Q	L	61	Gao_2017	HRAS_QL61
HRAS	Q	H	61	Gao_2017	HRAS_QH61
KRAS	G	C	12	Gao_2017	KRAS_GC12
KRAS	G	V	12	Gao_2017	KRAS_GV12
KRAS	G	A	12	Gao_2017	KRAS_GA12
KRAS	G	R	12	Gao_2017	KRAS_GR12
KRAS	G	D	12	Gao_2017	KRAS_GD12
KRAS	G	F	12	Gao_2017	KRAS_GF12
KRAS	G	S	12	Gao_2017	KRAS_GS12
KRAS	G	D	13	Gao_2017	KRAS_GD13
KRAS	G	C	13	Gao_2017	KRAS_GC13
KRAS	G	V	13	Gao_2017	KRAS_GV13
KRAS	G	R	13	Gao_2017	KRAS_GR13
KRAS	G	A	13	Gao_2017	KRAS_GA13
KRAS	P	L	34	Gao_2017	KRAS_PL34
KRAS	A	G	59	Gao_2017	KRAS_AG59
KRAS	A	E	59	Gao_2017	KRAS_AE59
KRAS	A	T	59	Gao_2017	KRAS_AT59
KRAS	G	D	60	Gao_2017	KRAS_GD60
KRAS	Q	L	61	Gao_2017	KRAS_QL61
KRAS	Q	H	61	Gao_2017	KRAS_QH61
KRAS	Q	K	61	Gao_2017	KRAS_QK61
KRAS	Q	P	61	Gao_2017	KRAS_QP61
KRAS	Q	R	61	Gao_2017	KRAS_QR61
KRAS	Q	E	61	Gao_2017	KRAS_QE61
KRAS	E	G	62	Gao_2017	KRAS_EG62
KRAS	E	K	62	Gao_2017	KRAS_EK62
KRAS	E	K	63	Gao_2017	KRAS_EK63
HRAS	G	C	12	Gao_2017	HRAS_GC12
HRAS	G	D	12	Gao_2017	HRAS_GD12
HRAS	G	S	12	Gao_2017	HRAS_GS12
HRAS	G	N	12	Gao_2017	HRAS_GN12
HRAS	G	V	12	Gao_2017	HRAS_GV12
HRAS	G	A	12	Gao_2017	HRAS_GA12
HRAS	G	R	13	Gao_2017	HRAS_GR13
HRAS	G	D	13	Gao_2017	HRAS_GD13
HRAS	G	C	13	Gao_2017	HRAS_GC13
HRAS	G	V	13	Gao_2017	HRAS_GV13
HRAS	G	S	13	Gao_2017	HRAS_GS13
HRAS	A	T	59	Gao_2017	HRAS_AT59
HRAS	G	S	60	Gao_2017	HRAS_GS60
HRAS	Q	K	61	Gao_2017	HRAS_QK61
HRAS	Q	R	61	Gao_2017	HRAS_QR61
HRAS	Q	L	61	Gao_2017	HRAS_QL61
HRAS	Q	H	61	Gao_2017	HRAS_QH61
HRAS	A	D	11	Gao_2017	HRAS_AD11
HRAS	G	C	12	Gao_2017	HRAS_GC12
HRAS	G	D	12	Gao_2017	HRAS_GD12
HRAS	G	S	12	Gao_2017	HRAS_GS12
HRAS	G	N	12	Gao_2017	HRAS_GN12
HRAS	G	V	12	Gao_2017	HRAS_GV12
HRAS	G	A	12	Gao_2017	HRAS_GA12
HRAS	G	R	13	Gao_2017	HRAS_GR13
HRAS	G	D	13	Gao_2017	HRAS_GD13
HRAS	G	C	13	Gao_2017	HRAS_GC13
HRAS	G	V	13	Gao_2017	HRAS_GV13
HRAS	G	S	13	Gao_2017	HRAS_GS13
HRAS	A	T	59	Gao_2017	HRAS_AT59
HRAS	G	S	60	Gao_2017	HRAS_GS60
HRAS	Q	K	61	Gao_2017	HRAS_QK61
HRAS	Q	R	61	Gao_2017	HRAS_QR61
HRAS	Q	L	61	Gao_2017	HRAS_QL61
HRAS	Q	H	61	Gao_2017	HRAS_QH61
BRAF	G	V	466	Gao_2017	BRAF_GV466
BRAF	G	E	466	Gao_2017	BRAF_GE466
BRAF	G	A	466	Gao_2017	BRAF_GA466
BRAF	S	L	467	Gao_2017	BRAF_SL467
BRAF	G	A	469	Gao_2017	BRAF_GA469
BRAF	G	E	469	Gao_2017	BRAF_GE469
BRAF	G	S	469	Gao_2017	BRAF_GS469
BRAF	G	V	469	Gao_2017	BRAF_GV469
BRAF	G	R	469	Gao_2017	BRAF_GR469
BRAF	L	S	485	Gao_2017	BRAF_LS485
BRAF	L	Y	485	Gao_2017	BRAF_LY485
BRAF	D	G	594	Gao_2017	BRAF_DG594
BRAF	D	N	594	Gao_2017	BRAF_DN594
BRAF	D	H	594	Gao_2017	BRAF_DH594
BRAF	G	R	596	Gao_2017	BRAF_GR596
BRAF	G	D	596	Gao_2017	BRAF_GD596
BRAF	G	S	596	Gao_2017	BRAF_GS596
BRAF	G	V	596	Gao_2017	BRAF_GV596
BRAF	L	Q	597	Gao_2017	BRAF_LQ597
BRAF	L	R	597	Gao_2017	BRAF_LR597
BRAF	L	S	597	Gao_2017	BRAF_LS597
BRAF	G	V	466	Gao_2017	BRAF_GV466
BRAF	G	E	466	Gao_2017	BRAF_GE466
BRAF	G	A	466	Gao_2017	BRAF_GA466
BRAF	S	L	467	Gao_2017	BRAF_SL467
BRAF	G	A	469	Gao_2017	BRAF_GA469
BRAF	G	E	469	Gao_2017	BRAF_GE469
BRAF	G	S	469	Gao_2017	BRAF_GS469
BRAF	G	V	469	Gao_2017	BRAF_GV469
BRAF	G	R	469	Gao_2017	BRAF_GR469
BRAF	D	G	594	Gao_2017	BRAF_DG594
BRAF	D	N	594	Gao_2017	BRAF_DN594
BRAF	D	H	594	Gao_2017	BRAF_DH594
BRAF	F	L	595	Gao_2017	BRAF_FL595
BRAF	G	R	596	Gao_2017	BRAF_GR596
BRAF	G	D	596	Gao_2017	BRAF_GD596
BRAF	G	S	596	Gao_2017	BRAF_GS596
BRAF	G	V	596	Gao_2017	BRAF_GV596
BRAF	L	Q	597	Gao_2017	BRAF_LQ597
BRAF	L	R	597	Gao_2017	BRAF_LR597
BRAF	L	S	597	Gao_2017	BRAF_LS597
PTPN11	A	T	72	Gao_2017	PTPN11_AT72
PTPN11	A	V	72	Gao_2017	PTPN11_AV72
PTPN11	A	D	72	Gao_2017	PTPN11_AD72
PTPN11	E	K	76	Gao_2017	PTPN11_EK76
PTPN11	E	G	76	Gao_2017	PTPN11_EG76
PTPN11	E	A	76	Gao_2017	PTPN11_EA76
PTPN11	F	V	285	Gao_2017	PTPN11_FV285
PTPN11	F	S	285	Gao_2017	PTPN11_FS285
PTPN11	S	L	502	Gao_2017	PTPN11_SL502
PTPN11	S	P	502	Gao_2017	PTPN11_SP502
PTPN11	M	I	504	Gao_2017	PTPN11_MI504
PTPN11	Q	P	506	Gao_2017	PTPN11_QP506
PTPN11	T	K	507	Gao_2017	PTPN11_TK507
PTPN11	E	D	69	Gao_2017	PTPN11_ED69
PTPN11	E	K	69	Gao_2017	PTPN11_EK69
PTPN11	F	L	71	Gao_2017	PTPN11_FL71
PTPN11	A	T	72	Gao_2017	PTPN11_AT72
PTPN11	A	V	72	Gao_2017	PTPN11_AV72
PTPN11	A	D	72	Gao_2017	PTPN11_AD72
PTPN11	E	K	76	Gao_2017	PTPN11_EK76
PTPN11	E	G	76	Gao_2017	PTPN11_EG76
PTPN11	E	A	76	Gao_2017	PTPN11_EA76
PTPN11	I	M	282	Gao_2017	PTPN11_IM282
KRAS	G	C	12	Gao_2017	KRAS_GC12
KRAS	G	V	12	Gao_2017	KRAS_GV12
KRAS	G	A	12	Gao_2017	KRAS_GA12
KRAS	G	R	12	Gao_2017	KRAS_GR12
KRAS	G	D	12	Gao_2017	KRAS_GD12
KRAS	G	F	12	Gao_2017	KRAS_GF12
KRAS	G	S	12	Gao_2017	KRAS_GS12
KRAS	G	D	13	Gao_2017	KRAS_GD13
KRAS	G	C	13	Gao_2017	KRAS_GC13
KRAS	G	V	13	Gao_2017	KRAS_GV13
KRAS	G	R	13	Gao_2017	KRAS_GR13
KRAS	G	A	13	Gao_2017	KRAS_GA13
KRAS	A	G	59	Gao_2017	KRAS_AG59
KRAS	A	E	59	Gao_2017	KRAS_AE59
KRAS	A	T	59	Gao_2017	KRAS_AT59
KRAS	G	D	60	Gao_2017	KRAS_GD60
KRAS	Q	L	61	Gao_2017	KRAS_QL61
KRAS	Q	H	61	Gao_2017	KRAS_QH61
KRAS	Q	K	61	Gao_2017	KRAS_QK61
KRAS	Q	P	61	Gao_2017	KRAS_QP61
KRAS	Q	R	61	Gao_2017	KRAS_QR61
KRAS	Q	E	61	Gao_2017	KRAS_QE61
KRAS	E	G	62	Gao_2017	KRAS_EG62
KRAS	E	K	62	Gao_2017	KRAS_EK62
KRAS	E	K	63	Gao_2017	KRAS_EK63
BRAF	G	V	466	Gao_2017	BRAF_GV466
BRAF	G	E	466	Gao_2017	BRAF_GE466
BRAF	G	A	466	Gao_2017	BRAF_GA466
BRAF	S	L	467	Gao_2017	BRAF_SL467
BRAF	G	A	469	Gao_2017	BRAF_GA469
BRAF	G	E	469	Gao_2017	BRAF_GE469
BRAF	G	S	469	Gao_2017	BRAF_GS469
BRAF	G	V	469	Gao_2017	BRAF_GV469
BRAF	G	R	469	Gao_2017	BRAF_GR469
BRAF	D	G	594	Gao_2017	BRAF_DG594
BRAF	D	N	594	Gao_2017	BRAF_DN594
BRAF	D	H	594	Gao_2017	BRAF_DH594
BRAF	G	R	596	Gao_2017	BRAF_GR596
BRAF	G	D	596	Gao_2017	BRAF_GD596
BRAF	G	S	596	Gao_2017	BRAF_GS596
BRAF	G	V	596	Gao_2017	BRAF_GV596
BRAF	L	Q	597	Gao_2017	BRAF_LQ597
BRAF	L	R	597	Gao_2017	BRAF_LR597
BRAF	L	S	597	Gao_2017	BRAF_LS597
SMAD4	P	L	130	Gao_2017	SMAD4_PL130
SMAD4	Y	C	131	Gao_2017	SMAD4_YC131
SMAD4	H	Y	132	Gao_2017	SMAD4_HY132
SMAD4	Y	N	133	Gao_2017	SMAD4_YN133
SMAD4	E	K	134	Gao_2017	SMAD4_EK134
BRAF	G	V	466	Gao_2017	BRAF_GV466
BRAF	G	E	466	Gao_2017	BRAF_GE466
BRAF	G	A	466	Gao_2017	BRAF_GA466
BRAF	S	L	467	Gao_2017	BRAF_SL467
BRAF	N	I	581	Gao_2017	BRAF_NI581
BRAF	N	S	581	Gao_2017	BRAF_NS581
BRAF	N	T	581	Gao_2017	BRAF_NT581
BRAF	N	H	581	Gao_2017	BRAF_NH581
BRAF	D	G	594	Gao_2017	BRAF_DG594
BRAF	D	N	594	Gao_2017	BRAF_DN594
BRAF	D	H	594	Gao_2017	BRAF_DH594
BRAF	F	L	595	Gao_2017	BRAF_FL595
BRAF	G	R	596	Gao_2017	BRAF_GR596
BRAF	G	D	596	Gao_2017	BRAF_GD596
BRAF	G	S	596	Gao_2017	BRAF_GS596
BRAF	G	V	596	Gao_2017	BRAF_GV596
BRAF	L	Q	597	Gao_2017	BRAF_LQ597
BRAF	L	R	597	Gao_2017	BRAF_LR597
BRAF	L	S	597	Gao_2017	BRAF_LS597
BRAF	G	V	466	Gao_2017	BRAF_GV466
BRAF	G	E	466	Gao_2017	BRAF_GE466
BRAF	G	A	466	Gao_2017	BRAF_GA466
BRAF	S	L	467	Gao_2017	BRAF_SL467
BRAF	V	I	471	Gao_2017	BRAF_VI471
BRAF	L	P	514	Gao_2017	BRAF_LP514
BRAF	N	I	581	Gao_2017	BRAF_NI581
BRAF	N	S	581	Gao_2017	BRAF_NS581
BRAF	N	T	581	Gao_2017	BRAF_NT581
BRAF	N	H	581	Gao_2017	BRAF_NH581
BRAF	D	G	594	Gao_2017	BRAF_DG594
BRAF	D	N	594	Gao_2017	BRAF_DN594
BRAF	D	H	594	Gao_2017	BRAF_DH594
BRAF	F	L	595	Gao_2017	BRAF_FL595
BRAF	G	R	596	Gao_2017	BRAF_GR596
BRAF	G	D	596	Gao_2017	BRAF_GD596
BRAF	G	S	596	Gao_2017	BRAF_GS596
BRAF	G	V	596	Gao_2017	BRAF_GV596
BRAF	L	Q	597	Gao_2017	BRAF_LQ597
BRAF	L	R	597	Gao_2017	BRAF_LR597
BRAF	L	S	597	Gao_2017	BRAF_LS597
HRAS	A	D	11	Gao_2017	HRAS_AD11
HRAS	G	C	12	Gao_2017	HRAS_GC12
HRAS	G	D	12	Gao_2017	HRAS_GD12
HRAS	G	S	12	Gao_2017	HRAS_GS12
HRAS	G	N	12	Gao_2017	HRAS_GN12
HRAS	G	V	12	Gao_2017	HRAS_GV12
HRAS	G	A	12	Gao_2017	HRAS_GA12
HRAS	G	R	13	Gao_2017	HRAS_GR13
HRAS	G	D	13	Gao_2017	HRAS_GD13
HRAS	G	C	13	Gao_2017	HRAS_GC13
HRAS	G	V	13	Gao_2017	HRAS_GV13
HRAS	G	S	13	Gao_2017	HRAS_GS13
HRAS	G	S	60	Gao_2017	HRAS_GS60
HRAS	Q	K	61	Gao_2017	HRAS_QK61
HRAS	Q	R	61	Gao_2017	HRAS_QR61
HRAS	Q	L	61	Gao_2017	HRAS_QL61
HRAS	Q	H	61	Gao_2017	HRAS_QH61
KRAS	A	T	11	Gao_2017	KRAS_AT11
KRAS	G	C	12	Gao_2017	KRAS_GC12
KRAS	G	V	12	Gao_2017	KRAS_GV12
KRAS	G	A	12	Gao_2017	KRAS_GA12
KRAS	G	R	12	Gao_2017	KRAS_GR12
KRAS	G	D	12	Gao_2017	KRAS_GD12
KRAS	G	F	12	Gao_2017	KRAS_GF12
KRAS	G	S	12	Gao_2017	KRAS_GS12
KRAS	G	D	13	Gao_2017	KRAS_GD13
KRAS	G	C	13	Gao_2017	KRAS_GC13
KRAS	G	V	13	Gao_2017	KRAS_GV13
KRAS	G	R	13	Gao_2017	KRAS_GR13
KRAS	G	A	13	Gao_2017	KRAS_GA13
KRAS	G	D	60	Gao_2017	KRAS_GD60
KRAS	Q	L	61	Gao_2017	KRAS_QL61
KRAS	Q	H	61	Gao_2017	KRAS_QH61
KRAS	Q	K	61	Gao_2017	KRAS_QK61
KRAS	Q	P	61	Gao_2017	KRAS_QP61
KRAS	Q	R	61	Gao_2017	KRAS_QR61
KRAS	Q	E	61	Gao_2017	KRAS_QE61
KRAS	E	G	62	Gao_2017	KRAS_EG62
KRAS	E	K	62	Gao_2017	KRAS_EK62
KRAS	E	K	63	Gao_2017	KRAS_EK63
KRAS	R	S	68	Gao_2017	KRAS_RS68
KRAS	R	M	68	Gao_2017	KRAS_RM68
BRAF	G	V	466	Gao_2017	BRAF_GV466
BRAF	G	E	466	Gao_2017	BRAF_GE466
BRAF	G	A	466	Gao_2017	BRAF_GA466
BRAF	S	L	467	Gao_2017	BRAF_SL467
BRAF	H	N	574	Gao_2017	BRAF_HN574
BRAF	H	Q	574	Gao_2017	BRAF_HQ574
BRAF	N	I	581	Gao_2017	BRAF_NI581
BRAF	N	S	581	Gao_2017	BRAF_NS581
BRAF	N	T	581	Gao_2017	BRAF_NT581
BRAF	N	H	581	Gao_2017	BRAF_NH581
BRAF	D	G	594	Gao_2017	BRAF_DG594
BRAF	D	N	594	Gao_2017	BRAF_DN594
BRAF	D	H	594	Gao_2017	BRAF_DH594
BRAF	F	L	595	Gao_2017	BRAF_FL595
BRAF	G	R	596	Gao_2017	BRAF_GR596
BRAF	G	D	596	Gao_2017	BRAF_GD596
BRAF	G	S	596	Gao_2017	BRAF_GS596
BRAF	G	V	596	Gao_2017	BRAF_GV596
BRAF	L	Q	597	Gao_2017	BRAF_LQ597
BRAF	L	R	597	Gao_2017	BRAF_LR597
BRAF	L	S	597	Gao_2017	BRAF_LS597
PTPN11	E	D	69	Gao_2017	PTPN11_ED69
PTPN11	E	K	69	Gao_2017	PTPN11_EK69
PTPN11	F	L	71	Gao_2017	PTPN11_FL71
PTPN11	A	T	72	Gao_2017	PTPN11_AT72
PTPN11	A	V	72	Gao_2017	PTPN11_AV72
PTPN11	A	D	72	Gao_2017	PTPN11_AD72
PTPN11	E	K	76	Gao_2017	PTPN11_EK76
PTPN11	E	G	76	Gao_2017	PTPN11_EG76
PTPN11	E	A	76	Gao_2017	PTPN11_EA76
KRAS	G	C	12	Gao_2017	KRAS_GC12
KRAS	G	V	12	Gao_2017	KRAS_GV12
KRAS	G	A	12	Gao_2017	KRAS_GA12
KRAS	G	R	12	Gao_2017	KRAS_GR12
KRAS	G	D	12	Gao_2017	KRAS_GD12
KRAS	G	F	12	Gao_2017	KRAS_GF12
KRAS	G	S	12	Gao_2017	KRAS_GS12
KRAS	G	D	13	Gao_2017	KRAS_GD13
KRAS	G	C	13	Gao_2017	KRAS_GC13
KRAS	G	V	13	Gao_2017	KRAS_GV13
KRAS	G	R	13	Gao_2017	KRAS_GR13
KRAS	G	A	13	Gao_2017	KRAS_GA13
KRAS	P	L	34	Gao_2017	KRAS_PL34
KRAS	A	G	59	Gao_2017	KRAS_AG59
KRAS	A	E	59	Gao_2017	KRAS_AE59
KRAS	A	T	59	Gao_2017	KRAS_AT59
KRAS	G	D	60	Gao_2017	KRAS_GD60
KRAS	Q	L	61	Gao_2017	KRAS_QL61
KRAS	Q	H	61	Gao_2017	KRAS_QH61
KRAS	Q	K	61	Gao_2017	KRAS_QK61
KRAS	Q	P	61	Gao_2017	KRAS_QP61
KRAS	Q	R	61	Gao_2017	KRAS_QR61
KRAS	Q	E	61	Gao_2017	KRAS_QE61
PTPN11	F	L	71	Gao_2017	PTPN11_FL71
PTPN11	A	T	72	Gao_2017	PTPN11_AT72
PTPN11	A	V	72	Gao_2017	PTPN11_AV72
PTPN11	A	D	72	Gao_2017	PTPN11_AD72
PTPN11	E	K	76	Gao_2017	PTPN11_EK76
PTPN11	E	G	76	Gao_2017	PTPN11_EG76
PTPN11	E	A	76	Gao_2017	PTPN11_EA76
PTPN11	Q	P	506	Gao_2017	PTPN11_QP506
PTPN11	T	K	507	Gao_2017	PTPN11_TK507
PTPN11	F	L	71	Gao_2017	PTPN11_FL71
PTPN11	A	T	72	Gao_2017	PTPN11_AT72
PTPN11	A	V	72	Gao_2017	PTPN11_AV72
PTPN11	A	D	72	Gao_2017	PTPN11_AD72
PTPN11	E	K	76	Gao_2017	PTPN11_EK76
PTPN11	E	G	76	Gao_2017	PTPN11_EG76
PTPN11	E	A	76	Gao_2017	PTPN11_EA76
PTPN11	I	M	282	Gao_2017	PTPN11_IM282
PTPN11	Q	P	506	Gao_2017	PTPN11_QP506
PTPN11	T	K	507	Gao_2017	PTPN11_TK507
HRAS	A	D	11	Gao_2017	HRAS_AD11
HRAS	G	C	12	Gao_2017	HRAS_GC12
HRAS	G	D	12	Gao_2017	HRAS_GD12
HRAS	G	S	12	Gao_2017	HRAS_GS12
HRAS	G	N	12	Gao_2017	HRAS_GN12
HRAS	G	V	12	Gao_2017	HRAS_GV12
HRAS	G	A	12	Gao_2017	HRAS_GA12
HRAS	G	R	13	Gao_2017	HRAS_GR13
HRAS	G	D	13	Gao_2017	HRAS_GD13
HRAS	G	C	13	Gao_2017	HRAS_GC13
HRAS	G	V	13	Gao_2017	HRAS_GV13
HRAS	G	S	13	Gao_2017	HRAS_GS13
HRAS	Q	K	61	Gao_2017	HRAS_QK61
HRAS	Q	R	61	Gao_2017	HRAS_QR61
HRAS	Q	L	61	Gao_2017	HRAS_QL61
HRAS	Q	H	61	Gao_2017	HRAS_QH61
HRAS	V	M	81	Gao_2017	HRAS_VM81
BRAF	N	I	581	Gao_2017	BRAF_NI581
BRAF	N	S	581	Gao_2017	BRAF_NS581
BRAF	N	T	581	Gao_2017	BRAF_NT581
BRAF	N	H	581	Gao_2017	BRAF_NH581
BRAF	D	G	594	Gao_2017	BRAF_DG594
BRAF	D	N	594	Gao_2017	BRAF_DN594
BRAF	D	H	594	Gao_2017	BRAF_DH594
BRAF	F	L	595	Gao_2017	BRAF_FL595
BRAF	G	R	596	Gao_2017	BRAF_GR596
BRAF	G	D	596	Gao_2017	BRAF_GD596
BRAF	G	S	596	Gao_2017	BRAF_GS596
BRAF	G	V	596	Gao_2017	BRAF_GV596
BRAF	L	Q	597	Gao_2017	BRAF_LQ597
BRAF	L	R	597	Gao_2017	BRAF_LR597
BRAF	L	S	597	Gao_2017	BRAF_LS597
BRAF	K	N	601	Gao_2017	BRAF_KN601
BRAF	K	E	601	Gao_2017	BRAF_KE601
BRAF	K	T	601	Gao_2017	BRAF_KT601
KRAS	A	T	11	Gao_2017	KRAS_AT11
KRAS	G	C	12	Gao_2017	KRAS_GC12
KRAS	G	V	12	Gao_2017	KRAS_GV12
KRAS	G	A	12	Gao_2017	KRAS_GA12
KRAS	G	R	12	Gao_2017	KRAS_GR12
KRAS	G	D	12	Gao_2017	KRAS_GD12
KRAS	G	F	12	Gao_2017	KRAS_GF12
KRAS	G	S	12	Gao_2017	KRAS_GS12
KRAS	G	D	13	Gao_2017	KRAS_GD13
KRAS	G	C	13	Gao_2017	KRAS_GC13
KRAS	G	V	13	Gao_2017	KRAS_GV13
KRAS	G	R	13	Gao_2017	KRAS_GR13
KRAS	G	A	13	Gao_2017	KRAS_GA13
KRAS	G	D	60	Gao_2017	KRAS_GD60
KRAS	Q	L	61	Gao_2017	KRAS_QL61
KRAS	Q	H	61	Gao_2017	KRAS_QH61
KRAS	Q	K	61	Gao_2017	KRAS_QK61
KRAS	Q	P	61	Gao_2017	KRAS_QP61
KRAS	Q	R	61	Gao_2017	KRAS_QR61
KRAS	Q	E	61	Gao_2017	KRAS_QE61
KRAS	A	T	11	Gao_2017	KRAS_AT11
KRAS	G	C	12	Gao_2017	KRAS_GC12
KRAS	G	V	12	Gao_2017	KRAS_GV12
KRAS	G	A	12	Gao_2017	KRAS_GA12
KRAS	G	R	12	Gao_2017	KRAS_GR12
KRAS	G	D	12	Gao_2017	KRAS_GD12
KRAS	G	F	12	Gao_2017	KRAS_GF12
KRAS	G	S	12	Gao_2017	KRAS_GS12
KRAS	G	D	13	Gao_2017	KRAS_GD13
KRAS	G	C	13	Gao_2017	KRAS_GC13
KRAS	G	V	13	Gao_2017	KRAS_GV13
KRAS	G	R	13	Gao_2017	KRAS_GR13
KRAS	G	A	13	Gao_2017	KRAS_GA13
KRAS	A	G	59	Gao_2017	KRAS_AG59
KRAS	A	E	59	Gao_2017	KRAS_AE59
KRAS	A	T	59	Gao_2017	KRAS_AT59
KRAS	G	D	60	Gao_2017	KRAS_GD60
KRAS	Q	L	61	Gao_2017	KRAS_QL61
KRAS	Q	H	61	Gao_2017	KRAS_QH61
KRAS	Q	K	61	Gao_2017	KRAS_QK61
KRAS	Q	P	61	Gao_2017	KRAS_QP61
KRAS	Q	R	61	Gao_2017	KRAS_QR61
KRAS	Q	E	61	Gao_2017	KRAS_QE61
KRAS	E	G	62	Gao_2017	KRAS_EG62
KRAS	E	K	62	Gao_2017	KRAS_EK62
HRAS	A	D	11	Gao_2017	HRAS_AD11
HRAS	G	C	12	Gao_2017	HRAS_GC12
HRAS	G	D	12	Gao_2017	HRAS_GD12
HRAS	G	S	12	Gao_2017	HRAS_GS12
HRAS	G	N	12	Gao_2017	HRAS_GN12
HRAS	G	V	12	Gao_2017	HRAS_GV12
HRAS	G	A	12	Gao_2017	HRAS_GA12
HRAS	G	R	13	Gao_2017	HRAS_GR13
HRAS	G	D	13	Gao_2017	HRAS_GD13
HRAS	G	C	13	Gao_2017	HRAS_GC13
HRAS	G	V	13	Gao_2017	HRAS_GV13
HRAS	G	S	13	Gao_2017	HRAS_GS13
HRAS	Q	K	61	Gao_2017	HRAS_QK61
HRAS	Q	R	61	Gao_2017	HRAS_QR61
HRAS	Q	L	61	Gao_2017	HRAS_QL61
HRAS	Q	H	61	Gao_2017	HRAS_QH61
KRAS	A	T	11	Gao_2017	KRAS_AT11
KRAS	G	C	12	Gao_2017	KRAS_GC12
KRAS	G	V	12	Gao_2017	KRAS_GV12
KRAS	G	A	12	Gao_2017	KRAS_GA12
KRAS	G	R	12	Gao_2017	KRAS_GR12
KRAS	G	D	12	Gao_2017	KRAS_GD12
KRAS	G	F	12	Gao_2017	KRAS_GF12
KRAS	G	S	12	Gao_2017	KRAS_GS12
KRAS	G	D	13	Gao_2017	KRAS_GD13
KRAS	G	C	13	Gao_2017	KRAS_GC13
KRAS	G	V	13	Gao_2017	KRAS_GV13
KRAS	G	R	13	Gao_2017	KRAS_GR13
KRAS	G	A	13	Gao_2017	KRAS_GA13
KRAS	G	D	60	Gao_2017	KRAS_GD60
KRAS	Q	L	61	Gao_2017	KRAS_QL61
KRAS	Q	H	61	Gao_2017	KRAS_QH61
KRAS	Q	K	61	Gao_2017	KRAS_QK61
KRAS	Q	P	61	Gao_2017	KRAS_QP61
KRAS	Q	R	61	Gao_2017	KRAS_QR61
KRAS	Q	E	61	Gao_2017	KRAS_QE61
KRAS	E	G	62	Gao_2017	KRAS_EG62
KRAS	E	K	62	Gao_2017	KRAS_EK62
KRAS	D	Y	92	Gao_2017	KRAS_DY92
KRAS	A	T	11	Gao_2017	KRAS_AT11
KRAS	G	C	12	Gao_2017	KRAS_GC12
KRAS	G	V	12	Gao_2017	KRAS_GV12
KRAS	G	A	12	Gao_2017	KRAS_GA12
KRAS	G	R	12	Gao_2017	KRAS_GR12
KRAS	G	D	12	Gao_2017	KRAS_GD12
KRAS	G	F	12	Gao_2017	KRAS_GF12
KRAS	G	S	12	Gao_2017	KRAS_GS12
KRAS	G	D	13	Gao_2017	KRAS_GD13
KRAS	G	C	13	Gao_2017	KRAS_GC13
KRAS	G	V	13	Gao_2017	KRAS_GV13
KRAS	G	R	13	Gao_2017	KRAS_GR13
KRAS	G	A	13	Gao_2017	KRAS_GA13
KRAS	Q	L	61	Gao_2017	KRAS_QL61
KRAS	Q	H	61	Gao_2017	KRAS_QH61
KRAS	Q	K	61	Gao_2017	KRAS_QK61
KRAS	Q	P	61	Gao_2017	KRAS_QP61
KRAS	Q	R	61	Gao_2017	KRAS_QR61
KRAS	Q	E	61	Gao_2017	KRAS_QE61
BRAF	D	G	594	Gao_2017	BRAF_DG594
BRAF	D	N	594	Gao_2017	BRAF_DN594
BRAF	D	H	594	Gao_2017	BRAF_DH594
BRAF	F	L	595	Gao_2017	BRAF_FL595
BRAF	G	R	596	Gao_2017	BRAF_GR596
BRAF	G	D	596	Gao_2017	BRAF_GD596
BRAF	G	S	596	Gao_2017	BRAF_GS596
BRAF	G	V	596	Gao_2017	BRAF_GV596
BRAF	L	Q	597	Gao_2017	BRAF_LQ597
BRAF	L	R	597	Gao_2017	BRAF_LR597
BRAF	L	S	597	Gao_2017	BRAF_LS597
BRAF	V	E	600	Gao_2017	BRAF_VE600
BRAF	V	K	600	Gao_2017	BRAF_VK600
BRAF	V	R	600	Gao_2017	BRAF_VR600
BRAF	K	N	601	Gao_2017	BRAF_KN601
BRAF	K	E	601	Gao_2017	BRAF_KE601
BRAF	K	T	601	Gao_2017	BRAF_KT601
KRAS	A	T	11	Gao_2017	KRAS_AT11
KRAS	G	C	12	Gao_2017	KRAS_GC12
KRAS	G	V	12	Gao_2017	KRAS_GV12
KRAS	G	A	12	Gao_2017	KRAS_GA12
KRAS	G	R	12	Gao_2017	KRAS_GR12
KRAS	G	D	12	Gao_2017	KRAS_GD12
KRAS	G	F	12	Gao_2017	KRAS_GF12
KRAS	G	S	12	Gao_2017	KRAS_GS12
KRAS	G	D	13	Gao_2017	KRAS_GD13
KRAS	G	C	13	Gao_2017	KRAS_GC13
KRAS	G	V	13	Gao_2017	KRAS_GV13
KRAS	G	R	13	Gao_2017	KRAS_GR13
KRAS	G	A	13	Gao_2017	KRAS_GA13
KRAS	G	D	60	Gao_2017	KRAS_GD60
KRAS	Q	L	61	Gao_2017	KRAS_QL61
KRAS	Q	H	61	Gao_2017	KRAS_QH61
KRAS	Q	K	61	Gao_2017	KRAS_QK61
KRAS	Q	P	61	Gao_2017	KRAS_QP61
KRAS	Q	R	61	Gao_2017	KRAS_QR61
KRAS	Q	E	61	Gao_2017	KRAS_QE61
KRAS	D	Y	92	Gao_2017	KRAS_DY92
KRAS	A	T	11	Gao_2017	KRAS_AT11
KRAS	G	C	12	Gao_2017	KRAS_GC12
KRAS	G	V	12	Gao_2017	KRAS_GV12
KRAS	G	A	12	Gao_2017	KRAS_GA12
KRAS	G	R	12	Gao_2017	KRAS_GR12
KRAS	G	D	12	Gao_2017	KRAS_GD12
KRAS	G	F	12	Gao_2017	KRAS_GF12
KRAS	G	S	12	Gao_2017	KRAS_GS12
KRAS	G	D	13	Gao_2017	KRAS_GD13
KRAS	G	C	13	Gao_2017	KRAS_GC13
KRAS	G	V	13	Gao_2017	KRAS_GV13
KRAS	G	R	13	Gao_2017	KRAS_GR13
KRAS	G	A	13	Gao_2017	KRAS_GA13
KRAS	G	D	60	Gao_2017	KRAS_GD60
KRAS	Q	L	61	Gao_2017	KRAS_QL61
KRAS	Q	H	61	Gao_2017	KRAS_QH61
KRAS	Q	K	61	Gao_2017	KRAS_QK61
KRAS	Q	P	61	Gao_2017	KRAS_QP61
KRAS	Q	R	61	Gao_2017	KRAS_QR61
KRAS	Q	E	61	Gao_2017	KRAS_QE61
KRAS	E	G	62	Gao_2017	KRAS_EG62
KRAS	E	K	62	Gao_2017	KRAS_EK62
BRAF	G	V	466	Gao_2017	BRAF_GV466
BRAF	G	E	466	Gao_2017	BRAF_GE466
BRAF	G	A	466	Gao_2017	BRAF_GA466
BRAF	S	L	467	Gao_2017	BRAF_SL467
BRAF	G	A	469	Gao_2017	BRAF_GA469
BRAF	G	E	469	Gao_2017	BRAF_GE469
BRAF	G	S	469	Gao_2017	BRAF_GS469
BRAF	G	V	469	Gao_2017	BRAF_GV469
BRAF	G	R	469	Gao_2017	BRAF_GR469
BRAF	L	S	485	Gao_2017	BRAF_LS485
BRAF	L	Y	485	Gao_2017	BRAF_LY485
BRAF	D	G	594	Gao_2017	BRAF_DG594
BRAF	D	N	594	Gao_2017	BRAF_DN594
BRAF	D	H	594	Gao_2017	BRAF_DH594
BRAF	L	Q	597	Gao_2017	BRAF_LQ597
BRAF	L	R	597	Gao_2017	BRAF_LR597
BRAF	L	S	597	Gao_2017	BRAF_LS597
BRAF	G	V	466	Gao_2017	BRAF_GV466
BRAF	G	E	466	Gao_2017	BRAF_GE466
BRAF	G	A	466	Gao_2017	BRAF_GA466
BRAF	S	L	467	Gao_2017	BRAF_SL467
BRAF	N	I	581	Gao_2017	BRAF_NI581
BRAF	N	S	581	Gao_2017	BRAF_NS581
BRAF	N	T	581	Gao_2017	BRAF_NT581
BRAF	N	H	581	Gao_2017	BRAF_NH581
BRAF	D	G	594	Gao_2017	BRAF_DG594
BRAF	D	N	594	Gao_2017	BRAF_DN594
BRAF	D	H	594	Gao_2017	BRAF_DH594
BRAF	F	L	595	Gao_2017	BRAF_FL595
BRAF	G	R	596	Gao_2017	BRAF_GR596
BRAF	G	D	596	Gao_2017	BRAF_GD596
BRAF	G	S	596	Gao_2017	BRAF_GS596
BRAF	G	V	596	Gao_2017	BRAF_GV596
BRAF	L	Q	597	Gao_2017	BRAF_LQ597
BRAF	L	R	597	Gao_2017	BRAF_LR597
BRAF	L	S	597	Gao_2017	BRAF_LS597
KRAS	A	T	11	Gao_2017	KRAS_AT11
KRAS	G	C	12	Gao_2017	KRAS_GC12
KRAS	G	V	12	Gao_2017	KRAS_GV12
KRAS	G	A	12	Gao_2017	KRAS_GA12
KRAS	G	R	12	Gao_2017	KRAS_GR12
KRAS	G	D	12	Gao_2017	KRAS_GD12
KRAS	G	F	12	Gao_2017	KRAS_GF12
KRAS	G	S	12	Gao_2017	KRAS_GS12
KRAS	G	D	13	Gao_2017	KRAS_GD13
KRAS	G	C	13	Gao_2017	KRAS_GC13
KRAS	G	V	13	Gao_2017	KRAS_GV13
KRAS	G	R	13	Gao_2017	KRAS_GR13
KRAS	G	A	13	Gao_2017	KRAS_GA13
KRAS	Q	L	61	Gao_2017	KRAS_QL61
KRAS	Q	H	61	Gao_2017	KRAS_QH61
KRAS	Q	K	61	Gao_2017	KRAS_QK61
KRAS	Q	P	61	Gao_2017	KRAS_QP61
KRAS	Q	R	61	Gao_2017	KRAS_QR61
KRAS	Q	E	61	Gao_2017	KRAS_QE61
KRAS	D	Y	92	Gao_2017	KRAS_DY92
BRAF	G	V	466	Gao_2017	BRAF_GV466
BRAF	G	E	466	Gao_2017	BRAF_GE466
BRAF	G	A	466	Gao_2017	BRAF_GA466
BRAF	S	L	467	Gao_2017	BRAF_SL467
BRAF	G	A	469	Gao_2017	BRAF_GA469
BRAF	G	E	469	Gao_2017	BRAF_GE469
BRAF	G	S	469	Gao_2017	BRAF_GS469
BRAF	G	V	469	Gao_2017	BRAF_GV469
BRAF	G	R	469	Gao_2017	BRAF_GR469
BRAF	D	G	594	Gao_2017	BRAF_DG594
BRAF	D	N	594	Gao_2017	BRAF_DN594
BRAF	D	H	594	Gao_2017	BRAF_DH594
BRAF	G	R	596	Gao_2017	BRAF_GR596
BRAF	G	D	596	Gao_2017	BRAF_GD596
BRAF	G	S	596	Gao_2017	BRAF_GS596
BRAF	G	V	596	Gao_2017	BRAF_GV596
KRAS	A	T	11	Gao_2017	KRAS_AT11
KRAS	G	C	12	Gao_2017	KRAS_GC12
KRAS	G	V	12	Gao_2017	KRAS_GV12
KRAS	G	A	12	Gao_2017	KRAS_GA12
KRAS	G	R	12	Gao_2017	KRAS_GR12
KRAS	G	D	12	Gao_2017	KRAS_GD12
KRAS	G	F	12	Gao_2017	KRAS_GF12
KRAS	G	S	12	Gao_2017	KRAS_GS12
KRAS	G	D	13	Gao_2017	KRAS_GD13
KRAS	G	C	13	Gao_2017	KRAS_GC13
KRAS	G	V	13	Gao_2017	KRAS_GV13
KRAS	G	R	13	Gao_2017	KRAS_GR13
KRAS	G	A	13	Gao_2017	KRAS_GA13
KRAS	A	G	59	Gao_2017	KRAS_AG59
KRAS	A	E	59	Gao_2017	KRAS_AE59
KRAS	A	T	59	Gao_2017	KRAS_AT59
KRAS	G	D	60	Gao_2017	KRAS_GD60
KRAS	Q	L	61	Gao_2017	KRAS_QL61
KRAS	Q	H	61	Gao_2017	KRAS_QH61
KRAS	Q	K	61	Gao_2017	KRAS_QK61
KRAS	Q	P	61	Gao_2017	KRAS_QP61
KRAS	Q	R	61	Gao_2017	KRAS_QR61
KRAS	Q	E	61	Gao_2017	KRAS_QE61
SMAD4	H	Y	92	Gao_2017	SMAD4_HY92
SMAD4	Y	C	95	Gao_2017	SMAD4_YC95
SMAD4	A	D	96	Gao_2017	SMAD4_AD96
SMAD4	L	R	109	Gao_2017	SMAD4_LR109
SMAD4	L	Q	109	Gao_2017	SMAD4_LQ109
SMAD4	C	S	127	Gao_2017	SMAD4_CS127
SMAD4	Y	N	133	Gao_2017	SMAD4_YN133
BRAF	G	V	466	Gao_2017	BRAF_GV466
BRAF	G	E	466	Gao_2017	BRAF_GE466
BRAF	G	A	466	Gao_2017	BRAF_GA466
BRAF	S	L	467	Gao_2017	BRAF_SL467
BRAF	L	P	514	Gao_2017	BRAF_LP514
BRAF	H	N	574	Gao_2017	BRAF_HN574
BRAF	H	Q	574	Gao_2017	BRAF_HQ574
BRAF	N	I	581	Gao_2017	BRAF_NI581
BRAF	N	S	581	Gao_2017	BRAF_NS581
BRAF	N	T	581	Gao_2017	BRAF_NT581
BRAF	N	H	581	Gao_2017	BRAF_NH581
BRAF	D	G	594	Gao_2017	BRAF_DG594
BRAF	D	N	594	Gao_2017	BRAF_DN594
BRAF	D	H	594	Gao_2017	BRAF_DH594
BRAF	F	L	595	Gao_2017	BRAF_FL595
BRAF	G	R	596	Gao_2017	BRAF_GR596
BRAF	G	D	596	Gao_2017	BRAF_GD596
BRAF	G	S	596	Gao_2017	BRAF_GS596
BRAF	G	V	596	Gao_2017	BRAF_GV596
BRAF	G	V	464	Gao_2017	BRAF_GV464
BRAF	G	V	466	Gao_2017	BRAF_GV466
BRAF	G	E	466	Gao_2017	BRAF_GE466
BRAF	G	A	466	Gao_2017	BRAF_GA466
BRAF	S	L	467	Gao_2017	BRAF_SL467
BRAF	G	A	469	Gao_2017	BRAF_GA469
BRAF	G	E	469	Gao_2017	BRAF_GE469
BRAF	G	S	469	Gao_2017	BRAF_GS469
BRAF	G	V	469	Gao_2017	BRAF_GV469
BRAF	G	R	469	Gao_2017	BRAF_GR469
BRAF	V	I	471	Gao_2017	BRAF_VI471
BRAF	D	G	594	Gao_2017	BRAF_DG594
BRAF	D	N	594	Gao_2017	BRAF_DN594
BRAF	D	H	594	Gao_2017	BRAF_DH594
SMAD4	P	S	91	Gao_2017	SMAD4_PS91
SMAD4	H	Y	92	Gao_2017	SMAD4_HY92
SMAD4	Y	C	95	Gao_2017	SMAD4_YC95
SMAD4	A	D	96	Gao_2017	SMAD4_AD96
SMAD4	R	H	97	Gao_2017	SMAD4_RH97
SMAD4	R	C	97	Gao_2017	SMAD4_RC97
SMAD4	W	C	99	Gao_2017	SMAD4_WC99
SMAD4	R	W	100	Gao_2017	SMAD4_RW100
SMAD4	P	L	130	Gao_2017	SMAD4_PL130
SMAD4	D	G	351	Gao_2017	SMAD4_DG351
SMAD4	D	H	351	Gao_2017	SMAD4_DH351
SMAD4	D	A	351	Gao_2017	SMAD4_DA351
SMAD4	D	Y	351	Gao_2017	SMAD4_DY351
SMAD4	G	R	352	Gao_2017	SMAD4_GR352
SMAD4	G	A	352	Gao_2017	SMAD4_GA352
SMAD4	Y	N	353	Gao_2017	SMAD4_YN353
SMAD4	R	H	361	Gao_2017	SMAD4_RH361
SMAD4	R	C	361	Gao_2017	SMAD4_RC361
SMAD4	R	G	361	Gao_2017	SMAD4_RG361
SMAD4	R	P	361	Gao_2017	SMAD4_RP361
SMAD4	C	Y	363	Gao_2017	SMAD4_CY363
SMAD4	G	D	365	Gao_2017	SMAD4_GD365
SMAD4	G	R	365	Gao_2017	SMAD4_GR365
SMAD4	G	D	384	Gao_2017	SMAD4_GD384
MAP2K1	F	V	53	Gao_2017	MAP2K1_FV53
MAP2K1	F	L	53	Gao_2017	MAP2K1_FL53
MAP2K1	F	I	53	Gao_2017	MAP2K1_FI53
MAP2K1	Q	P	56	Gao_2017	MAP2K1_QP56
MAP2K1	K	T	57	Gao_2017	MAP2K1_KT57
MAP2K1	K	N	57	Gao_2017	MAP2K1_KN57
MAP2K1	G	D	128	Gao_2017	MAP2K1_GD128
MAP2K1	G	V	128	Gao_2017	MAP2K1_GV128
MAP2K1	Y	C	130	Gao_2017	MAP2K1_YC130
PTPN11	F	L	71	Gao_2017	PTPN11_FL71
PTPN11	A	T	72	Gao_2017	PTPN11_AT72
PTPN11	A	V	72	Gao_2017	PTPN11_AV72
PTPN11	A	D	72	Gao_2017	PTPN11_AD72
PTPN11	E	K	76	Gao_2017	PTPN11_EK76
PTPN11	E	G	76	Gao_2017	PTPN11_EG76
PTPN11	E	A	76	Gao_2017	PTPN11_EA76
PTPN11	L	F	262	Gao_2017	PTPN11_LF262
PTPN11	Q	P	506	Gao_2017	PTPN11_QP506
BRAF	G	V	466	Gao_2017	BRAF_GV466
BRAF	G	E	466	Gao_2017	BRAF_GE466
BRAF	G	A	466	Gao_2017	BRAF_GA466
BRAF	S	L	467	Gao_2017	BRAF_SL467
BRAF	G	A	469	Gao_2017	BRAF_GA469
BRAF	G	E	469	Gao_2017	BRAF_GE469
BRAF	G	S	469	Gao_2017	BRAF_GS469
BRAF	G	V	469	Gao_2017	BRAF_GV469
BRAF	G	R	469	Gao_2017	BRAF_GR469
BRAF	K	N	601	Gao_2017	BRAF_KN601
BRAF	K	E	601	Gao_2017	BRAF_KE601
BRAF	K	T	601	Gao_2017	BRAF_KT601
PTPN11	A	T	72	Gao_2017	PTPN11_AT72
PTPN11	A	V	72	Gao_2017	PTPN11_AV72
PTPN11	A	D	72	Gao_2017	PTPN11_AD72
PTPN11	E	K	76	Gao_2017	PTPN11_EK76
PTPN11	E	G	76	Gao_2017	PTPN11_EG76
PTPN11	E	A	76	Gao_2017	PTPN11_EA76
PTPN11	S	L	502	Gao_2017	PTPN11_SL502
PTPN11	S	P	502	Gao_2017	PTPN11_SP502
PTPN11	Q	P	506	Gao_2017	PTPN11_QP506
PTPN11	T	K	507	Gao_2017	PTPN11_TK507
KRAS	A	T	11	Gao_2017	KRAS_AT11
KRAS	G	C	12	Gao_2017	KRAS_GC12
KRAS	G	V	12	Gao_2017	KRAS_GV12
KRAS	G	A	12	Gao_2017	KRAS_GA12
KRAS	G	R	12	Gao_2017	KRAS_GR12
KRAS	G	D	12	Gao_2017	KRAS_GD12
KRAS	G	F	12	Gao_2017	KRAS_GF12
KRAS	G	S	12	Gao_2017	KRAS_GS12
KRAS	G	D	13	Gao_2017	KRAS_GD13
KRAS	G	C	13	Gao_2017	KRAS_GC13
KRAS	G	V	13	Gao_2017	KRAS_GV13
KRAS	G	R	13	Gao_2017	KRAS_GR13
KRAS	G	A	13	Gao_2017	KRAS_GA13
BRAF	G	V	464	Gao_2017	BRAF_GV464
BRAF	G	V	466	Gao_2017	BRAF_GV466
BRAF	G	E	466	Gao_2017	BRAF_GE466
BRAF	G	A	466	Gao_2017	BRAF_GA466
BRAF	S	L	467	Gao_2017	BRAF_SL467
BRAF	G	A	469	Gao_2017	BRAF_GA469
BRAF	G	E	469	Gao_2017	BRAF_GE469
BRAF	G	S	469	Gao_2017	BRAF_GS469
BRAF	G	V	469	Gao_2017	BRAF_GV469
BRAF	G	R	469	Gao_2017	BRAF_GR469
BRAF	V	I	471	Gao_2017	BRAF_VI471
BRAF	F	L	595	Gao_2017	BRAF_FL595
BRAF	G	R	596	Gao_2017	BRAF_GR596
BRAF	G	D	596	Gao_2017	BRAF_GD596
BRAF	G	S	596	Gao_2017	BRAF_GS596
BRAF	G	V	596	Gao_2017	BRAF_GV596
BRAF	L	Q	597	Gao_2017	BRAF_LQ597
BRAF	L	R	597	Gao_2017	BRAF_LR597
BRAF	L	S	597	Gao_2017	BRAF_LS597
BRAF	G	V	466	Gao_2017	BRAF_GV466
BRAF	G	E	466	Gao_2017	BRAF_GE466
BRAF	G	A	466	Gao_2017	BRAF_GA466
BRAF	S	L	467	Gao_2017	BRAF_SL467
BRAF	H	N	574	Gao_2017	BRAF_HN574
BRAF	H	Q	574	Gao_2017	BRAF_HQ574
BRAF	N	I	581	Gao_2017	BRAF_NI581
BRAF	N	S	581	Gao_2017	BRAF_NS581
BRAF	N	T	581	Gao_2017	BRAF_NT581
BRAF	N	H	581	Gao_2017	BRAF_NH581
BRAF	D	G	594	Gao_2017	BRAF_DG594
BRAF	D	N	594	Gao_2017	BRAF_DN594
BRAF	D	H	594	Gao_2017	BRAF_DH594
BRAF	F	L	595	Gao_2017	BRAF_FL595
BRAF	G	R	596	Gao_2017	BRAF_GR596
BRAF	G	D	596	Gao_2017	BRAF_GD596
BRAF	G	S	596	Gao_2017	BRAF_GS596
BRAF	G	V	596	Gao_2017	BRAF_GV596
SMAD4	L	V	57	Gao_2017	SMAD4_LV57
SMAD4	Y	C	95	Gao_2017	SMAD4_YC95
SMAD4	A	D	96	Gao_2017	SMAD4_AD96
SMAD4	W	C	99	Gao_2017	SMAD4_WC99
SMAD4	R	W	100	Gao_2017	SMAD4_RW100
SMAD4	P	L	130	Gao_2017	SMAD4_PL130
SMAD4	Y	C	131	Gao_2017	SMAD4_YC131
SMAD4	H	Y	132	Gao_2017	SMAD4_HY132
SMAD4	Y	N	133	Gao_2017	SMAD4_YN133
PTPN11	E	D	69	Gao_2017	PTPN11_ED69
PTPN11	E	K	69	Gao_2017	PTPN11_EK69
PTPN11	F	L	71	Gao_2017	PTPN11_FL71
PTPN11	A	T	72	Gao_2017	PTPN11_AT72
PTPN11	A	V	72	Gao_2017	PTPN11_AV72
PTPN11	A	D	72	Gao_2017	PTPN11_AD72
PTPN11	D	N	61	Gao_2017	PTPN11_DN61
PTPN11	D	Y	61	Gao_2017	PTPN11_DY61
PTPN11	F	L	71	Gao_2017	PTPN11_FL71
PTPN11	A	T	72	Gao_2017	PTPN11_AT72
PTPN11	A	V	72	Gao_2017	PTPN11_AV72
PTPN11	A	D	72	Gao_2017	PTPN11_AD72
PTPN11	E	K	76	Gao_2017	PTPN11_EK76
PTPN11	E	G	76	Gao_2017	PTPN11_EG76
PTPN11	E	A	76	Gao_2017	PTPN11_EA76
BRAF	H	N	574	Gao_2017	BRAF_HN574
BRAF	H	Q	574	Gao_2017	BRAF_HQ574
BRAF	N	I	581	Gao_2017	BRAF_NI581
BRAF	N	S	581	Gao_2017	BRAF_NS581
BRAF	N	T	581	Gao_2017	BRAF_NT581
BRAF	N	H	581	Gao_2017	BRAF_NH581
BRAF	D	G	594	Gao_2017	BRAF_DG594
BRAF	D	N	594	Gao_2017	BRAF_DN594
BRAF	D	H	594	Gao_2017	BRAF_DH594
BRAF	F	L	595	Gao_2017	BRAF_FL595
BRAF	G	R	596	Gao_2017	BRAF_GR596
BRAF	G	D	596	Gao_2017	BRAF_GD596
BRAF	G	S	596	Gao_2017	BRAF_GS596
BRAF	G	V	596	Gao_2017	BRAF_GV596
BRAF	K	N	601	Gao_2017	BRAF_KN601
BRAF	K	E	601	Gao_2017	BRAF_KE601
BRAF	K	T	601	Gao_2017	BRAF_KT601
BRAF	S	L	467	Gao_2017	BRAF_SL467
BRAF	H	N	574	Gao_2017	BRAF_HN574
BRAF	H	Q	574	Gao_2017	BRAF_HQ574
BRAF	F	L	595	Gao_2017	BRAF_FL595
BRAF	G	R	596	Gao_2017	BRAF_GR596
BRAF	G	D	596	Gao_2017	BRAF_GD596
BRAF	G	S	596	Gao_2017	BRAF_GS596
BRAF	G	V	596	Gao_2017	BRAF_GV596
BRAF	L	Q	597	Gao_2017	BRAF_LQ597
BRAF	L	R	597	Gao_2017	BRAF_LR597
BRAF	L	S	597	Gao_2017	BRAF_LS597
BRAF	V	E	600	Gao_2017	BRAF_VE600
BRAF	V	K	600	Gao_2017	BRAF_VK600
BRAF	V	R	600	Gao_2017	BRAF_VR600
BRAF	K	N	601	Gao_2017	BRAF_KN601
BRAF	K	E	601	Gao_2017	BRAF_KE601
BRAF	K	T	601	Gao_2017	BRAF_KT601
BRAF	G	V	466	Gao_2017	BRAF_GV466
BRAF	G	E	466	Gao_2017	BRAF_GE466
BRAF	G	A	466	Gao_2017	BRAF_GA466
BRAF	S	L	467	Gao_2017	BRAF_SL467
BRAF	G	A	469	Gao_2017	BRAF_GA469
BRAF	G	E	469	Gao_2017	BRAF_GE469
BRAF	G	S	469	Gao_2017	BRAF_GS469
BRAF	G	V	469	Gao_2017	BRAF_GV469
BRAF	G	R	469	Gao_2017	BRAF_GR469
BRAF	D	G	594	Gao_2017	BRAF_DG594
BRAF	D	N	594	Gao_2017	BRAF_DN594
BRAF	D	H	594	Gao_2017	BRAF_DH594
BRAF	F	L	595	Gao_2017	BRAF_FL595
HRAS	A	D	11	Gao_2017	HRAS_AD11
HRAS	G	C	12	Gao_2017	HRAS_GC12
HRAS	G	D	12	Gao_2017	HRAS_GD12
HRAS	G	S	12	Gao_2017	HRAS_GS12
HRAS	G	N	12	Gao_2017	HRAS_GN12
HRAS	G	V	12	Gao_2017	HRAS_GV12
HRAS	G	A	12	Gao_2017	HRAS_GA12
HRAS	T	I	58	Gao_2017	HRAS_TI58
HRAS	A	T	59	Gao_2017	HRAS_AT59
HRAS	G	S	60	Gao_2017	HRAS_GS60
HRAS	Q	K	61	Gao_2017	HRAS_QK61
HRAS	Q	R	61	Gao_2017	HRAS_QR61
HRAS	Q	L	61	Gao_2017	HRAS_QL61
HRAS	Q	H	61	Gao_2017	HRAS_QH61
MAP2K1	F	V	53	Gao_2017	MAP2K1_FV53
MAP2K1	F	L	53	Gao_2017	MAP2K1_FL53
MAP2K1	F	I	53	Gao_2017	MAP2K1_FI53
MAP2K1	K	T	57	Gao_2017	MAP2K1_KT57
MAP2K1	K	N	57	Gao_2017	MAP2K1_KN57
MAP2K1	G	D	128	Gao_2017	MAP2K1_GD128
MAP2K1	G	V	128	Gao_2017	MAP2K1_GV128
MAP2K1	Y	C	130	Gao_2017	MAP2K1_YC130
MAP2K1	A	V	132	Gao_2017	MAP2K1_AV132
BRAF	F	L	595	Gao_2017	BRAF_FL595
BRAF	G	R	596	Gao_2017	BRAF_GR596
BRAF	G	D	596	Gao_2017	BRAF_GD596
BRAF	G	S	596	Gao_2017	BRAF_GS596
BRAF	G	V	596	Gao_2017	BRAF_GV596
BRAF	L	Q	597	Gao_2017	BRAF_LQ597
BRAF	L	R	597	Gao_2017	BRAF_LR597
BRAF	L	S	597	Gao_2017	BRAF_LS597
BRAF	V	E	600	Gao_2017	BRAF_VE600
BRAF	V	K	600	Gao_2017	BRAF_VK600
BRAF	V	R	600	Gao_2017	BRAF_VR600
BRAF	K	N	601	Gao_2017	BRAF_KN601
BRAF	K	E	601	Gao_2017	BRAF_KE601
BRAF	K	T	601	Gao_2017	BRAF_KT601
VHL	S	I	80	Gao_2017	VHL_SI80
VHL	S	R	80	Gao_2017	VHL_SR80
VHL	L	H	128	Gao_2017	VHL_LH128
VHL	L	P	129	Gao_2017	VHL_LP129
VHL	V	D	130	Gao_2017	VHL_VD130
VHL	V	F	130	Gao_2017	VHL_VF130
VHL	I	F	151	Gao_2017	VHL_IF151
VHL	I	T	151	Gao_2017	VHL_IT151
VHL	I	N	151	Gao_2017	VHL_IN151
VHL	L	P	153	Gao_2017	VHL_LP153
MAP2K1	R	H	49	Gao_2017	MAP2K1_RH49
MAP2K1	A	V	52	Gao_2017	MAP2K1_AV52
MAP2K1	F	V	53	Gao_2017	MAP2K1_FV53
MAP2K1	F	L	53	Gao_2017	MAP2K1_FL53
MAP2K1	F	I	53	Gao_2017	MAP2K1_FI53
MAP2K1	Q	P	56	Gao_2017	MAP2K1_QP56
MAP2K1	K	T	57	Gao_2017	MAP2K1_KT57
MAP2K1	K	N	57	Gao_2017	MAP2K1_KN57
MAP2K1	G	D	128	Gao_2017	MAP2K1_GD128
MAP2K1	G	V	128	Gao_2017	MAP2K1_GV128
PTPN11	T	M	468	Gao_2017	PTPN11_TM468
PTPN11	S	L	502	Gao_2017	PTPN11_SL502
PTPN11	S	P	502	Gao_2017	PTPN11_SP502
PTPN11	Q	P	506	Gao_2017	PTPN11_QP506
PTPN11	T	K	507	Gao_2017	PTPN11_TK507
PTPN11	Q	E	510	Gao_2017	PTPN11_QE510
PTPN11	Q	H	510	Gao_2017	PTPN11_QH510
PTPN11	Q	L	510	Gao_2017	PTPN11_QL510
BRAF	G	V	464	Gao_2017	BRAF_GV464
BRAF	G	V	466	Gao_2017	BRAF_GV466
BRAF	G	E	466	Gao_2017	BRAF_GE466
BRAF	G	A	466	Gao_2017	BRAF_GA466
BRAF	S	L	467	Gao_2017	BRAF_SL467
BRAF	G	A	469	Gao_2017	BRAF_GA469
BRAF	G	E	469	Gao_2017	BRAF_GE469
BRAF	G	S	469	Gao_2017	BRAF_GS469
BRAF	G	V	469	Gao_2017	BRAF_GV469
BRAF	G	R	469	Gao_2017	BRAF_GR469
BRAF	G	R	596	Gao_2017	BRAF_GR596
BRAF	G	D	596	Gao_2017	BRAF_GD596
BRAF	G	S	596	Gao_2017	BRAF_GS596
BRAF	G	V	596	Gao_2017	BRAF_GV596
BRAF	L	Q	597	Gao_2017	BRAF_LQ597
BRAF	L	R	597	Gao_2017	BRAF_LR597
BRAF	L	S	597	Gao_2017	BRAF_LS597
BRAF	G	V	466	Gao_2017	BRAF_GV466
BRAF	G	E	466	Gao_2017	BRAF_GE466
BRAF	G	A	466	Gao_2017	BRAF_GA466
BRAF	S	L	467	Gao_2017	BRAF_SL467
BRAF	G	A	469	Gao_2017	BRAF_GA469
BRAF	G	E	469	Gao_2017	BRAF_GE469
BRAF	G	S	469	Gao_2017	BRAF_GS469
BRAF	G	V	469	Gao_2017	BRAF_GV469
BRAF	G	R	469	Gao_2017	BRAF_GR469
BRAF	V	I	471	Gao_2017	BRAF_VI471
BRAF	F	L	595	Gao_2017	BRAF_FL595
BRAF	G	R	596	Gao_2017	BRAF_GR596
BRAF	G	D	596	Gao_2017	BRAF_GD596
BRAF	G	S	596	Gao_2017	BRAF_GS596
BRAF	G	V	596	Gao_2017	BRAF_GV596
BRAF	L	Q	597	Gao_2017	BRAF_LQ597
BRAF	L	R	597	Gao_2017	BRAF_LR597
BRAF	L	S	597	Gao_2017	BRAF_LS597
BRAF	L	S	485	Gao_2017	BRAF_LS485
BRAF	L	Y	485	Gao_2017	BRAF_LY485
BRAF	F	L	595	Gao_2017	BRAF_FL595
BRAF	G	R	596	Gao_2017	BRAF_GR596
BRAF	G	D	596	Gao_2017	BRAF_GD596
BRAF	G	S	596	Gao_2017	BRAF_GS596
BRAF	G	V	596	Gao_2017	BRAF_GV596
BRAF	L	Q	597	Gao_2017	BRAF_LQ597
BRAF	L	R	597	Gao_2017	BRAF_LR597
BRAF	L	S	597	Gao_2017	BRAF_LS597
BRAF	V	E	600	Gao_2017	BRAF_VE600
BRAF	V	K	600	Gao_2017	BRAF_VK600
BRAF	V	R	600	Gao_2017	BRAF_VR600
BRAF	K	N	601	Gao_2017	BRAF_KN601
BRAF	K	E	601	Gao_2017	BRAF_KE601
BRAF	K	T	601	Gao_2017	BRAF_KT601
PTPN11	G	V	60	Gao_2017	PTPN11_GV60
PTPN11	D	N	61	Gao_2017	PTPN11_DN61
PTPN11	D	Y	61	Gao_2017	PTPN11_DY61
PTPN11	T	M	468	Gao_2017	PTPN11_TM468
PTPN11	T	K	507	Gao_2017	PTPN11_TK507
PTPN11	Q	E	510	Gao_2017	PTPN11_QE510
PTPN11	Q	H	510	Gao_2017	PTPN11_QH510
PTPN11	Q	L	510	Gao_2017	PTPN11_QL510
SMAD4	D	G	351	Gao_2017	SMAD4_DG351
SMAD4	D	H	351	Gao_2017	SMAD4_DH351
SMAD4	D	A	351	Gao_2017	SMAD4_DA351
SMAD4	D	Y	351	Gao_2017	SMAD4_DY351
SMAD4	G	R	352	Gao_2017	SMAD4_GR352
SMAD4	G	A	352	Gao_2017	SMAD4_GA352
SMAD4	I	R	383	Gao_2017	SMAD4_IR383
SMAD4	G	D	384	Gao_2017	SMAD4_GD384
SMAD4	G	S	386	Gao_2017	SMAD4_GS386
SMAD4	G	D	386	Gao_2017	SMAD4_GD386
SMAD4	G	V	386	Gao_2017	SMAD4_GV386
SMAD4	G	A	386	Gao_2017	SMAD4_GA386
SMAD4	G	C	386	Gao_2017	SMAD4_GC386
BRAF	G	R	596	Gao_2017	BRAF_GR596
BRAF	G	D	596	Gao_2017	BRAF_GD596
BRAF	G	S	596	Gao_2017	BRAF_GS596
BRAF	G	V	596	Gao_2017	BRAF_GV596
BRAF	L	Q	597	Gao_2017	BRAF_LQ597
BRAF	L	R	597	Gao_2017	BRAF_LR597
BRAF	L	S	597	Gao_2017	BRAF_LS597
BRAF	V	E	600	Gao_2017	BRAF_VE600
BRAF	V	K	600	Gao_2017	BRAF_VK600
BRAF	V	R	600	Gao_2017	BRAF_VR600
BRAF	K	N	601	Gao_2017	BRAF_KN601
BRAF	K	E	601	Gao_2017	BRAF_KE601
BRAF	K	T	601	Gao_2017	BRAF_KT601
BRAF	W	L	604	Gao_2017	BRAF_WL604
BRAF	G	V	466	Gao_2017	BRAF_GV466
BRAF	G	E	466	Gao_2017	BRAF_GE466
BRAF	G	A	466	Gao_2017	BRAF_GA466
BRAF	S	L	467	Gao_2017	BRAF_SL467
BRAF	G	A	469	Gao_2017	BRAF_GA469
BRAF	G	E	469	Gao_2017	BRAF_GE469
BRAF	G	S	469	Gao_2017	BRAF_GS469
BRAF	G	V	469	Gao_2017	BRAF_GV469
BRAF	G	R	469	Gao_2017	BRAF_GR469
BRAF	F	L	595	Gao_2017	BRAF_FL595
BRAF	G	R	596	Gao_2017	BRAF_GR596
BRAF	G	D	596	Gao_2017	BRAF_GD596
BRAF	G	S	596	Gao_2017	BRAF_GS596
BRAF	G	V	596	Gao_2017	BRAF_GV596
BRAF	L	Q	597	Gao_2017	BRAF_LQ597
BRAF	L	R	597	Gao_2017	BRAF_LR597
BRAF	L	S	597	Gao_2017	BRAF_LS597
KIT	V	A	559	Gao_2017	KIT_VA559
KIT	L	P	576	Gao_2017	KIT_LP576
HRAS	A	D	11	Gao_2017	HRAS_AD11
HRAS	G	R	13	Gao_2017	HRAS_GR13
HRAS	G	D	13	Gao_2017	HRAS_GD13
HRAS	G	C	13	Gao_2017	HRAS_GC13
HRAS	G	V	13	Gao_2017	HRAS_GV13
HRAS	G	S	13	Gao_2017	HRAS_GS13
HRAS	T	I	58	Gao_2017	HRAS_TI58
HRAS	A	T	59	Gao_2017	HRAS_AT59
HRAS	G	S	60	Gao_2017	HRAS_GS60
HRAS	Q	K	61	Gao_2017	HRAS_QK61
HRAS	Q	R	61	Gao_2017	HRAS_QR61
HRAS	Q	L	61	Gao_2017	HRAS_QL61
HRAS	Q	H	61	Gao_2017	HRAS_QH61
PTPN11	E	D	69	Gao_2017	PTPN11_ED69
PTPN11	E	K	69	Gao_2017	PTPN11_EK69
PTPN11	F	L	71	Gao_2017	PTPN11_FL71
PTPN11	A	T	72	Gao_2017	PTPN11_AT72
PTPN11	A	V	72	Gao_2017	PTPN11_AV72
PTPN11	A	D	72	Gao_2017	PTPN11_AD72
PTPN11	M	V	82	Gao_2017	PTPN11_MV82
BRAF	G	V	464	Gao_2017	BRAF_GV464
BRAF	G	V	466	Gao_2017	BRAF_GV466
BRAF	G	E	466	Gao_2017	BRAF_GE466
BRAF	G	A	466	Gao_2017	BRAF_GA466
BRAF	S	L	467	Gao_2017	BRAF_SL467
BRAF	G	A	469	Gao_2017	BRAF_GA469
BRAF	G	E	469	Gao_2017	BRAF_GE469
BRAF	G	S	469	Gao_2017	BRAF_GS469
BRAF	G	V	469	Gao_2017	BRAF_GV469
BRAF	G	R	469	Gao_2017	BRAF_GR469
BRAF	V	I	471	Gao_2017	BRAF_VI471
BRAF	L	S	485	Gao_2017	BRAF_LS485
BRAF	L	Y	485	Gao_2017	BRAF_LY485
BRAF	L	Q	597	Gao_2017	BRAF_LQ597
BRAF	L	R	597	Gao_2017	BRAF_LR597
BRAF	L	S	597	Gao_2017	BRAF_LS597
BRAF	F	L	595	Gao_2017	BRAF_FL595
BRAF	G	R	596	Gao_2017	BRAF_GR596
BRAF	G	D	596	Gao_2017	BRAF_GD596
BRAF	G	S	596	Gao_2017	BRAF_GS596
BRAF	G	V	596	Gao_2017	BRAF_GV596
BRAF	L	Q	597	Gao_2017	BRAF_LQ597
BRAF	L	R	597	Gao_2017	BRAF_LR597
BRAF	L	S	597	Gao_2017	BRAF_LS597
BRAF	V	E	600	Gao_2017	BRAF_VE600
BRAF	V	K	600	Gao_2017	BRAF_VK600
BRAF	V	R	600	Gao_2017	BRAF_VR600
BRAF	K	N	601	Gao_2017	BRAF_KN601
BRAF	K	E	601	Gao_2017	BRAF_KE601
BRAF	K	T	601	Gao_2017	BRAF_KT601
VHL	V	D	130	Gao_2017	VHL_VD130
VHL	V	F	130	Gao_2017	VHL_VF130
